## Supplementary material for "Cancer Serum Atlas supported precise pan-targeted proteomics enable multi-cancer detection": Table S3 (part 1 of 2)

### Sheet: Dataset EV3
Table S3. The optimized scheduled MRM methods for standard peptides
Peptide Sequence	UniProt Accession	Q1	Q3	RT	DP	CE	ID/Transitions
SYQDAVLEDIFK	Q9Y680	714.356	863.487	68.3	80	28	sp|Q9Y680|FKBP7_HUMAN.SYQDAVLEDIFK.+2y7.light
SYQDAVLEDIFK	Q9Y680	714.356	764.419	68.3	80	28	sp|Q9Y680|FKBP7_HUMAN.SYQDAVLEDIFK.+2y6.light
SYQDAVLEDIFK	Q9Y680	714.356	651.335	68.3	80	28	sp|Q9Y680|FKBP7_HUMAN.SYQDAVLEDIFK.+2y5.light
SYQDAVLEDIFK	Q9Y680	714.356	294.181	68.3	80	43	sp|Q9Y680|FKBP7_HUMAN.SYQDAVLEDIFK.+2y2.light
SYQDAVLEDIFK	Q9Y680	714.356	379.161	68.3	80	28	sp|Q9Y680|FKBP7_HUMAN.SYQDAVLEDIFK.+2b3.light
SYQDAVLEDIFK	Q9Y680	714.356	565.225	68.3	80	25	sp|Q9Y680|FKBP7_HUMAN.SYQDAVLEDIFK.+2b5.light
ITGLDPAGPMFEGADIHK	Q9Y5X9	623.645	916.452	49.68	80	30.9	sp|Q9Y5X9|LIPE_HUMAN.ITGLDPAGPMFEGADIHK.+3y8.light
ITGLDPAGPMFEGADIHK	Q9Y5X9	623.645	769.384	49.68	80	30.9	sp|Q9Y5X9|LIPE_HUMAN.ITGLDPAGPMFEGADIHK.+3y7.light
ITGLDPAGPMFEGADIHK	Q9Y5X9	623.645	640.341	49.68	80	27.9	sp|Q9Y5X9|LIPE_HUMAN.ITGLDPAGPMFEGADIHK.+3y6.light
ITGLDPAGPMFEGADIHK	Q9Y5X9	623.645	827.898	49.68	80	21.9	sp|Q9Y5X9|LIPE_HUMAN.ITGLDPAGPMFEGADIHK.+3y16+2.light
ITGLDPAGPMFEGADIHK	Q9Y5X9	623.645	742.846	49.68	80	21.9	sp|Q9Y5X9|LIPE_HUMAN.ITGLDPAGPMFEGADIHK.+3y14+2.light
ITGLDPAGPMFEGADIHK	Q9Y5X9	623.645	685.332	49.68	80	24.9	sp|Q9Y5X9|LIPE_HUMAN.ITGLDPAGPMFEGADIHK.+3y13+2.light
SSLLDVLAAR	Q9UNQ0	522.806	757.457	61.65	80	21.6	sp|Q9UNQ0|ABCG2_HUMAN.SSLLDVLAAR.+2y7.light
SSLLDVLAAR	Q9UNQ0	522.806	644.373	61.65	80	21.6	sp|Q9UNQ0|ABCG2_HUMAN.SSLLDVLAAR.+2y6.light
SSLLDVLAAR	Q9UNQ0	522.806	529.346	61.65	80	30.6	sp|Q9UNQ0|ABCG2_HUMAN.SSLLDVLAAR.+2y5.light
SSLLDVLAAR	Q9UNQ0	522.806	430.277	61.65	80	21.6	sp|Q9UNQ0|ABCG2_HUMAN.SSLLDVLAAR.+2y4.light
SSLLDVLAAR	Q9UNQ0	522.806	317.193	61.65	80	18.6	sp|Q9UNQ0|ABCG2_HUMAN.SSLLDVLAAR.+2y3.light
SSLLDVLAAR	Q9UNQ0	522.806	288.155	61.65	80	21.6	sp|Q9UNQ0|ABCG2_HUMAN.SSLLDVLAAR.+2b3.light
LFDSLTLLASGR	Q9UNQ0	646.864	917.541	66.57	80	33.7	sp|Q9UNQ0|ABCG2_HUMAN.LFDSLTLLASGR.+2y9.light
LFDSLTLLASGR	Q9UNQ0	646.864	830.509	66.57	80	30.7	sp|Q9UNQ0|ABCG2_HUMAN.LFDSLTLLASGR.+2y8.light
LFDSLTLLASGR	Q9UNQ0	646.864	717.425	66.57	80	30.7	sp|Q9UNQ0|ABCG2_HUMAN.LFDSLTLLASGR.+2y7.light
LFDSLTLLASGR	Q9UNQ0	646.864	503.294	66.57	80	27.7	sp|Q9UNQ0|ABCG2_HUMAN.LFDSLTLLASGR.+2y5.light
LFDSLTLLASGR	Q9UNQ0	646.864	390.21	66.57	80	27.7	sp|Q9UNQ0|ABCG2_HUMAN.LFDSLTLLASGR.+2y4.light
LFDSLTLLASGR	Q9UNQ0	646.864	319.172	66.57	80	24.7	sp|Q9UNQ0|ABCG2_HUMAN.LFDSLTLLASGR.+2y3.light
LLDAGADTNAQDHSGR	Q9UM47	547.592	699.317	12.95	80	27.3	sp|Q9UM47|NOTC3_HUMAN.LLDAGADTNAQDHSGR.+3y6.light
LLDAGADTNAQDHSGR	Q9UM47	547.592	764.343	12.95	80	21.3	sp|Q9UM47|NOTC3_HUMAN.LLDAGADTNAQDHSGR.+3y15+2.light
LLDAGADTNAQDHSGR	Q9UM47	547.592	707.801	12.95	80	18.3	sp|Q9UM47|NOTC3_HUMAN.LLDAGADTNAQDHSGR.+3y14+2.light
LLDAGADTNAQDHSGR	Q9UM47	547.592	650.287	12.95	80	21.3	sp|Q9UM47|NOTC3_HUMAN.LLDAGADTNAQDHSGR.+3y13+2.light
LLDAGADTNAQDHSGR	Q9UM47	547.592	614.769	12.95	80	21.3	sp|Q9UM47|NOTC3_HUMAN.LLDAGADTNAQDHSGR.+3y12+2.light
LLDAGADTNAQDHSGR	Q9UM47	547.592	342.202	12.95	80	24.3	sp|Q9UM47|NOTC3_HUMAN.LLDAGADTNAQDHSGR.+3b3.light
MADGSTALILAAR	Q9UM47	645.348	828.53	44.24	80	27.6	sp|Q9UM47|NOTC3_HUMAN.MADGSTALILAAR.+2y8.light
MADGSTALILAAR	Q9UM47	645.348	727.482	44.24	80	27.6	sp|Q9UM47|NOTC3_HUMAN.MADGSTALILAAR.+2y7.light
MADGSTALILAAR	Q9UM47	645.348	656.445	44.24	80	30.6	sp|Q9UM47|NOTC3_HUMAN.MADGSTALILAAR.+2y6.light
MADGSTALILAAR	Q9UM47	645.348	543.361	44.24	80	30.6	sp|Q9UM47|NOTC3_HUMAN.MADGSTALILAAR.+2y5.light
MADGSTALILAAR	Q9UM47	645.348	430.277	44.24	80	27.6	sp|Q9UM47|NOTC3_HUMAN.MADGSTALILAAR.+2y4.light
MADGSTALILAAR	Q9UM47	645.348	203.085	44.24	80	27.6	sp|Q9UM47|NOTC3_HUMAN.MADGSTALILAAR.+2b2.light
DTLMNLVQGTR	Q9UJ72	624.324	918.483	52.16	80	29.6	sp|Q9UJ72|ANX10_HUMAN.DTLMNLVQGTR.+2y8.light
DTLMNLVQGTR	Q9UJ72	624.324	787.442	52.16	80	26.6	sp|Q9UJ72|ANX10_HUMAN.DTLMNLVQGTR.+2y7.light
DTLMNLVQGTR	Q9UJ72	624.324	560.315	52.16	80	29.6	sp|Q9UJ72|ANX10_HUMAN.DTLMNLVQGTR.+2y5.light
DTLMNLVQGTR	Q9UJ72	624.324	461.247	52.16	80	23.6	sp|Q9UJ72|ANX10_HUMAN.DTLMNLVQGTR.+2y4.light
DTLMNLVQGTR	Q9UJ72	624.324	333.188	52.16	80	23.6	sp|Q9UJ72|ANX10_HUMAN.DTLMNLVQGTR.+2y3.light
DTLMNLVQGTR	Q9UJ72	624.324	217.082	52.16	80	32.6	sp|Q9UJ72|ANX10_HUMAN.DTLMNLVQGTR.+2b2.light
VGVLAASMEAK	Q9UHB6	538.294	976.513	30.66	80	22.4	sp|Q9UHB6|LIMA1_HUMAN.VGVLAASMEAK.+2y10.light
VGVLAASMEAK	Q9UHB6	538.294	820.423	30.66	80	25.4	sp|Q9UHB6|LIMA1_HUMAN.VGVLAASMEAK.+2y8.light
VGVLAASMEAK	Q9UHB6	538.294	707.339	30.66	80	25.4	sp|Q9UHB6|LIMA1_HUMAN.VGVLAASMEAK.+2y7.light
VGVLAASMEAK	Q9UHB6	538.294	636.302	30.66	80	22.4	sp|Q9UHB6|LIMA1_HUMAN.VGVLAASMEAK.+2y6.light
VGVLAASMEAK	Q9UHB6	538.294	565.265	30.66	80	25.4	sp|Q9UHB6|LIMA1_HUMAN.VGVLAASMEAK.+2y5.light
VGVLAASMEAK	Q9UHB6	538.294	256.166	30.66	80	25.4	sp|Q9UHB6|LIMA1_HUMAN.VGVLAASMEAK.+2b3.light
SDPLLIGIPTSENPFK	Q9UBI6	864.464	919.452	70.13	80	35.4	sp|Q9UBI6|GBG12_HUMAN.SDPLLIGIPTSENPFK.+2y8.light
SDPLLIGIPTSENPFK	Q9UBI6	864.464	413.203	70.13	80	41.4	sp|Q9UBI6|GBG12_HUMAN.SDPLLIGIPTSENPFK.+2b4.light
SDPLLIGIPTSENPFK	Q9UBI6	864.464	526.287	70.13	80	35.4	sp|Q9UBI6|GBG12_HUMAN.SDPLLIGIPTSENPFK.+2b5.light
SDPLLIGIPTSENPFK	Q9UBI6	864.464	639.371	70.13	80	32.4	sp|Q9UBI6|GBG12_HUMAN.SDPLLIGIPTSENPFK.+2b6.light
SDPLLIGIPTSENPFK	Q9UBI6	864.464	696.393	70.13	80	38.4	sp|Q9UBI6|GBG12_HUMAN.SDPLLIGIPTSENPFK.+2b7.light
SDPLLIGIPTSENPFK	Q9UBI6	864.464	809.477	70.13	80	32.4	sp|Q9UBI6|GBG12_HUMAN.SDPLLIGIPTSENPFK.+2b8.light
TELHGQLISVEK	Q9NWH9	451.917	575.34	26.57	80	19.7	sp|Q9NWH9|SLTM_HUMAN.TELHGQLISVEK.+3y5.light
TELHGQLISVEK	Q9NWH9	451.917	462.256	26.57	80	19.7	sp|Q9NWH9|SLTM_HUMAN.TELHGQLISVEK.+3y4.light
TELHGQLISVEK	Q9NWH9	451.917	276.155	26.57	80	28.7	sp|Q9NWH9|SLTM_HUMAN.TELHGQLISVEK.+3y2.light
TELHGQLISVEK	Q9NWH9	451.917	562.327	26.57	80	16.7	sp|Q9NWH9|SLTM_HUMAN.TELHGQLISVEK.+3y10+2.light
TELHGQLISVEK	Q9NWH9	451.917	666.321	26.57	80	19.7	sp|Q9NWH9|SLTM_HUMAN.TELHGQLISVEK.+3b6.light
TELHGQLISVEK	Q9NWH9	451.917	779.405	26.57	80	19.7	sp|Q9NWH9|SLTM_HUMAN.TELHGQLISVEK.+3b7.light
AGAGMITQHSSNASPINR	Q9NWH9	604.632	586.331	20.03	80	24	sp|Q9NWH9|SLTM_HUMAN.AGAGMITQHSSNASPINR.+3y5.light
AGAGMITQHSSNASPINR	Q9NWH9	604.632	499.299	20.03	80	30	sp|Q9NWH9|SLTM_HUMAN.AGAGMITQHSSNASPINR.+3y4.light
AGAGMITQHSSNASPINR	Q9NWH9	604.632	806.897	20.03	80	24	sp|Q9NWH9|SLTM_HUMAN.AGAGMITQHSSNASPINR.+3y15+2.light
AGAGMITQHSSNASPINR	Q9NWH9	604.632	778.386	20.03	80	24	sp|Q9NWH9|SLTM_HUMAN.AGAGMITQHSSNASPINR.+3y14+2.light
AGAGMITQHSSNASPINR	Q9NWH9	604.632	712.866	20.03	80	24	sp|Q9NWH9|SLTM_HUMAN.AGAGMITQHSSNASPINR.+3y13+2.light
AGAGMITQHSSNASPINR	Q9NWH9	604.632	388.165	20.03	80	24	sp|Q9NWH9|SLTM_HUMAN.AGAGMITQHSSNASPINR.+3b5.light
FEAEHISNYTALLLSR	Q9NPR2	621.991	773.488	58.78	80	27.9	sp|Q9NPR2|SEM4B_HUMAN.FEAEHISNYTALLLSR.+3y7.light
FEAEHISNYTALLLSR	Q9NPR2	621.991	672.44	58.78	80	24.9	sp|Q9NPR2|SEM4B_HUMAN.FEAEHISNYTALLLSR.+3y6.light
FEAEHISNYTALLLSR	Q9NPR2	621.991	601.403	58.78	80	27.9	sp|Q9NPR2|SEM4B_HUMAN.FEAEHISNYTALLLSR.+3y5.light
FEAEHISNYTALLLSR	Q9NPR2	621.991	488.319	58.78	80	24.9	sp|Q9NPR2|SEM4B_HUMAN.FEAEHISNYTALLLSR.+3y4.light
FEAEHISNYTALLLSR	Q9NPR2	621.991	375.235	58.78	80	24.9	sp|Q9NPR2|SEM4B_HUMAN.FEAEHISNYTALLLSR.+3y3.light
FEAEHISNYTALLLSR	Q9NPR2	621.991	277.118	58.78	80	30.9	sp|Q9NPR2|SEM4B_HUMAN.FEAEHISNYTALLLSR.+3b2.light
SFWELIGEAAK	Q9HCY8	625.824	830.462	69.28	80	26.7	sp|Q9HCY8|S10AE_HUMAN.SFWELIGEAAK.+2y8.light
SFWELIGEAAK	Q9HCY8	625.824	701.419	69.28	80	29.7	sp|Q9HCY8|S10AE_HUMAN.SFWELIGEAAK.+2y7.light
SFWELIGEAAK	Q9HCY8	625.824	588.335	69.28	80	23.7	sp|Q9HCY8|S10AE_HUMAN.SFWELIGEAAK.+2y6.light
SFWELIGEAAK	Q9HCY8	625.824	475.251	69.28	80	23.7	sp|Q9HCY8|S10AE_HUMAN.SFWELIGEAAK.+2y5.light
SFWELIGEAAK	Q9HCY8	625.824	218.15	69.28	80	38.7	sp|Q9HCY8|S10AE_HUMAN.SFWELIGEAAK.+2y2.light
SFWELIGEAAK	Q9HCY8	625.824	235.108	69.28	80	23.7	sp|Q9HCY8|S10AE_HUMAN.SFWELIGEAAK.+2b2.light
IRPGEYEQFESTIGFK	Q9H4G0	634.32	928.477	48.92	80	25.4	sp|Q9H4G0|E41L1_HUMAN.IRPGEYEQFESTIGFK.+3y8.light
IRPGEYEQFESTIGFK	Q9H4G0	634.32	781.409	48.92	80	22.4	sp|Q9H4G0|E41L1_HUMAN.IRPGEYEQFESTIGFK.+3y7.light
IRPGEYEQFESTIGFK	Q9H4G0	634.32	652.366	48.92	80	28.4	sp|Q9H4G0|E41L1_HUMAN.IRPGEYEQFESTIGFK.+3y6.light
IRPGEYEQFESTIGFK	Q9H4G0	634.32	270.192	48.92	80	28.4	sp|Q9H4G0|E41L1_HUMAN.IRPGEYEQFESTIGFK.+3b2.light
IRPGEYEQFESTIGFK	Q9H4G0	634.32	553.309	48.92	80	37.4	sp|Q9H4G0|E41L1_HUMAN.IRPGEYEQFESTIGFK.+3b5.light
IRPGEYEQFESTIGFK	Q9H4G0	634.32	845.415	48.92	80	28.4	sp|Q9H4G0|E41L1_HUMAN.IRPGEYEQFESTIGFK.+3b7.light
IIITGDEDVDQDQALALAIK	Q9H4G0	714.383	628.439	63.6	80	32.3	sp|Q9H4G0|E41L1_HUMAN.IIITGDEDVDQDQALALAIK.+3y6.light
IIITGDEDVDQDQALALAIK	Q9H4G0	714.383	515.355	63.6	80	32.3	sp|Q9H4G0|E41L1_HUMAN.IIITGDEDVDQDQALALAIK.+3y5.light
IIITGDEDVDQDQALALAIK	Q9H4G0	714.383	227.175	63.6	80	32.3	sp|Q9H4G0|E41L1_HUMAN.IIITGDEDVDQDQALALAIK.+3b2.light
IIITGDEDVDQDQALALAIK	Q9H4G0	714.383	441.307	63.6	80	32.3	sp|Q9H4G0|E41L1_HUMAN.IIITGDEDVDQDQALALAIK.+3b4.light
IIITGDEDVDQDQALALAIK	Q9H4G0	714.383	857.425	63.6	80	32.3	sp|Q9H4G0|E41L1_HUMAN.IIITGDEDVDQDQALALAIK.+3b8.light
IIITGDEDVDQDQALALAIK	Q9H4G0	714.383	956.494	63.6	80	32.3	sp|Q9H4G0|E41L1_HUMAN.IIITGDEDVDQDQALALAIK.+3b9.light
LFEAEAQDLFR	Q9H223	669.838	949.474	58.03	80	31.8	sp|Q9H223|EHD4_HUMAN.LFEAEAQDLFR.+2y8.light
LFEAEAQDLFR	Q9H223	669.838	878.437	58.03	80	28.8	sp|Q9H223|EHD4_HUMAN.LFEAEAQDLFR.+2y7.light
LFEAEAQDLFR	Q9H223	669.838	749.394	58.03	80	28.8	sp|Q9H223|EHD4_HUMAN.LFEAEAQDLFR.+2y6.light
LFEAEAQDLFR	Q9H223	669.838	678.357	58.03	80	28.8	sp|Q9H223|EHD4_HUMAN.LFEAEAQDLFR.+2y5.light
LFEAEAQDLFR	Q9H223	669.838	261.16	58.03	80	28.8	sp|Q9H223|EHD4_HUMAN.LFEAEAQDLFR.+2b2.light
LFEAEAQDLFR	Q9H223	669.838	390.202	58.03	80	28.8	sp|Q9H223|EHD4_HUMAN.LFEAEAQDLFR.+2b3.light
LLQFWEPLGETR	Q9H1B5	744.896	987.489	67.9	80	32.5	sp|Q9H1B5|XYLT2_HUMAN.LLQFWEPLGETR.+2y8.light
LLQFWEPLGETR	Q9H1B5	744.896	801.41	67.9	80	32.5	sp|Q9H1B5|XYLT2_HUMAN.LLQFWEPLGETR.+2y7.light
LLQFWEPLGETR	Q9H1B5	744.896	672.368	67.9	80	35.5	sp|Q9H1B5|XYLT2_HUMAN.LLQFWEPLGETR.+2y6.light
LLQFWEPLGETR	Q9H1B5	744.896	462.231	67.9	80	35.5	sp|Q9H1B5|XYLT2_HUMAN.LLQFWEPLGETR.+2y4.light
LLQFWEPLGETR	Q9H1B5	744.896	355.234	67.9	80	32.5	sp|Q9H1B5|XYLT2_HUMAN.LLQFWEPLGETR.+2b3.light
SHGLLVQQALPK	Q9H0P0	430.922	684.404	31.75	80	15.7	sp|Q9H0P0|5NT3A_HUMAN.SHGLLVQQALPK.+3y6.light
SHGLLVQQALPK	Q9H0P0	430.922	556.345	31.75	80	15.7	sp|Q9H0P0|5NT3A_HUMAN.SHGLLVQQALPK.+3y5.light
SHGLLVQQALPK	Q9H0P0	430.922	244.166	31.75	80	24.7	sp|Q9H0P0|5NT3A_HUMAN.SHGLLVQQALPK.+3y2.light
SHGLLVQQALPK	Q9H0P0	430.922	395.204	31.75	80	27.7	sp|Q9H0P0|5NT3A_HUMAN.SHGLLVQQALPK.+3b4.light
SHGLLVQQALPK	Q9H0P0	430.922	508.288	31.75	80	18.7	sp|Q9H0P0|5NT3A_HUMAN.SHGLLVQQALPK.+3b5.light
SHGLLVQQALPK	Q9H0P0	430.922	607.356	31.75	80	15.7	sp|Q9H0P0|5NT3A_HUMAN.SHGLLVQQALPK.+3b6.light
SPGFHVQSWYDEVK	Q9H0B8	560.267	926.425	45.17	80	24.9	sp|Q9H0B8|CRLD2_HUMAN.SPGFHVQSWYDEVK.+3y7.light
SPGFHVQSWYDEVK	Q9H0B8	560.267	653.314	45.17	80	24.9	sp|Q9H0B8|CRLD2_HUMAN.SPGFHVQSWYDEVK.+3y5.light
SPGFHVQSWYDEVK	Q9H0B8	560.267	246.181	45.17	80	27.9	sp|Q9H0B8|CRLD2_HUMAN.SPGFHVQSWYDEVK.+3y2.light
SPGFHVQSWYDEVK	Q9H0B8	560.267	796.381	45.17	80	24.9	sp|Q9H0B8|CRLD2_HUMAN.SPGFHVQSWYDEVK.+3y13+2.light
SPGFHVQSWYDEVK	Q9H0B8	560.267	747.854	45.17	80	21.9	sp|Q9H0B8|CRLD2_HUMAN.SPGFHVQSWYDEVK.+3y12+2.light
SPGFHVQSWYDEVK	Q9H0B8	560.267	531.256	45.17	80	24.9	sp|Q9H0B8|CRLD2_HUMAN.SPGFHVQSWYDEVK.+3y13+3.light
GVGSPEPGPTAPYLGR	Q9C0B5	518.935	676.378	35.79	80	25.9	sp|Q9C0B5|ZDHC5_HUMAN.GVGSPEPGPTAPYLGR.+3y6.light
GVGSPEPGPTAPYLGR	Q9C0B5	518.935	605.341	35.79	80	19.9	sp|Q9C0B5|ZDHC5_HUMAN.GVGSPEPGPTAPYLGR.+3y5.light
GVGSPEPGPTAPYLGR	Q9C0B5	518.935	508.288	35.79	80	28.9	sp|Q9C0B5|ZDHC5_HUMAN.GVGSPEPGPTAPYLGR.+3y4.light
GVGSPEPGPTAPYLGR	Q9C0B5	518.935	345.224	35.79	80	28.9	sp|Q9C0B5|ZDHC5_HUMAN.GVGSPEPGPTAPYLGR.+3y3.light
GVGSPEPGPTAPYLGR	Q9C0B5	518.935	437.743	35.79	80	16.9	sp|Q9C0B5|ZDHC5_HUMAN.GVGSPEPGPTAPYLGR.+3y8+2.light
GVGSPEPGPTAPYLGR	Q9C0B5	518.935	303.174	35.79	80	16.9	sp|Q9C0B5|ZDHC5_HUMAN.GVGSPEPGPTAPYLGR.+3y5+2.light
ALAQAPAPAPGPAQGPLPMK	Q9BW04	628.345	642.364	41.37	80	19.2	sp|Q9BW04|SARG_HUMAN.ALAQAPAPAPGPAQGPLPMK.+3y6.light
ALAQAPAPAPGPAQGPLPMK	Q9BW04	628.345	375.206	41.37	80	37.2	sp|Q9BW04|SARG_HUMAN.ALAQAPAPAPGPAQGPLPMK.+3y3.light
ALAQAPAPAPGPAQGPLPMK	Q9BW04	628.345	546.797	41.37	80	22.2	sp|Q9BW04|SARG_HUMAN.ALAQAPAPAPGPAQGPLPMK.+3y11+2.light
ALAQAPAPAPGPAQGPLPMK	Q9BW04	628.345	469.76	41.37	80	22.2	sp|Q9BW04|SARG_HUMAN.ALAQAPAPAPGPAQGPLPMK.+3y9+2.light
ALAQAPAPAPGPAQGPLPMK	Q9BW04	628.345	455.261	41.37	80	19.2	sp|Q9BW04|SARG_HUMAN.ALAQAPAPAPGPAQGPLPMK.+3b5.light
ALAQAPAPAPGPAQGPLPMK	Q9BW04	628.345	791.441	41.37	80	19.2	sp|Q9BW04|SARG_HUMAN.ALAQAPAPAPGPAQGPLPMK.+3b9.light
LAATQVEYISGK	Q9BTF0	640.348	923.483	32.08	80	27.4	sp|Q9BTF0|THUM2_HUMAN.LAATQVEYISGK.+2y8.light
LAATQVEYISGK	Q9BTF0	640.348	795.425	32.08	80	27.4	sp|Q9BTF0|THUM2_HUMAN.LAATQVEYISGK.+2y7.light
LAATQVEYISGK	Q9BTF0	640.348	696.356	32.08	80	27.4	sp|Q9BTF0|THUM2_HUMAN.LAATQVEYISGK.+2y6.light
LAATQVEYISGK	Q9BTF0	640.348	567.314	32.08	80	27.4	sp|Q9BTF0|THUM2_HUMAN.LAATQVEYISGK.+2y5.light
LAATQVEYISGK	Q9BTF0	640.348	404.25	32.08	80	39.4	sp|Q9BTF0|THUM2_HUMAN.LAATQVEYISGK.+2y4.light
LAATQVEYISGK	Q9BTF0	640.348	291.166	32.08	80	39.4	sp|Q9BTF0|THUM2_HUMAN.LAATQVEYISGK.+2y3.light
FAVEEIIQK	Q9BS40	538.803	929.53	44.99	80	25.4	sp|Q9BS40|LXN_HUMAN.FAVEEIIQK.+2y8.light
FAVEEIIQK	Q9BS40	538.803	858.493	44.99	80	22.4	sp|Q9BS40|LXN_HUMAN.FAVEEIIQK.+2y7.light
FAVEEIIQK	Q9BS40	538.803	759.425	44.99	80	22.4	sp|Q9BS40|LXN_HUMAN.FAVEEIIQK.+2y6.light
FAVEEIIQK	Q9BS40	538.803	630.382	44.99	80	25.4	sp|Q9BS40|LXN_HUMAN.FAVEEIIQK.+2y5.light
FAVEEIIQK	Q9BS40	538.803	388.255	44.99	80	31.4	sp|Q9BS40|LXN_HUMAN.FAVEEIIQK.+2y3.light
FAVEEIIQK	Q9BS40	538.803	219.113	44.99	80	25.4	sp|Q9BS40|LXN_HUMAN.FAVEEIIQK.+2b2.light
EGPNHQLISYQGR	Q99985	500.251	723.378	20.35	80	19	sp|Q99985|SEM3C_HUMAN.EGPNHQLISYQGR.+3y6.light
EGPNHQLISYQGR	Q99985	500.251	610.294	20.35	80	19	sp|Q99985|SEM3C_HUMAN.EGPNHQLISYQGR.+3y5.light
EGPNHQLISYQGR	Q99985	500.251	523.262	20.35	80	22	sp|Q99985|SEM3C_HUMAN.EGPNHQLISYQGR.+3y4.light
EGPNHQLISYQGR	Q99985	500.251	360.199	20.35	80	25	sp|Q99985|SEM3C_HUMAN.EGPNHQLISYQGR.+3y3.light
EGPNHQLISYQGR	Q99985	500.251	232.14	20.35	80	25	sp|Q99985|SEM3C_HUMAN.EGPNHQLISYQGR.+3y2.light
EGPNHQLISYQGR	Q99985	500.251	776.369	20.35	80	22	sp|Q99985|SEM3C_HUMAN.EGPNHQLISYQGR.+3b7.light
ELGGESNFGDALLDAGESMK	Q99961	680.646	963.482	64.71	80	27.7	sp|Q99961|SH3G1_HUMAN.ELGGESNFGDALLDAGESMK.+3y9.light
ELGGESNFGDALLDAGESMK	Q99961	680.646	850.397	64.71	80	24.7	sp|Q99961|SH3G1_HUMAN.ELGGESNFGDALLDAGESMK.+3y8.light
ELGGESNFGDALLDAGESMK	Q99961	680.646	737.313	64.71	80	24.7	sp|Q99961|SH3G1_HUMAN.ELGGESNFGDALLDAGESMK.+3y7.light
ELGGESNFGDALLDAGESMK	Q99961	680.646	622.286	64.71	80	30.7	sp|Q99961|SH3G1_HUMAN.ELGGESNFGDALLDAGESMK.+3y6.light
ELGGESNFGDALLDAGESMK	Q99961	680.646	551.249	64.71	80	21.7	sp|Q99961|SH3G1_HUMAN.ELGGESNFGDALLDAGESMK.+3y5.light
ELGGESNFGDALLDAGESMK	Q99961	680.646	486.219	64.71	80	27.7	sp|Q99961|SH3G1_HUMAN.ELGGESNFGDALLDAGESMK.+3b5.light
DITDLINNTFIR	Q99523	717.883	877.489	76.59	80	34.2	sp|Q99523|SORT_HUMAN.DITDLINNTFIR.+2y7.light
DITDLINNTFIR	Q99523	717.883	764.405	76.59	80	31.2	sp|Q99523|SORT_HUMAN.DITDLINNTFIR.+2y6.light
DITDLINNTFIR	Q99523	717.883	229.118	76.59	80	34.2	sp|Q99523|SORT_HUMAN.DITDLINNTFIR.+2b2.light
DITDLINNTFIR	Q99523	717.883	330.166	76.59	80	34.2	sp|Q99523|SORT_HUMAN.DITDLINNTFIR.+2b3.light
DITDLINNTFIR	Q99523	717.883	445.193	76.59	80	34.2	sp|Q99523|SORT_HUMAN.DITDLINNTFIR.+2b4.light
DITDLINNTFIR	Q99523	717.883	558.277	76.59	80	28.2	sp|Q99523|SORT_HUMAN.DITDLINNTFIR.+2b5.light
HLKPEQPADGVSAVDLEK	Q96T58	645.006	761.404	26.68	80	32	sp|Q96T58|MINT_HUMAN.HLKPEQPADGVSAVDLEK.+3y7.light
HLKPEQPADGVSAVDLEK	Q96T58	645.006	600.809	26.68	80	29	sp|Q96T58|MINT_HUMAN.HLKPEQPADGVSAVDLEK.+3y12+2.light
HLKPEQPADGVSAVDLEK	Q96T58	645.006	251.15	26.68	80	38	sp|Q96T58|MINT_HUMAN.HLKPEQPADGVSAVDLEK.+3b2.light
HLKPEQPADGVSAVDLEK	Q96T58	645.006	733.399	26.68	80	29	sp|Q96T58|MINT_HUMAN.HLKPEQPADGVSAVDLEK.+3b6.light
HLKPEQPADGVSAVDLEK	Q96T58	645.006	451.248	26.68	80	29	sp|Q96T58|MINT_HUMAN.HLKPEQPADGVSAVDLEK.+3b8+2.light
HLKPEQPADGVSAVDLEK	Q96T58	645.006	508.762	26.68	80	29	sp|Q96T58|MINT_HUMAN.HLKPEQPADGVSAVDLEK.+3b9+2.light
TPVQAAAVSIVEKPVTR	Q96T58	589.344	828.494	40.14	80	32.3	sp|Q96T58|MINT_HUMAN.TPVQAAAVSIVEKPVTR.+3y7.light
TPVQAAAVSIVEKPVTR	Q96T58	589.344	729.425	40.14	80	29.3	sp|Q96T58|MINT_HUMAN.TPVQAAAVSIVEKPVTR.+3y6.light
TPVQAAAVSIVEKPVTR	Q96T58	589.344	472.288	40.14	80	32.3	sp|Q96T58|MINT_HUMAN.TPVQAAAVSIVEKPVTR.+3y4.light
TPVQAAAVSIVEKPVTR	Q96T58	589.344	734.928	40.14	80	26.3	sp|Q96T58|MINT_HUMAN.TPVQAAAVSIVEKPVTR.+3y14+2.light
TPVQAAAVSIVEKPVTR	Q96T58	589.344	670.898	40.14	80	26.3	sp|Q96T58|MINT_HUMAN.TPVQAAAVSIVEKPVTR.+3y13+2.light
TPVQAAAVSIVEKPVTR	Q96T58	589.344	555.661	40.14	80	26.3	sp|Q96T58|MINT_HUMAN.TPVQAAAVSIVEKPVTR.+3y16+3.light
HFTIDDFEIGRPLGK	Q96GD4	582.305	740.478	53.1	80	29	sp|Q96GD4|AURKB_HUMAN.HFTIDDFEIGRPLGK.+3y7.light
HFTIDDFEIGRPLGK	Q96GD4	582.305	627.394	53.1	80	29	sp|Q96GD4|AURKB_HUMAN.HFTIDDFEIGRPLGK.+3y6.light
HFTIDDFEIGRPLGK	Q96GD4	582.305	804.425	53.1	80	23	sp|Q96GD4|AURKB_HUMAN.HFTIDDFEIGRPLGK.+3y14+2.light
HFTIDDFEIGRPLGK	Q96GD4	582.305	730.891	53.1	80	23	sp|Q96GD4|AURKB_HUMAN.HFTIDDFEIGRPLGK.+3y13+2.light
HFTIDDFEIGRPLGK	Q96GD4	582.305	285.135	53.1	80	35	sp|Q96GD4|AURKB_HUMAN.HFTIDDFEIGRPLGK.+3b2.light
HFTIDDFEIGRPLGK	Q96GD4	582.305	614.293	53.1	80	29	sp|Q96GD4|AURKB_HUMAN.HFTIDDFEIGRPLGK.+3b5.light
HFTIDDFEIGRPLGK	Q96GD4	582.305	729.32	53.1	80	29	sp|Q96GD4|AURKB_HUMAN.HFTIDDFEIGRPLGK.+3b6.light
IQQEIAVQNPLVSER	Q96FW1	575.316	814.442	45.33	80	19.6	sp|Q96FW1|OTUB1_HUMAN.IQQEIAVQNPLVSER.+3y7.light
IQQEIAVQNPLVSER	Q96FW1	575.316	700.399	45.33	80	22.6	sp|Q96FW1|OTUB1_HUMAN.IQQEIAVQNPLVSER.+3y6.light
IQQEIAVQNPLVSER	Q96FW1	575.316	490.262	45.33	80	25.6	sp|Q96FW1|OTUB1_HUMAN.IQQEIAVQNPLVSER.+3y4.light
IQQEIAVQNPLVSER	Q96FW1	575.316	391.194	45.33	80	22.6	sp|Q96FW1|OTUB1_HUMAN.IQQEIAVQNPLVSER.+3y3.light
IQQEIAVQNPLVSER	Q96FW1	575.316	350.703	45.33	80	19.6	sp|Q96FW1|OTUB1_HUMAN.IQQEIAVQNPLVSER.+3y6+2.light
IQQEIAVQNPLVSER	Q96FW1	575.316	683.372	45.33	80	19.6	sp|Q96FW1|OTUB1_HUMAN.IQQEIAVQNPLVSER.+3b6.light
SMSDVSAEDVQNLR	Q8WWI1	517.575	873.442	34.45	80	22.8	sp|Q8WWI1|LMO7_HUMAN.SMSDVSAEDVQNLR.+3y7.light
SMSDVSAEDVQNLR	Q8WWI1	517.575	744.4	34.45	80	19.8	sp|Q8WWI1|LMO7_HUMAN.SMSDVSAEDVQNLR.+3y6.light
SMSDVSAEDVQNLR	Q8WWI1	517.575	629.373	34.45	80	22.8	sp|Q8WWI1|LMO7_HUMAN.SMSDVSAEDVQNLR.+3y5.light
SMSDVSAEDVQNLR	Q8WWI1	517.575	530.305	34.45	80	16.8	sp|Q8WWI1|LMO7_HUMAN.SMSDVSAEDVQNLR.+3y4.light
SMSDVSAEDVQNLR	Q8WWI1	517.575	402.246	34.45	80	16.8	sp|Q8WWI1|LMO7_HUMAN.SMSDVSAEDVQNLR.+3y3.light
SMSDVSAEDVQNLR	Q8WWI1	517.575	288.203	34.45	80	19.8	sp|Q8WWI1|LMO7_HUMAN.SMSDVSAEDVQNLR.+3y2.light
TSTTGVATTQSPTPR	Q8WWI1	752.884	958.495	12.73	80	35.9	sp|Q8WWI1|LMO7_HUMAN.TSTTGVATTQSPTPR.+2y9.light
TSTTGVATTQSPTPR	Q8WWI1	752.884	887.458	12.73	80	38.9	sp|Q8WWI1|LMO7_HUMAN.TSTTGVATTQSPTPR.+2y8.light
TSTTGVATTQSPTPR	Q8WWI1	752.884	786.41	12.73	80	35.9	sp|Q8WWI1|LMO7_HUMAN.TSTTGVATTQSPTPR.+2y7.light
TSTTGVATTQSPTPR	Q8WWI1	752.884	557.304	12.73	80	29.9	sp|Q8WWI1|LMO7_HUMAN.TSTTGVATTQSPTPR.+2y5.light
TSTTGVATTQSPTPR	Q8WWI1	752.884	470.272	12.73	80	32.9	sp|Q8WWI1|LMO7_HUMAN.TSTTGVATTQSPTPR.+2y4.light
TSTTGVATTQSPTPR	Q8WWI1	752.884	373.219	12.73	80	32.9	sp|Q8WWI1|LMO7_HUMAN.TSTTGVATTQSPTPR.+2y3.light
LVFHAQLAHGSATGR	Q8TF65	522.283	548.279	21.53	80	29.1	sp|Q8TF65|GIPC2_HUMAN.LVFHAQLAHGSATGR.+3y6.light
LVFHAQLAHGSATGR	Q8TF65	522.283	676.845	21.53	80	23.1	sp|Q8TF65|GIPC2_HUMAN.LVFHAQLAHGSATGR.+3y13+2.light
LVFHAQLAHGSATGR	Q8TF65	522.283	603.31	21.53	80	23.1	sp|Q8TF65|GIPC2_HUMAN.LVFHAQLAHGSATGR.+3y12+2.light
LVFHAQLAHGSATGR	Q8TF65	522.283	343.172	21.53	80	26.1	sp|Q8TF65|GIPC2_HUMAN.LVFHAQLAHGSATGR.+3y7+2.light
LVFHAQLAHGSATGR	Q8TF65	522.283	451.565	21.53	80	23.1	sp|Q8TF65|GIPC2_HUMAN.LVFHAQLAHGSATGR.+3y13+3.light
LVFHAQLAHGSATGR	Q8TF65	522.283	402.543	21.53	80	26.1	sp|Q8TF65|GIPC2_HUMAN.LVFHAQLAHGSATGR.+3y12+3.light
VQYTETEPYHNYR	Q86VM9	567.262	849.4	19.64	80	31.2	sp|Q86VM9|ZCH18_HUMAN.VQYTETEPYHNYR.+3y6.light
VQYTETEPYHNYR	Q86VM9	567.262	589.284	19.64	80	34.2	sp|Q86VM9|ZCH18_HUMAN.VQYTETEPYHNYR.+3y4.light
VQYTETEPYHNYR	Q86VM9	567.262	736.826	19.64	80	19.2	sp|Q86VM9|ZCH18_HUMAN.VQYTETEPYHNYR.+3y11+2.light
VQYTETEPYHNYR	Q86VM9	567.262	655.294	19.64	80	22.2	sp|Q86VM9|ZCH18_HUMAN.VQYTETEPYHNYR.+3y10+2.light
VQYTETEPYHNYR	Q86VM9	567.262	425.204	19.64	80	28.2	sp|Q86VM9|ZCH18_HUMAN.VQYTETEPYHNYR.+3y6+2.light
VQYTETEPYHNYR	Q86VM9	567.262	228.134	19.64	80	22.2	sp|Q86VM9|ZCH18_HUMAN.VQYTETEPYHNYR.+3b2.light
SEIDLNLIK	Q5VT79	522.8	828.519	49.03	80	21.6	sp|Q5VT79|AXA81_HUMAN.SEIDLNLIK.+2y7.light
SEIDLNLIK	Q5VT79	522.8	715.435	49.03	80	21.6	sp|Q5VT79|AXA81_HUMAN.SEIDLNLIK.+2y6.light
SEIDLNLIK	Q5VT79	522.8	600.408	49.03	80	24.6	sp|Q5VT79|AXA81_HUMAN.SEIDLNLIK.+2y5.light
SEIDLNLIK	Q5VT79	522.8	373.281	49.03	80	30.6	sp|Q5VT79|AXA81_HUMAN.SEIDLNLIK.+2y3.light
SEIDLNLIK	Q5VT79	522.8	260.197	49.03	80	33.6	sp|Q5VT79|AXA81_HUMAN.SEIDLNLIK.+2y2.light
SEIDLNLIK	Q5VT79	522.8	217.082	49.03	80	21.6	sp|Q5VT79|AXA81_HUMAN.SEIDLNLIK.+2b2.light
SGVLSVSSGAAAHR	Q16363	649.844	942.475	17.42	80	33.8	sp|Q16363|LAMA4_HUMAN.SGVLSVSSGAAAHR.+2y10.light
SGVLSVSSGAAAHR	Q16363	649.844	855.443	17.42	80	33.8	sp|Q16363|LAMA4_HUMAN.SGVLSVSSGAAAHR.+2y9.light
SGVLSVSSGAAAHR	Q16363	649.844	756.375	17.42	80	33.8	sp|Q16363|LAMA4_HUMAN.SGVLSVSSGAAAHR.+2y8.light
SGVLSVSSGAAAHR	Q16363	649.844	669.343	17.42	80	36.8	sp|Q16363|LAMA4_HUMAN.SGVLSVSSGAAAHR.+2y7.light
SGVLSVSSGAAAHR	Q16363	649.844	582.311	17.42	80	33.8	sp|Q16363|LAMA4_HUMAN.SGVLSVSSGAAAHR.+2y6.light
SGVLSVSSGAAAHR	Q16363	649.844	244.129	17.42	80	33.8	sp|Q16363|LAMA4_HUMAN.SGVLSVSSGAAAHR.+2b3.light
LEEGSFK	Q15170	405.206	696.32	13.77	80	15.9	sp|Q15170|TCAL1_HUMAN.LEEGSFK.+2y6.light
LEEGSFK	Q15170	405.206	567.277	13.77	80	15.9	sp|Q15170|TCAL1_HUMAN.LEEGSFK.+2y5.light
LEEGSFK	Q15170	405.206	438.235	13.77	80	21.9	sp|Q15170|TCAL1_HUMAN.LEEGSFK.+2y4.light
LEEGSFK	Q15170	405.206	294.181	13.77	80	27.9	sp|Q15170|TCAL1_HUMAN.LEEGSFK.+2y2.light
LEEGSFK	Q15170	405.206	243.134	13.77	80	18.9	sp|Q15170|TCAL1_HUMAN.LEEGSFK.+2b2.light
LEEGSFK	Q15170	405.206	215.103	13.77	80	21.9	sp|Q15170|TCAL1_HUMAN.LEEGSFK.+2b4+2.light
NASTFEDVTQVSSAYQK	Q14247	625.63	910.463	40.95	80	22	sp|Q14247|SRC8_HUMAN.NASTFEDVTQVSSAYQK.+3y8.light
NASTFEDVTQVSSAYQK	Q14247	625.63	782.404	40.95	80	28	sp|Q14247|SRC8_HUMAN.NASTFEDVTQVSSAYQK.+3y7.light
NASTFEDVTQVSSAYQK	Q14247	625.63	683.336	40.95	80	25	sp|Q14247|SRC8_HUMAN.NASTFEDVTQVSSAYQK.+3y6.light
NASTFEDVTQVSSAYQK	Q14247	625.63	596.304	40.95	80	19	sp|Q14247|SRC8_HUMAN.NASTFEDVTQVSSAYQK.+3y5.light
NASTFEDVTQVSSAYQK	Q14247	625.63	438.235	40.95	80	19	sp|Q14247|SRC8_HUMAN.NASTFEDVTQVSSAYQK.+3y3.light
NASTFEDVTQVSSAYQK	Q14247	625.63	765.305	40.95	80	25	sp|Q14247|SRC8_HUMAN.NASTFEDVTQVSSAYQK.+3b7.light
SALFAGNEWR	Q14134	575.786	992.495	42.2	80	24.2	sp|Q14134|TRI29_HUMAN.SALFAGNEWR.+2y8.light
SALFAGNEWR	Q14134	575.786	879.411	42.2	80	27.2	sp|Q14134|TRI29_HUMAN.SALFAGNEWR.+2y7.light
SALFAGNEWR	Q14134	575.786	732.342	42.2	80	27.2	sp|Q14134|TRI29_HUMAN.SALFAGNEWR.+2y6.light
SALFAGNEWR	Q14134	575.786	661.305	42.2	80	21.2	sp|Q14134|TRI29_HUMAN.SALFAGNEWR.+2y5.light
SALFAGNEWR	Q14134	575.786	361.198	42.2	80	36.2	sp|Q14134|TRI29_HUMAN.SALFAGNEWR.+2y2.light
SALFAGNEWR	Q14134	575.786	272.16	42.2	80	24.2	sp|Q14134|TRI29_HUMAN.SALFAGNEWR.+2b3.light
GYGGSVDSGPTYNEMNTALR	Q13443	696.981	948.457	40.18	80	31.5	sp|Q13443|ADAM9_HUMAN.GYGGSVDSGPTYNEMNTALR.+3y8.light
GYGGSVDSGPTYNEMNTALR	Q13443	696.981	834.414	40.18	80	28.5	sp|Q13443|ADAM9_HUMAN.GYGGSVDSGPTYNEMNTALR.+3y7.light
GYGGSVDSGPTYNEMNTALR	Q13443	696.981	705.371	40.18	80	25.5	sp|Q13443|ADAM9_HUMAN.GYGGSVDSGPTYNEMNTALR.+3y6.light
GYGGSVDSGPTYNEMNTALR	Q13443	696.981	574.331	40.18	80	28.5	sp|Q13443|ADAM9_HUMAN.GYGGSVDSGPTYNEMNTALR.+3y5.light
GYGGSVDSGPTYNEMNTALR	Q13443	696.981	460.288	40.18	80	28.5	sp|Q13443|ADAM9_HUMAN.GYGGSVDSGPTYNEMNTALR.+3y4.light
GYGGSVDSGPTYNEMNTALR	Q13443	696.981	359.24	40.18	80	28.5	sp|Q13443|ADAM9_HUMAN.GYGGSVDSGPTYNEMNTALR.+3y3.light
GVEGLIDIENPNR	Q13442	713.37	970.495	48.17	80	34	sp|Q13442|HAP28_HUMAN.GVEGLIDIENPNR.+2y8.light
GVEGLIDIENPNR	Q13442	713.37	857.411	48.17	80	34	sp|Q13442|HAP28_HUMAN.GVEGLIDIENPNR.+2y7.light
GVEGLIDIENPNR	Q13442	713.37	742.384	48.17	80	40	sp|Q13442|HAP28_HUMAN.GVEGLIDIENPNR.+2y6.light
GVEGLIDIENPNR	Q13442	713.37	629.3	48.17	80	31	sp|Q13442|HAP28_HUMAN.GVEGLIDIENPNR.+2y5.light
GVEGLIDIENPNR	Q13442	713.37	500.258	48.17	80	25	sp|Q13442|HAP28_HUMAN.GVEGLIDIENPNR.+2y4.light
GVEGLIDIENPNR	Q13442	713.37	386.215	48.17	80	28	sp|Q13442|HAP28_HUMAN.GVEGLIDIENPNR.+2y3.light
SPQGLGAFTPVVR	Q13332	664.87	846.483	46.77	80	34.6	sp|Q13332|PTPRS_HUMAN.SPQGLGAFTPVVR.+2y8.light
SPQGLGAFTPVVR	Q13332	664.87	789.462	46.77	80	31.6	sp|Q13332|PTPRS_HUMAN.SPQGLGAFTPVVR.+2y7.light
SPQGLGAFTPVVR	Q13332	664.87	718.425	46.77	80	34.6	sp|Q13332|PTPRS_HUMAN.SPQGLGAFTPVVR.+2y6.light
SPQGLGAFTPVVR	Q13332	664.87	470.309	46.77	80	34.6	sp|Q13332|PTPRS_HUMAN.SPQGLGAFTPVVR.+2y4.light
SPQGLGAFTPVVR	Q13332	664.87	370.172	46.77	80	34.6	sp|Q13332|PTPRS_HUMAN.SPQGLGAFTPVVR.+2b4.light
SPQGLGAFTPVVR	Q13332	664.87	483.256	46.77	80	28.6	sp|Q13332|PTPRS_HUMAN.SPQGLGAFTPVVR.+2b5.light
LTIIVGPFSF	Q12805	547.318	653.329	79.14	80	16.8	sp|Q12805|FBLN3_HUMAN.LTIIVGPFSF.+2y6.light
LTIIVGPFSF	Q12805	547.318	554.261	79.14	80	16.8	sp|Q12805|FBLN3_HUMAN.LTIIVGPFSF.+2y5.light
LTIIVGPFSF	Q12805	547.318	497.239	79.14	80	22.8	sp|Q12805|FBLN3_HUMAN.LTIIVGPFSF.+2y4.light
LTIIVGPFSF	Q12805	547.318	253.118	79.14	80	22.8	sp|Q12805|FBLN3_HUMAN.LTIIVGPFSF.+2y2.light
LTIIVGPFSF	Q12805	547.318	215.139	79.14	80	31.8	sp|Q12805|FBLN3_HUMAN.LTIIVGPFSF.+2b2.light
LTIIVGPFSF	Q12805	547.318	441.307	79.14	80	16.8	sp|Q12805|FBLN3_HUMAN.LTIIVGPFSF.+2b4.light
HYFSLGEIR	Q10472	561.291	984.515	36.9	80	26.5	sp|Q10472|GALT1_HUMAN.HYFSLGEIR.+2y8.light
HYFSLGEIR	Q10472	561.291	821.452	36.9	80	29.5	sp|Q10472|GALT1_HUMAN.HYFSLGEIR.+2y7.light
HYFSLGEIR	Q10472	561.291	674.383	36.9	80	29.5	sp|Q10472|GALT1_HUMAN.HYFSLGEIR.+2y6.light
HYFSLGEIR	Q10472	561.291	288.203	36.9	80	32.5	sp|Q10472|GALT1_HUMAN.HYFSLGEIR.+2y2.light
HYFSLGEIR	Q10472	561.291	301.13	36.9	80	29.5	sp|Q10472|GALT1_HUMAN.HYFSLGEIR.+2b2.light
HYFSLGEIR	Q10472	561.291	834.378	36.9	80	23.5	sp|Q10472|GALT1_HUMAN.HYFSLGEIR.+2b7.light
NWNPNKPFDQALDPSK	Q08629	624.308	630.346	42.16	80	28	sp|Q08629|TICN1_HUMAN.NWNPNKPFDQALDPSK.+3y6.light
NWNPNKPFDQALDPSK	Q08629	624.308	559.309	42.16	80	22	sp|Q08629|TICN1_HUMAN.NWNPNKPFDQALDPSK.+3y5.light
NWNPNKPFDQALDPSK	Q08629	624.308	331.198	42.16	80	34	sp|Q08629|TICN1_HUMAN.NWNPNKPFDQALDPSK.+3y3.light
NWNPNKPFDQALDPSK	Q08629	624.308	785.897	42.16	80	22	sp|Q08629|TICN1_HUMAN.NWNPNKPFDQALDPSK.+3y14+2.light
NWNPNKPFDQALDPSK	Q08629	624.308	728.875	42.16	80	25	sp|Q08629|TICN1_HUMAN.NWNPNKPFDQALDPSK.+3y13+2.light
NWNPNKPFDQALDPSK	Q08629	624.308	301.13	42.16	80	25	sp|Q08629|TICN1_HUMAN.NWNPNKPFDQALDPSK.+3b2.light
GPAMAWEGEPMR	Q08345	666.297	975.435	38.27	80	31.6	sp|Q08345|DDR1_HUMAN.GPAMAWEGEPMR.+2y8.light
GPAMAWEGEPMR	Q08345	666.297	904.398	38.27	80	31.6	sp|Q08345|DDR1_HUMAN.GPAMAWEGEPMR.+2y7.light
GPAMAWEGEPMR	Q08345	666.297	718.319	38.27	80	31.6	sp|Q08345|DDR1_HUMAN.GPAMAWEGEPMR.+2y6.light
GPAMAWEGEPMR	Q08345	666.297	589.276	38.27	80	31.6	sp|Q08345|DDR1_HUMAN.GPAMAWEGEPMR.+2y5.light
GPAMAWEGEPMR	Q08345	666.297	403.212	38.27	80	28.6	sp|Q08345|DDR1_HUMAN.GPAMAWEGEPMR.+2y3.light
GPAMAWEGEPMR	Q08345	666.297	226.119	38.27	80	40.6	sp|Q08345|DDR1_HUMAN.GPAMAWEGEPMR.+2b3.light
ALEEANTELEVK	Q04695	673.346	903.478	29.47	80	29	sp|Q04695|K1C17_HUMAN.ALEEANTELEVK.+2y8.light
ALEEANTELEVK	Q04695	673.346	832.441	29.47	80	29	sp|Q04695|K1C17_HUMAN.ALEEANTELEVK.+2y7.light
ALEEANTELEVK	Q04695	673.346	718.398	29.47	80	32	sp|Q04695|K1C17_HUMAN.ALEEANTELEVK.+2y6.light
ALEEANTELEVK	Q04695	673.346	488.308	29.47	80	38	sp|Q04695|K1C17_HUMAN.ALEEANTELEVK.+2y4.light
ALEEANTELEVK	Q04695	673.346	375.224	29.47	80	26	sp|Q04695|K1C17_HUMAN.ALEEANTELEVK.+2y3.light
ALEEANTELEVK	Q04695	673.346	443.214	29.47	80	26	sp|Q04695|K1C17_HUMAN.ALEEANTELEVK.+2b4.light
ILTATVDNANILLQIDNAR	Q04695	690.051	942.537	67.74	80	31.1	sp|Q04695|K1C17_HUMAN.ILTATVDNANILLQIDNAR.+3y8.light
ILTATVDNANILLQIDNAR	Q04695	690.051	829.453	67.74	80	31.1	sp|Q04695|K1C17_HUMAN.ILTATVDNANILLQIDNAR.+3y7.light
ILTATVDNANILLQIDNAR	Q04695	690.051	716.369	67.74	80	22.1	sp|Q04695|K1C17_HUMAN.ILTATVDNANILLQIDNAR.+3y6.light
ILTATVDNANILLQIDNAR	Q04695	690.051	588.31	67.74	80	25.1	sp|Q04695|K1C17_HUMAN.ILTATVDNANILLQIDNAR.+3y5.light
ILTATVDNANILLQIDNAR	Q04695	690.051	475.226	67.74	80	22.1	sp|Q04695|K1C17_HUMAN.ILTATVDNANILLQIDNAR.+3y4.light
ILTATVDNANILLQIDNAR	Q04695	690.051	360.199	67.74	80	40.1	sp|Q04695|K1C17_HUMAN.ILTATVDNANILLQIDNAR.+3y3.light
NGIYNITVLASDQGGR	Q02487	559.957	902.469	51.27	80	24.9	sp|Q02487|DSC2_HUMAN.NGIYNITVLASDQGGR.+3y9.light
NGIYNITVLASDQGGR	Q02487	559.957	803.401	51.27	80	21.9	sp|Q02487|DSC2_HUMAN.NGIYNITVLASDQGGR.+3y8.light
NGIYNITVLASDQGGR	Q02487	559.957	690.317	51.27	80	21.9	sp|Q02487|DSC2_HUMAN.NGIYNITVLASDQGGR.+3y7.light
NGIYNITVLASDQGGR	Q02487	559.957	619.279	51.27	80	18.9	sp|Q02487|DSC2_HUMAN.NGIYNITVLASDQGGR.+3y6.light
NGIYNITVLASDQGGR	Q02487	559.957	417.22	51.27	80	33.9	sp|Q02487|DSC2_HUMAN.NGIYNITVLASDQGGR.+3y4.light
NGIYNITVLASDQGGR	Q02487	559.957	675.346	51.27	80	21.9	sp|Q02487|DSC2_HUMAN.NGIYNITVLASDQGGR.+3b6.light
LSYQNDPPFGSYVVPITVR	Q02487	718.041	783.509	66.78	80	23.5	sp|Q02487|DSC2_HUMAN.LSYQNDPPFGSYVVPITVR.+3y7.light
LSYQNDPPFGSYVVPITVR	Q02487	718.041	684.44	66.78	80	26.5	sp|Q02487|DSC2_HUMAN.LSYQNDPPFGSYVVPITVR.+3y6.light
LSYQNDPPFGSYVVPITVR	Q02487	718.041	585.372	66.78	80	26.5	sp|Q02487|DSC2_HUMAN.LSYQNDPPFGSYVVPITVR.+3y5.light
LSYQNDPPFGSYVVPITVR	Q02487	718.041	716.403	66.78	80	23.5	sp|Q02487|DSC2_HUMAN.LSYQNDPPFGSYVVPITVR.+3y13+2.light
LSYQNDPPFGSYVVPITVR	Q02487	718.041	293.19	66.78	80	23.5	sp|Q02487|DSC2_HUMAN.LSYQNDPPFGSYVVPITVR.+3y5+2.light
LSYQNDPPFGSYVVPITVR	Q02487	718.041	721.315	66.78	80	23.5	sp|Q02487|DSC2_HUMAN.LSYQNDPPFGSYVVPITVR.+3b6.light
LPATAAEPEAAVISNGEH	Q01581	592.964	755.368	37.74	80	20.5	sp|Q01581|HMCS1_HUMAN.LPATAAEPEAAVISNGEH.+3y7.light
LPATAAEPEAAVISNGEH	Q01581	592.964	656.3	37.74	80	20.5	sp|Q01581|HMCS1_HUMAN.LPATAAEPEAAVISNGEH.+3y6.light
LPATAAEPEAAVISNGEH	Q01581	592.964	543.216	37.74	80	20.5	sp|Q01581|HMCS1_HUMAN.LPATAAEPEAAVISNGEH.+3y5.light
LPATAAEPEAAVISNGEH	Q01581	592.964	456.184	37.74	80	17.5	sp|Q01581|HMCS1_HUMAN.LPATAAEPEAAVISNGEH.+3y4.light
LPATAAEPEAAVISNGEH	Q01581	592.964	654.346	37.74	80	29.5	sp|Q01581|HMCS1_HUMAN.LPATAAEPEAAVISNGEH.+3b7.light
LPATAAEPEAAVISNGEH	Q01581	592.964	880.441	37.74	80	26.5	sp|Q01581|HMCS1_HUMAN.LPATAAEPEAAVISNGEH.+3b9.light
TLFIFGVTK	Q00888	513.305	811.471	61.41	80	18.2	sp|Q00888|PSG4_HUMAN.TLFIFGVTK.+2y7.light
TLFIFGVTK	Q00888	513.305	664.403	61.41	80	21.2	sp|Q00888|PSG4_HUMAN.TLFIFGVTK.+2y6.light
TLFIFGVTK	Q00888	513.305	551.319	61.41	80	24.2	sp|Q00888|PSG4_HUMAN.TLFIFGVTK.+2y5.light
TLFIFGVTK	Q00888	513.305	404.25	61.41	80	30.2	sp|Q00888|PSG4_HUMAN.TLFIFGVTK.+2y4.light
TLFIFGVTK	Q00888	513.305	215.139	61.41	80	18.2	sp|Q00888|PSG4_HUMAN.TLFIFGVTK.+2b2.light
TLFIFGVTK	Q00888	513.305	362.207	61.41	80	18.2	sp|Q00888|PSG4_HUMAN.TLFIFGVTK.+2b3.light
LSKPYITINNLNPR	Q00888	548.314	727.385	39.65	80	21.3	sp|Q00888|PSG4_HUMAN.LSKPYITINNLNPR.+3y6.light
LSKPYITINNLNPR	Q00888	548.314	613.342	39.65	80	21.3	sp|Q00888|PSG4_HUMAN.LSKPYITINNLNPR.+3y5.light
LSKPYITINNLNPR	Q00888	548.314	499.299	39.65	80	21.3	sp|Q00888|PSG4_HUMAN.LSKPYITINNLNPR.+3y4.light
LSKPYITINNLNPR	Q00888	548.314	386.215	39.65	80	21.3	sp|Q00888|PSG4_HUMAN.LSKPYITINNLNPR.+3y3.light
LSKPYITINNLNPR	Q00888	548.314	272.172	39.65	80	21.3	sp|Q00888|PSG4_HUMAN.LSKPYITINNLNPR.+3y2.light
LSKPYITINNLNPR	Q00888	548.314	803.466	39.65	80	21.3	sp|Q00888|PSG4_HUMAN.LSKPYITINNLNPR.+3b7.light
HLETFEHPNVVR	Q00534	493.256	584.351	21.96	80	27.7	sp|Q00534|CDK6_HUMAN.HLETFEHPNVVR.+3y5.light
HLETFEHPNVVR	Q00534	493.256	670.852	21.96	80	21.7	sp|Q00534|CDK6_HUMAN.HLETFEHPNVVR.+3y11+2.light
HLETFEHPNVVR	Q00534	493.256	614.309	21.96	80	21.7	sp|Q00534|CDK6_HUMAN.HLETFEHPNVVR.+3y10+2.light
HLETFEHPNVVR	Q00534	493.256	292.679	21.96	80	24.7	sp|Q00534|CDK6_HUMAN.HLETFEHPNVVR.+3y5+2.light
HLETFEHPNVVR	Q00534	493.256	251.15	21.96	80	27.7	sp|Q00534|CDK6_HUMAN.HLETFEHPNVVR.+3b2.light
HLETFEHPNVVR	Q00534	493.256	757.352	21.96	80	24.7	sp|Q00534|CDK6_HUMAN.HLETFEHPNVVR.+3b6.light
TFDTNSDGTIDFR	P84074	744.834	910.426	39.38	80	32.5	sp|P84074|HPCA_HUMAN.TFDTNSDGTIDFR.+2y8.light
TFDTNSDGTIDFR	P84074	744.834	823.394	39.38	80	32.5	sp|P84074|HPCA_HUMAN.TFDTNSDGTIDFR.+2y7.light
TFDTNSDGTIDFR	P84074	744.834	708.368	39.38	80	41.5	sp|P84074|HPCA_HUMAN.TFDTNSDGTIDFR.+2y6.light
TFDTNSDGTIDFR	P84074	744.834	322.187	39.38	80	44.5	sp|P84074|HPCA_HUMAN.TFDTNSDGTIDFR.+2y2.light
TFDTNSDGTIDFR	P84074	744.834	249.123	39.38	80	32.5	sp|P84074|HPCA_HUMAN.TFDTNSDGTIDFR.+2b2.light
TFDTNSDGTIDFR	P84074	744.834	364.15	39.38	80	32.5	sp|P84074|HPCA_HUMAN.TFDTNSDGTIDFR.+2b3.light
ESEPQAAAEPAEAK	P80723	714.336	857.436	63.6	80	34	sp|P80723|BASP1_HUMAN.ESEPQAAAEPAEAK.+2y9.light
ESEPQAAAEPAEAK	P80723	714.336	786.399	63.6	80	34	sp|P80723|BASP1_HUMAN.ESEPQAAAEPAEAK.+2y8.light
ESEPQAAAEPAEAK	P80723	714.336	715.362	63.6	80	34	sp|P80723|BASP1_HUMAN.ESEPQAAAEPAEAK.+2y7.light
ESEPQAAAEPAEAK	P80723	714.336	644.325	63.6	80	34	sp|P80723|BASP1_HUMAN.ESEPQAAAEPAEAK.+2y6.light
ESEPQAAAEPAEAK	P80723	714.336	515.282	63.6	80	34	sp|P80723|BASP1_HUMAN.ESEPQAAAEPAEAK.+2y5.light
ESEPQAAAEPAEAK	P80723	714.336	541.777	63.6	80	34	sp|P80723|BASP1_HUMAN.ESEPQAAAEPAEAK.+2y11+2.light
SAQHYTETALDEIK	P78362	535.93	789.435	25.6	80	20.7	sp|P78362|SRPK2_HUMAN.SAQHYTETALDEIK.+3y7.light
SAQHYTETALDEIK	P78362	535.93	617.35	25.6	80	20.7	sp|P78362|SRPK2_HUMAN.SAQHYTETALDEIK.+3y5.light
SAQHYTETALDEIK	P78362	535.93	504.266	25.6	80	20.7	sp|P78362|SRPK2_HUMAN.SAQHYTETALDEIK.+3y4.light
SAQHYTETALDEIK	P78362	535.93	260.197	25.6	80	29.7	sp|P78362|SRPK2_HUMAN.SAQHYTETALDEIK.+3y2.light
SAQHYTETALDEIK	P78362	535.93	688.305	25.6	80	20.7	sp|P78362|SRPK2_HUMAN.SAQHYTETALDEIK.+3b6.light
SAQHYTETALDEIK	P78362	535.93	817.348	25.6	80	20.7	sp|P78362|SRPK2_HUMAN.SAQHYTETALDEIK.+3b7.light
INVYYNEATGGK	P68371	664.828	839.389	25.6	80	31.6	sp|P68371|TBB4B_HUMAN.INVYYNEATGGK.+2y8.light
INVYYNEATGGK	P68371	664.828	676.326	25.6	80	28.6	sp|P68371|TBB4B_HUMAN.INVYYNEATGGK.+2y7.light
INVYYNEATGGK	P68371	664.828	362.203	25.6	80	40.6	sp|P68371|TBB4B_HUMAN.INVYYNEATGGK.+2y4.light
INVYYNEATGGK	P68371	664.828	261.156	25.6	80	40.6	sp|P68371|TBB4B_HUMAN.INVYYNEATGGK.+2y3.light
INVYYNEATGGK	P68371	664.828	228.134	25.6	80	31.6	sp|P68371|TBB4B_HUMAN.INVYYNEATGGK.+2b2.light
INVYYNEATGGK	P68371	664.828	327.203	25.6	80	25.6	sp|P68371|TBB4B_HUMAN.INVYYNEATGGK.+2b3.light
VEEEIQTLSQVLAAK	P55327	553.305	716.43	61.63	80	21.6	sp|P55327|TPD52_HUMAN.VEEEIQTLSQVLAAK.+3y7.light
VEEEIQTLSQVLAAK	P55327	553.305	629.398	61.63	80	18.6	sp|P55327|TPD52_HUMAN.VEEEIQTLSQVLAAK.+3y6.light
VEEEIQTLSQVLAAK	P55327	553.305	501.34	61.63	80	24.6	sp|P55327|TPD52_HUMAN.VEEEIQTLSQVLAAK.+3y5.light
VEEEIQTLSQVLAAK	P55327	553.305	402.271	61.63	80	21.6	sp|P55327|TPD52_HUMAN.VEEEIQTLSQVLAAK.+3y4.light
VEEEIQTLSQVLAAK	P55327	553.305	289.187	61.63	80	15.6	sp|P55327|TPD52_HUMAN.VEEEIQTLSQVLAAK.+3y3.light
VEEEIQTLSQVLAAK	P55327	553.305	229.118	61.63	80	30.6	sp|P55327|TPD52_HUMAN.VEEEIQTLSQVLAAK.+3b2.light
ASAAFSSVGSVITK	P55327	662.859	877.499	40.61	80	28.5	sp|P55327|TPD52_HUMAN.ASAAFSSVGSVITK.+2y9.light
ASAAFSSVGSVITK	P55327	662.859	790.467	40.61	80	28.5	sp|P55327|TPD52_HUMAN.ASAAFSSVGSVITK.+2y8.light
ASAAFSSVGSVITK	P55327	662.859	703.435	40.61	80	25.5	sp|P55327|TPD52_HUMAN.ASAAFSSVGSVITK.+2y7.light
ASAAFSSVGSVITK	P55327	662.859	604.366	40.61	80	28.5	sp|P55327|TPD52_HUMAN.ASAAFSSVGSVITK.+2y6.light
ASAAFSSVGSVITK	P55327	662.859	361.245	40.61	80	40.5	sp|P55327|TPD52_HUMAN.ASAAFSSVGSVITK.+2y3.light
ASAAFSSVGSVITK	P55327	662.859	448.219	40.61	80	25.5	sp|P55327|TPD52_HUMAN.ASAAFSSVGSVITK.+2b5.light
VSVQNEAPLQAAALR	P55291	522.958	839.51	40.07	80	23.1	sp|P55291|CAD15_HUMAN.VSVQNEAPLQAAALR.+3y8.light
VSVQNEAPLQAAALR	P55291	522.958	629.373	40.07	80	23.1	sp|P55291|CAD15_HUMAN.VSVQNEAPLQAAALR.+3y6.light
VSVQNEAPLQAAALR	P55291	522.958	501.314	40.07	80	23.1	sp|P55291|CAD15_HUMAN.VSVQNEAPLQAAALR.+3y5.light
VSVQNEAPLQAAALR	P55291	522.958	430.277	40.07	80	17.1	sp|P55291|CAD15_HUMAN.VSVQNEAPLQAAALR.+3y4.light
VSVQNEAPLQAAALR	P55291	522.958	420.259	40.07	80	17.1	sp|P55291|CAD15_HUMAN.VSVQNEAPLQAAALR.+3y8+2.light
VSVQNEAPLQAAALR	P55291	522.958	728.357	40.07	80	17.1	sp|P55291|CAD15_HUMAN.VSVQNEAPLQAAALR.+3b7.light
ILSDDVPIR	P54725	514.293	914.494	35.24	80	24.2	sp|P54725|RD23A_HUMAN.ILSDDVPIR.+2y8.light
ILSDDVPIR	P54725	514.293	801.41	35.24	80	21.2	sp|P54725|RD23A_HUMAN.ILSDDVPIR.+2y7.light
ILSDDVPIR	P54725	514.293	599.351	35.24	80	30.2	sp|P54725|RD23A_HUMAN.ILSDDVPIR.+2y5.light
ILSDDVPIR	P54725	514.293	484.324	35.24	80	33.2	sp|P54725|RD23A_HUMAN.ILSDDVPIR.+2y4.light
ILSDDVPIR	P54725	514.293	385.256	35.24	80	21.2	sp|P54725|RD23A_HUMAN.ILSDDVPIR.+2y3.light
ILSDDVPIR	P54725	514.293	227.175	35.24	80	21.2	sp|P54725|RD23A_HUMAN.ILSDDVPIR.+2b2.light
VYGVESDLSEVAR	P53602	712.357	876.442	41.72	80	33.9	sp|P53602|MVD1_HUMAN.VYGVESDLSEVAR.+2y8.light
VYGVESDLSEVAR	P53602	712.357	789.41	41.72	80	36.9	sp|P53602|MVD1_HUMAN.VYGVESDLSEVAR.+2y7.light
VYGVESDLSEVAR	P53602	712.357	674.383	41.72	80	42.9	sp|P53602|MVD1_HUMAN.VYGVESDLSEVAR.+2y6.light
VYGVESDLSEVAR	P53602	712.357	561.299	41.72	80	33.9	sp|P53602|MVD1_HUMAN.VYGVESDLSEVAR.+2y5.light
VYGVESDLSEVAR	P53602	712.357	320.16	41.72	80	36.9	sp|P53602|MVD1_HUMAN.VYGVESDLSEVAR.+2b3.light
VYGVESDLSEVAR	P53602	712.357	419.229	41.72	80	27.9	sp|P53602|MVD1_HUMAN.VYGVESDLSEVAR.+2b4.light
FQSLGVAFYR	P51149	594.314	912.494	49.85	80	25.1	sp|P51149|RAB7A_HUMAN.FQSLGVAFYR.+2y8.light
FQSLGVAFYR	P51149	594.314	825.462	49.85	80	25.1	sp|P51149|RAB7A_HUMAN.FQSLGVAFYR.+2y7.light
FQSLGVAFYR	P51149	594.314	712.378	49.85	80	28.1	sp|P51149|RAB7A_HUMAN.FQSLGVAFYR.+2y6.light
FQSLGVAFYR	P51149	594.314	556.288	49.85	80	25.1	sp|P51149|RAB7A_HUMAN.FQSLGVAFYR.+2y4.light
FQSLGVAFYR	P51149	594.314	276.134	49.85	80	25.1	sp|P51149|RAB7A_HUMAN.FQSLGVAFYR.+2b2.light
FQSLGVAFYR	P51149	594.314	363.166	49.85	80	25.1	sp|P51149|RAB7A_HUMAN.FQSLGVAFYR.+2b3.light
FAAAHYNTEILK	P49767	689.362	880.477	30.97	80	32.8	sp|P49767|VEGFC_HUMAN.FAAAHYNTEILK.+2y7.light
FAAAHYNTEILK	P49767	689.362	260.197	30.97	80	35.8	sp|P49767|VEGFC_HUMAN.FAAAHYNTEILK.+2y2.light
FAAAHYNTEILK	P49767	689.362	580.309	30.97	80	32.8	sp|P49767|VEGFC_HUMAN.FAAAHYNTEILK.+2y10+2.light
FAAAHYNTEILK	P49767	689.362	509.272	30.97	80	32.8	sp|P49767|VEGFC_HUMAN.FAAAHYNTEILK.+2y8+2.light
FAAAHYNTEILK	P49767	689.362	219.113	30.97	80	41.8	sp|P49767|VEGFC_HUMAN.FAAAHYNTEILK.+2b2.light
FAAAHYNTEILK	P49767	689.362	290.15	30.97	80	35.8	sp|P49767|VEGFC_HUMAN.FAAAHYNTEILK.+2b3.light
GDVTAEEAAGASPAK	P49006	687.331	930.453	14.65	80	29.7	sp|P49006|MRP_HUMAN.GDVTAEEAAGASPAK.+2y10.light
GDVTAEEAAGASPAK	P49006	687.331	801.41	14.65	80	29.7	sp|P49006|MRP_HUMAN.GDVTAEEAAGASPAK.+2y9.light
GDVTAEEAAGASPAK	P49006	687.331	672.368	14.65	80	29.7	sp|P49006|MRP_HUMAN.GDVTAEEAAGASPAK.+2y8.light
GDVTAEEAAGASPAK	P49006	687.331	530.293	14.65	80	26.7	sp|P49006|MRP_HUMAN.GDVTAEEAAGASPAK.+2y6.light
GDVTAEEAAGASPAK	P49006	687.331	402.235	14.65	80	23.7	sp|P49006|MRP_HUMAN.GDVTAEEAAGASPAK.+2y4.light
GDVTAEEAAGASPAK	P49006	687.331	315.203	14.65	80	23.7	sp|P49006|MRP_HUMAN.GDVTAEEAAGASPAK.+2y3.light
HIFSEDTSDFSGMSETK	P36952	639.944	886.397	36.98	80	22.7	sp|P36952|SPB5_HUMAN.HIFSEDTSDFSGMSETK.+3y8.light
HIFSEDTSDFSGMSETK	P36952	639.944	739.329	36.98	80	19.7	sp|P36952|SPB5_HUMAN.HIFSEDTSDFSGMSETK.+3y7.light
HIFSEDTSDFSGMSETK	P36952	639.944	652.297	36.98	80	22.7	sp|P36952|SPB5_HUMAN.HIFSEDTSDFSGMSETK.+3y6.light
HIFSEDTSDFSGMSETK	P36952	639.944	464.235	36.98	80	19.7	sp|P36952|SPB5_HUMAN.HIFSEDTSDFSGMSETK.+3y4.light
HIFSEDTSDFSGMSETK	P36952	639.944	251.15	36.98	80	37.7	sp|P36952|SPB5_HUMAN.HIFSEDTSDFSGMSETK.+3b2.light
HIFSEDTSDFSGMSETK	P36952	639.944	729.32	36.98	80	28.7	sp|P36952|SPB5_HUMAN.HIFSEDTSDFSGMSETK.+3b6.light
LLNDEDQVVVNK	P35222	693.367	930.489	28.75	80	30	sp|P35222|CTNB1_HUMAN.LLNDEDQVVVNK.+2y8.light
LLNDEDQVVVNK	P35222	693.367	801.446	28.75	80	33	sp|P35222|CTNB1_HUMAN.LLNDEDQVVVNK.+2y7.light
LLNDEDQVVVNK	P35222	693.367	686.42	28.75	80	33	sp|P35222|CTNB1_HUMAN.LLNDEDQVVVNK.+2y6.light
LLNDEDQVVVNK	P35222	693.367	459.293	28.75	80	30	sp|P35222|CTNB1_HUMAN.LLNDEDQVVVNK.+2y4.light
LLNDEDQVVVNK	P35222	693.367	360.224	28.75	80	30	sp|P35222|CTNB1_HUMAN.LLNDEDQVVVNK.+2y3.light
LLNDEDQVVVNK	P35222	693.367	261.156	28.75	80	33	sp|P35222|CTNB1_HUMAN.LLNDEDQVVVNK.+2y2.light
FIEDELQIPVK	P30520	665.866	941.53	54.7	80	28.6	sp|P30520|PURA2_HUMAN.FIEDELQIPVK.+2y8.light
FIEDELQIPVK	P30520	665.866	826.503	54.7	80	28.6	sp|P30520|PURA2_HUMAN.FIEDELQIPVK.+2y7.light
FIEDELQIPVK	P30520	665.866	697.461	54.7	80	28.6	sp|P30520|PURA2_HUMAN.FIEDELQIPVK.+2y6.light
FIEDELQIPVK	P30520	665.866	456.318	54.7	80	28.6	sp|P30520|PURA2_HUMAN.FIEDELQIPVK.+2y4.light
FIEDELQIPVK	P30520	665.866	343.234	54.7	80	28.6	sp|P30520|PURA2_HUMAN.FIEDELQIPVK.+2y3.light
FIEDELQIPVK	P30520	665.866	261.16	54.7	80	28.6	sp|P30520|PURA2_HUMAN.FIEDELQIPVK.+2b2.light
NGGNVLQMMYEKPER	P27707	589.284	821.415	41.13	80	32.3	sp|P27707|DCK_HUMAN.NGGNVLQMMYEKPER.+3y6.light
NGGNVLQMMYEKPER	P27707	589.284	401.214	41.13	80	35.3	sp|P27707|DCK_HUMAN.NGGNVLQMMYEKPER.+3y3.light
NGGNVLQMMYEKPER	P27707	589.284	826.4	41.13	80	23.3	sp|P27707|DCK_HUMAN.NGGNVLQMMYEKPER.+3y14+2.light
NGGNVLQMMYEKPER	P27707	589.284	712.357	41.13	80	20.3	sp|P27707|DCK_HUMAN.NGGNVLQMMYEKPER.+3y11+2.light
NGGNVLQMMYEKPER	P27707	589.284	662.823	41.13	80	23.3	sp|P27707|DCK_HUMAN.NGGNVLQMMYEKPER.+3y10+2.light
NGGNVLQMMYEKPER	P27707	589.284	606.281	41.13	80	23.3	sp|P27707|DCK_HUMAN.NGGNVLQMMYEKPER.+3y9+2.light
NQPQAPGVEASGAGEAR	P20333	546.933	718.348	15.99	80	24.3	sp|P20333|TNR1B_HUMAN.NQPQAPGVEASGAGEAR.+3y8.light
NQPQAPGVEASGAGEAR	P20333	546.933	647.311	15.99	80	21.3	sp|P20333|TNR1B_HUMAN.NQPQAPGVEASGAGEAR.+3y7.light
NQPQAPGVEASGAGEAR	P20333	546.933	560.279	15.99	80	18.3	sp|P20333|TNR1B_HUMAN.NQPQAPGVEASGAGEAR.+3y6.light
NQPQAPGVEASGAGEAR	P20333	546.933	432.22	15.99	80	15.3	sp|P20333|TNR1B_HUMAN.NQPQAPGVEASGAGEAR.+3y4.light
NQPQAPGVEASGAGEAR	P20333	546.933	243.109	15.99	80	21.3	sp|P20333|TNR1B_HUMAN.NQPQAPGVEASGAGEAR.+3b2.light
NQPQAPGVEASGAGEAR	P20333	546.933	539.257	15.99	80	18.3	sp|P20333|TNR1B_HUMAN.NQPQAPGVEASGAGEAR.+3b5.light
MLITILGTVKPNANR	P17931	547.655	699.39	51.73	80	21.3	sp|P17931|LEG3_HUMAN.MLITILGTVKPNANR.+3y6.light
MLITILGTVKPNANR	P17931	547.655	571.295	51.73	80	33.3	sp|P17931|LEG3_HUMAN.MLITILGTVKPNANR.+3y5.light
MLITILGTVKPNANR	P17931	547.655	755.459	51.73	80	21.3	sp|P17931|LEG3_HUMAN.MLITILGTVKPNANR.+3y14+2.light
MLITILGTVKPNANR	P17931	547.655	591.851	51.73	80	21.3	sp|P17931|LEG3_HUMAN.MLITILGTVKPNANR.+3y11+2.light
MLITILGTVKPNANR	P17931	547.655	478.767	51.73	80	21.3	sp|P17931|LEG3_HUMAN.MLITILGTVKPNANR.+3y9+2.light
MLITILGTVKPNANR	P17931	547.655	245.132	51.73	80	21.3	sp|P17931|LEG3_HUMAN.MLITILGTVKPNANR.+3b2.light
QEFLDIEDP	P16035	553.256	473.224	57.15	80	20.1	sp|P16035|TIMP2_HUMAN.QEFLDIEDP.+2y4.light
QEFLDIEDP	P16035	553.256	231.098	57.15	80	17.1	sp|P16035|TIMP2_HUMAN.QEFLDIEDP.+2y2.light
QEFLDIEDP	P16035	553.256	405.177	57.15	80	29.1	sp|P16035|TIMP2_HUMAN.QEFLDIEDP.+2b3.light
QEFLDIEDP	P16035	553.256	518.261	57.15	80	20.1	sp|P16035|TIMP2_HUMAN.QEFLDIEDP.+2b4.light
QEFLDIEDP	P16035	553.256	633.288	57.15	80	26.1	sp|P16035|TIMP2_HUMAN.QEFLDIEDP.+2b5.light
QEFLDIEDP	P16035	553.256	746.372	57.15	80	17.1	sp|P16035|TIMP2_HUMAN.QEFLDIEDP.+2b6.light
DISEMFLQIYK	P15941	693.852	811.471	76.38	80	27	sp|P15941|MUC1_HUMAN.DISEMFLQIYK.+2y6.light
DISEMFLQIYK	P15941	693.852	664.403	76.38	80	27	sp|P15941|MUC1_HUMAN.DISEMFLQIYK.+2y5.light
DISEMFLQIYK	P15941	693.852	551.319	76.38	80	24	sp|P15941|MUC1_HUMAN.DISEMFLQIYK.+2y4.light
DISEMFLQIYK	P15941	693.852	423.26	76.38	80	24	sp|P15941|MUC1_HUMAN.DISEMFLQIYK.+2y3.light
DISEMFLQIYK	P15941	693.852	310.176	76.38	80	24	sp|P15941|MUC1_HUMAN.DISEMFLQIYK.+2y2.light
DISEMFLQIYK	P15941	693.852	229.118	76.38	80	24	sp|P15941|MUC1_HUMAN.DISEMFLQIYK.+2b2.light
NYGQLDIFPAR	P15941	647.333	831.472	51.22	80	27.7	sp|P15941|MUC1_HUMAN.NYGQLDIFPAR.+2y7.light
NYGQLDIFPAR	P15941	647.333	718.388	51.22	80	30.7	sp|P15941|MUC1_HUMAN.NYGQLDIFPAR.+2y6.light
NYGQLDIFPAR	P15941	647.333	603.361	51.22	80	36.7	sp|P15941|MUC1_HUMAN.NYGQLDIFPAR.+2y5.light
NYGQLDIFPAR	P15941	647.333	490.277	51.22	80	24.7	sp|P15941|MUC1_HUMAN.NYGQLDIFPAR.+2y4.light
NYGQLDIFPAR	P15941	647.333	343.209	51.22	80	24.7	sp|P15941|MUC1_HUMAN.NYGQLDIFPAR.+2y3.light
NYGQLDIFPAR	P15941	647.333	278.114	51.22	80	27.7	sp|P15941|MUC1_HUMAN.NYGQLDIFPAR.+2b2.light
FQELESETLK	P15309	612.311	948.488	30.58	80	26	sp|P15309|PPAP_HUMAN.FQELESETLK.+2y8.light
FQELESETLK	P15309	612.311	819.446	30.58	80	26	sp|P15309|PPAP_HUMAN.FQELESETLK.+2y7.light
FQELESETLK	P15309	612.311	706.362	30.58	80	26	sp|P15309|PPAP_HUMAN.FQELESETLK.+2y6.light
FQELESETLK	P15309	612.311	577.319	30.58	80	29	sp|P15309|PPAP_HUMAN.FQELESETLK.+2y5.light
FQELESETLK	P15309	612.311	276.134	30.58	80	26	sp|P15309|PPAP_HUMAN.FQELESETLK.+2b2.light
FQELESETLK	P15309	612.311	405.177	30.58	80	26	sp|P15309|PPAP_HUMAN.FQELESETLK.+2b3.light
VQLTGEPVPMAR	P15151	649.35	957.482	36.71	80	30.8	sp|P15151|PVR_HUMAN.VQLTGEPVPMAR.+2y9.light
VQLTGEPVPMAR	P15151	649.35	856.435	36.71	80	30.8	sp|P15151|PVR_HUMAN.VQLTGEPVPMAR.+2y8.light
VQLTGEPVPMAR	P15151	649.35	670.37	36.71	80	30.8	sp|P15151|PVR_HUMAN.VQLTGEPVPMAR.+2y6.light
VQLTGEPVPMAR	P15151	649.35	474.249	36.71	80	30.8	sp|P15151|PVR_HUMAN.VQLTGEPVPMAR.+2y4.light
VQLTGEPVPMAR	P15151	649.35	228.134	36.71	80	30.8	sp|P15151|PVR_HUMAN.VQLTGEPVPMAR.+2b2.light
VQLTGEPVPMAR	P15151	649.35	341.218	36.71	80	27.8	sp|P15151|PVR_HUMAN.VQLTGEPVPMAR.+2b3.light
STITLDGGVLVHVQK	P15090	522.967	610.367	44.02	80	26.1	sp|P15090|FABP4_HUMAN.STITLDGGVLVHVQK.+3y5.light
STITLDGGVLVHVQK	P15090	522.967	689.906	44.02	80	17.1	sp|P15090|FABP4_HUMAN.STITLDGGVLVHVQK.+3y13+2.light
STITLDGGVLVHVQK	P15090	522.967	633.364	44.02	80	20.1	sp|P15090|FABP4_HUMAN.STITLDGGVLVHVQK.+3y12+2.light
STITLDGGVLVHVQK	P15090	522.967	582.84	44.02	80	20.1	sp|P15090|FABP4_HUMAN.STITLDGGVLVHVQK.+3y11+2.light
STITLDGGVLVHVQK	P15090	522.967	468.785	44.02	80	23.1	sp|P15090|FABP4_HUMAN.STITLDGGVLVHVQK.+3y9+2.light
STITLDGGVLVHVQK	P15090	522.967	256.153	44.02	80	26.1	sp|P15090|FABP4_HUMAN.STITLDGGVLVHVQK.+3y4+2.light
NTEISFILGQEFDEVTADDR	P15090	767.029	920.396	78.82	80	31.8	sp|P15090|FABP4_HUMAN.NTEISFILGQEFDEVTADDR.+3y8.light
NTEISFILGQEFDEVTADDR	P15090	767.029	676.326	78.82	80	28.8	sp|P15090|FABP4_HUMAN.NTEISFILGQEFDEVTADDR.+3y6.light
NTEISFILGQEFDEVTADDR	P15090	767.029	577.258	78.82	80	25.8	sp|P15090|FABP4_HUMAN.NTEISFILGQEFDEVTADDR.+3y5.light
NTEISFILGQEFDEVTADDR	P15090	767.029	405.173	78.82	80	25.8	sp|P15090|FABP4_HUMAN.NTEISFILGQEFDEVTADDR.+3y3.light
NTEISFILGQEFDEVTADDR	P15090	767.029	290.146	78.82	80	43.8	sp|P15090|FABP4_HUMAN.NTEISFILGQEFDEVTADDR.+3y2.light
NTEISFILGQEFDEVTADDR	P15090	767.029	273.132	78.82	80	43.8	sp|P15090|FABP4_HUMAN.NTEISFILGQEFDEVTADDR.+3b5+2.light
ALMGSPQLVAAVVR	P14923	706.408	952.594	56.56	80	33.6	sp|P14923|PLAK_HUMAN.ALMGSPQLVAAVVR.+2y9.light
ALMGSPQLVAAVVR	P14923	706.408	727.482	56.56	80	42.6	sp|P14923|PLAK_HUMAN.ALMGSPQLVAAVVR.+2y7.light
ALMGSPQLVAAVVR	P14923	706.408	614.398	56.56	80	27.6	sp|P14923|PLAK_HUMAN.ALMGSPQLVAAVVR.+2y6.light
ALMGSPQLVAAVVR	P14923	706.408	515.33	56.56	80	33.6	sp|P14923|PLAK_HUMAN.ALMGSPQLVAAVVR.+2y5.light
ALMGSPQLVAAVVR	P14923	706.408	373.256	56.56	80	27.6	sp|P14923|PLAK_HUMAN.ALMGSPQLVAAVVR.+2y3.light
ALMGSPQLVAAVVR	P14923	706.408	476.801	56.56	80	33.6	sp|P14923|PLAK_HUMAN.ALMGSPQLVAAVVR.+2y9+2.light
AAMIVNQLSK	P14923	537.802	932.523	30.86	80	22.4	sp|P14923|PLAK_HUMAN.AAMIVNQLSK.+2y8.light
AAMIVNQLSK	P14923	537.802	801.483	30.86	80	22.4	sp|P14923|PLAK_HUMAN.AAMIVNQLSK.+2y7.light
AAMIVNQLSK	P14923	537.802	688.399	30.86	80	22.4	sp|P14923|PLAK_HUMAN.AAMIVNQLSK.+2y6.light
AAMIVNQLSK	P14923	537.802	589.33	30.86	80	22.4	sp|P14923|PLAK_HUMAN.AAMIVNQLSK.+2y5.light
AAMIVNQLSK	P14923	537.802	234.145	30.86	80	19.4	sp|P14923|PLAK_HUMAN.AAMIVNQLSK.+2y2.light
AAMIVNQLSK	P14923	537.802	274.122	30.86	80	22.4	sp|P14923|PLAK_HUMAN.AAMIVNQLSK.+2b3.light
ANDDIIVNWVNR	P13797	714.865	900.505	54.9	80	31	sp|P13797|PLST_HUMAN.ANDDIIVNWVNR.+2y7.light
ANDDIIVNWVNR	P13797	714.865	787.421	54.9	80	31	sp|P13797|PLST_HUMAN.ANDDIIVNWVNR.+2y6.light
ANDDIIVNWVNR	P13797	714.865	688.353	54.9	80	28	sp|P13797|PLST_HUMAN.ANDDIIVNWVNR.+2y5.light
ANDDIIVNWVNR	P13797	714.865	388.23	54.9	80	28	sp|P13797|PLST_HUMAN.ANDDIIVNWVNR.+2y3.light
ANDDIIVNWVNR	P13797	714.865	416.141	54.9	80	34	sp|P13797|PLST_HUMAN.ANDDIIVNWVNR.+2b4.light
ANDDIIVNWVNR	P13797	714.865	529.225	54.9	80	28	sp|P13797|PLST_HUMAN.ANDDIIVNWVNR.+2b5.light
IPLLVVGNK	P11234	476.813	839.535	45.61	80	22.4	sp|P11234|RALB_HUMAN.IPLLVVGNK.+2y8.light
IPLLVVGNK	P11234	476.813	742.482	45.61	80	22.4	sp|P11234|RALB_HUMAN.IPLLVVGNK.+2y7.light
IPLLVVGNK	P11234	476.813	629.398	45.61	80	25.4	sp|P11234|RALB_HUMAN.IPLLVVGNK.+2y6.light
IPLLVVGNK	P11234	476.813	516.314	45.61	80	25.4	sp|P11234|RALB_HUMAN.IPLLVVGNK.+2y5.light
IPLLVVGNK	P11234	476.813	420.271	45.61	80	22.4	sp|P11234|RALB_HUMAN.IPLLVVGNK.+2y8+2.light
IPLLVVGNK	P11234	476.813	211.144	45.61	80	28.4	sp|P11234|RALB_HUMAN.IPLLVVGNK.+2b2.light
DINSQQELQNITTDTR	P10586	938.456	948.474	40.45	80	42	sp|P10586|PTPRF_HUMAN.DINSQQELQNITTDTR.+2y8.light
DINSQQELQNITTDTR	P10586	938.456	820.416	40.45	80	39	sp|P10586|PTPRF_HUMAN.DINSQQELQNITTDTR.+2y7.light
DINSQQELQNITTDTR	P10586	938.456	706.373	40.45	80	42	sp|P10586|PTPRF_HUMAN.DINSQQELQNITTDTR.+2y6.light
DINSQQELQNITTDTR	P10586	938.456	593.289	40.45	80	39	sp|P10586|PTPRF_HUMAN.DINSQQELQNITTDTR.+2y5.light
DINSQQELQNITTDTR	P10586	938.456	492.241	40.45	80	42	sp|P10586|PTPRF_HUMAN.DINSQQELQNITTDTR.+2y4.light
DINSQQELQNITTDTR	P10586	938.456	391.194	40.45	80	39	sp|P10586|PTPRF_HUMAN.DINSQQELQNITTDTR.+2y3.light
MFTNPDNGSPAMTHR	Q9Y6R1	559.249	712.356	20	80	27.8	sp|Q9Y6R1|S4A4_HUMAN.MFTNPDNGSPAMTHR.+3y6.light
MFTNPDNGSPAMTHR	Q9Y6R1	559.249	615.303	20	80	24.8	sp|Q9Y6R1|S4A4_HUMAN.MFTNPDNGSPAMTHR.+3y5.light
MFTNPDNGSPAMTHR	Q9Y6R1	559.249	699.315	20	80	18.8	sp|Q9Y6R1|S4A4_HUMAN.MFTNPDNGSPAMTHR.+3y13+2.light
MFTNPDNGSPAMTHR	Q9Y6R1	559.249	591.77	20	80	21.8	sp|Q9Y6R1|S4A4_HUMAN.MFTNPDNGSPAMTHR.+3y11+2.light
MFTNPDNGSPAMTHR	Q9Y6R1	559.249	356.682	20	80	21.8	sp|Q9Y6R1|S4A4_HUMAN.MFTNPDNGSPAMTHR.+3y6+2.light
MFTNPDNGSPAMTHR	Q9Y6R1	559.249	205.773	20	80	33.8	sp|Q9Y6R1|S4A4_HUMAN.MFTNPDNGSPAMTHR.+3y5+3.light
MFTNPDNGSPAMTHR	Q9Y6R1	559.249	591.26	20	80	24.8	sp|Q9Y6R1|S4A4_HUMAN.MFTNPDNGSPAMTHR.+3b5.light
VGMVETNSQDRPVDDVK	Q9Y3C6	630.307	246.181	12.23	80	34.3	sp|Q9Y3C6|PPIL1_HUMAN.VGMVETNSQDRPVDDVK.+3y2.light
VGMVETNSQDRPVDDVK	Q9Y3C6	630.307	895.423	12.23	80	28.3	sp|Q9Y3C6|PPIL1_HUMAN.VGMVETNSQDRPVDDVK.+3y16+2.light
VGMVETNSQDRPVDDVK	Q9Y3C6	630.307	866.912	12.23	80	25.3	sp|Q9Y3C6|PPIL1_HUMAN.VGMVETNSQDRPVDDVK.+3y15+2.light
VGMVETNSQDRPVDDVK	Q9Y3C6	630.307	801.392	12.23	80	28.3	sp|Q9Y3C6|PPIL1_HUMAN.VGMVETNSQDRPVDDVK.+3y14+2.light
VGMVETNSQDRPVDDVK	Q9Y3C6	630.307	751.858	12.23	80	28.3	sp|Q9Y3C6|PPIL1_HUMAN.VGMVETNSQDRPVDDVK.+3y13+2.light
VGMVETNSQDRPVDDVK	Q9Y3C6	630.307	687.336	12.23	80	28.3	sp|Q9Y3C6|PPIL1_HUMAN.VGMVETNSQDRPVDDVK.+3y12+2.light
DHLLGVSDSGK	Q9Y2T3	564.288	875.483	22.5	80	26.7	sp|Q9Y2T3|GUAD_HUMAN.DHLLGVSDSGK.+2y9.light
DHLLGVSDSGK	Q9Y2T3	564.288	762.399	22.5	80	26.7	sp|Q9Y2T3|GUAD_HUMAN.DHLLGVSDSGK.+2y8.light
DHLLGVSDSGK	Q9Y2T3	564.288	649.315	22.5	80	26.7	sp|Q9Y2T3|GUAD_HUMAN.DHLLGVSDSGK.+2y7.light
DHLLGVSDSGK	Q9Y2T3	564.288	291.166	22.5	80	32.7	sp|Q9Y2T3|GUAD_HUMAN.DHLLGVSDSGK.+2y3.light
DHLLGVSDSGK	Q9Y2T3	564.288	253.093	22.5	80	35.7	sp|Q9Y2T3|GUAD_HUMAN.DHLLGVSDSGK.+2b2.light
DHLLGVSDSGK	Q9Y2T3	564.288	366.177	22.5	80	29.7	sp|Q9Y2T3|GUAD_HUMAN.DHLLGVSDSGK.+2b3.light
FGYHIIMVEGR	Q9Y237	441.229	704.376	42.44	80	22.2	sp|Q9Y237|PIN4_HUMAN.FGYHIIMVEGR.+3y6.light
FGYHIIMVEGR	Q9Y237	441.229	591.292	42.44	80	19.2	sp|Q9Y237|PIN4_HUMAN.FGYHIIMVEGR.+3y5.light
FGYHIIMVEGR	Q9Y237	441.229	460.251	42.44	80	19.2	sp|Q9Y237|PIN4_HUMAN.FGYHIIMVEGR.+3y4.light
FGYHIIMVEGR	Q9Y237	441.229	361.183	42.44	80	19.2	sp|Q9Y237|PIN4_HUMAN.FGYHIIMVEGR.+3y3.light
FGYHIIMVEGR	Q9Y237	441.229	232.14	42.44	80	28.2	sp|Q9Y237|PIN4_HUMAN.FGYHIIMVEGR.+3y2.light
FGYHIIMVEGR	Q9Y237	441.229	587.806	42.44	80	16.2	sp|Q9Y237|PIN4_HUMAN.FGYHIIMVEGR.+3y10+2.light
GIHHPTPIQIQGIPTILSGR	Q9UJV9	712.408	913.547	53.48	80	35.2	sp|Q9UJV9|DDX41_HUMAN.GIHHPTPIQIQGIPTILSGR.+3y9.light
GIHHPTPIQIQGIPTILSGR	Q9UJV9	712.408	743.441	53.48	80	29.2	sp|Q9UJV9|DDX41_HUMAN.GIHHPTPIQIQGIPTILSGR.+3y7.light
GIHHPTPIQIQGIPTILSGR	Q9UJV9	712.408	372.224	53.48	80	29.2	sp|Q9UJV9|DDX41_HUMAN.GIHHPTPIQIQGIPTILSGR.+3y7+2.light
GIHHPTPIQIQGIPTILSGR	Q9UJV9	712.408	491.267	53.48	80	32.2	sp|Q9UJV9|DDX41_HUMAN.GIHHPTPIQIQGIPTILSGR.+3b9+2.light
GIHHPTPIQIQGIPTILSGR	Q9UJV9	712.408	640.349	53.48	80	29.2	sp|Q9UJV9|DDX41_HUMAN.GIHHPTPIQIQGIPTILSGR.+3b12+2.light
GIHHPTPIQIQGIPTILSGR	Q9UJV9	712.408	696.891	53.48	80	26.2	sp|Q9UJV9|DDX41_HUMAN.GIHHPTPIQIQGIPTILSGR.+3b13+2.light
SADNQVPPPVSAALQGIK	Q9P2D3	597.991	983.588	56.06	80	23.7	sp|Q9P2D3|HTR5B_HUMAN.SADNQVPPPVSAALQGIK.+3y10.light
SADNQVPPPVSAALQGIK	Q9P2D3	597.991	787.467	56.06	80	23.7	sp|Q9P2D3|HTR5B_HUMAN.SADNQVPPPVSAALQGIK.+3y8.light
SADNQVPPPVSAALQGIK	Q9P2D3	597.991	589.351	56.06	80	20.7	sp|Q9P2D3|HTR5B_HUMAN.SADNQVPPPVSAALQGIK.+3y12+2.light
SADNQVPPPVSAALQGIK	Q9P2D3	597.991	540.824	56.06	80	26.7	sp|Q9P2D3|HTR5B_HUMAN.SADNQVPPPVSAALQGIK.+3y11+2.light
SADNQVPPPVSAALQGIK	Q9P2D3	597.991	615.273	56.06	80	17.7	sp|Q9P2D3|HTR5B_HUMAN.SADNQVPPPVSAALQGIK.+3b6.light
SADNQVPPPVSAALQGIK	Q9P2D3	597.991	712.326	56.06	80	23.7	sp|Q9P2D3|HTR5B_HUMAN.SADNQVPPPVSAALQGIK.+3b7.light
VLSGLGGAAASSHR	Q9P2D3	428.234	813.396	17.16	80	18.6	sp|Q9P2D3|HTR5B_HUMAN.VLSGLGGAAASSHR.+3y9.light
VLSGLGGAAASSHR	Q9P2D3	428.234	756.375	17.16	80	21.6	sp|Q9P2D3|HTR5B_HUMAN.VLSGLGGAAASSHR.+3y8.light
VLSGLGGAAASSHR	Q9P2D3	428.234	699.353	17.16	80	21.6	sp|Q9P2D3|HTR5B_HUMAN.VLSGLGGAAASSHR.+3y7.light
VLSGLGGAAASSHR	Q9P2D3	428.234	628.316	17.16	80	21.6	sp|Q9P2D3|HTR5B_HUMAN.VLSGLGGAAASSHR.+3y6.light
VLSGLGGAAASSHR	Q9P2D3	428.234	557.279	17.16	80	21.6	sp|Q9P2D3|HTR5B_HUMAN.VLSGLGGAAASSHR.+3y5.light
VLSGLGGAAASSHR	Q9P2D3	428.234	486.242	17.16	80	21.6	sp|Q9P2D3|HTR5B_HUMAN.VLSGLGGAAASSHR.+3y4.light
EGGSAGLIPSQFLEEK	Q9NZW5	831.423	977.494	57.6	80	36.7	sp|Q9NZW5|MPP6_HUMAN.EGGSAGLIPSQFLEEK.+2y8.light
EGGSAGLIPSQFLEEK	Q9NZW5	831.423	666.364	57.6	80	33.7	sp|Q9NZW5|MPP6_HUMAN.EGGSAGLIPSQFLEEK.+2y12+2.light
EGGSAGLIPSQFLEEK	Q9NZW5	831.423	440.724	57.6	80	45.7	sp|Q9NZW5|MPP6_HUMAN.EGGSAGLIPSQFLEEK.+2y7+2.light
EGGSAGLIPSQFLEEK	Q9NZW5	831.423	572.267	57.6	80	36.7	sp|Q9NZW5|MPP6_HUMAN.EGGSAGLIPSQFLEEK.+2b7.light
EGGSAGLIPSQFLEEK	Q9NZW5	831.423	685.352	57.6	80	30.7	sp|Q9NZW5|MPP6_HUMAN.EGGSAGLIPSQFLEEK.+2b8.light
IPNQFQSDPPAPSDK	Q9NRV9	547.602	711.367	21.61	80	18.3	sp|Q9NRV9|HEBP1_HUMAN.IPNQFQSDPPAPSDK.+3y7.light
IPNQFQSDPPAPSDK	Q9NRV9	547.602	614.314	21.61	80	21.3	sp|Q9NRV9|HEBP1_HUMAN.IPNQFQSDPPAPSDK.+3y6.light
IPNQFQSDPPAPSDK	Q9NRV9	547.602	446.225	21.61	80	30.3	sp|Q9NRV9|HEBP1_HUMAN.IPNQFQSDPPAPSDK.+3y4.light
IPNQFQSDPPAPSDK	Q9NRV9	547.602	356.187	21.61	80	18.3	sp|Q9NRV9|HEBP1_HUMAN.IPNQFQSDPPAPSDK.+3y7+2.light
IPNQFQSDPPAPSDK	Q9NRV9	547.602	600.314	21.61	80	21.3	sp|Q9NRV9|HEBP1_HUMAN.IPNQFQSDPPAPSDK.+3b5.light
IPNQFQSDPPAPSDK	Q9NRV9	547.602	930.432	21.61	80	15.3	sp|Q9NRV9|HEBP1_HUMAN.IPNQFQSDPPAPSDK.+3b8.light
GGVDHAAAFGR	Q9HC38	353.177	450.246	6.4	80	15	sp|Q9HC38|GLOD4_HUMAN.GGVDHAAAFGR.+3y4.light
GGVDHAAAFGR	Q9HC38	353.177	379.209	6.4	80	15	sp|Q9HC38|GLOD4_HUMAN.GGVDHAAAFGR.+3y3.light
GGVDHAAAFGR	Q9HC38	353.177	232.14	6.4	80	18	sp|Q9HC38|GLOD4_HUMAN.GGVDHAAAFGR.+3y2.light
GGVDHAAAFGR	Q9HC38	353.177	472.241	6.4	80	15	sp|Q9HC38|GLOD4_HUMAN.GGVDHAAAFGR.+3y9+2.light
GGVDHAAAFGR	Q9HC38	353.177	422.707	6.4	80	15	sp|Q9HC38|GLOD4_HUMAN.GGVDHAAAFGR.+3y8+2.light
GGVDHAAAFGR	Q9HC38	353.177	365.193	6.4	80	18	sp|Q9HC38|GLOD4_HUMAN.GGVDHAAAFGR.+3y7+2.light
LFGPYVWGR	Q9H4A4	547.793	834.426	55.6	80	22.8	sp|Q9H4A4|AMPB_HUMAN.LFGPYVWGR.+2y7.light
LFGPYVWGR	Q9H4A4	547.793	777.404	55.6	80	25.8	sp|Q9H4A4|AMPB_HUMAN.LFGPYVWGR.+2y6.light
LFGPYVWGR	Q9H4A4	547.793	418.22	55.6	80	22.8	sp|Q9H4A4|AMPB_HUMAN.LFGPYVWGR.+2y3.light
LFGPYVWGR	Q9H4A4	547.793	417.716	55.6	80	22.8	sp|Q9H4A4|AMPB_HUMAN.LFGPYVWGR.+2y7+2.light
LFGPYVWGR	Q9H4A4	547.793	389.206	55.6	80	25.8	sp|Q9H4A4|AMPB_HUMAN.LFGPYVWGR.+2y6+2.light
LFGPYVWGR	Q9H4A4	547.793	261.16	55.6	80	22.8	sp|Q9H4A4|AMPB_HUMAN.LFGPYVWGR.+2b2.light
GANAALLVYDITR	Q9H0T7	688.88	992.578	60.37	80	29.8	sp|Q9H0T7|RAB17_HUMAN.GANAALLVYDITR.+2y8.light
GANAALLVYDITR	Q9H0T7	688.88	879.493	60.37	80	29.8	sp|Q9H0T7|RAB17_HUMAN.GANAALLVYDITR.+2y7.light
GANAALLVYDITR	Q9H0T7	688.88	766.409	60.37	80	26.8	sp|Q9H0T7|RAB17_HUMAN.GANAALLVYDITR.+2y6.light
GANAALLVYDITR	Q9H0T7	688.88	504.278	60.37	80	23.8	sp|Q9H0T7|RAB17_HUMAN.GANAALLVYDITR.+2y4.light
GANAALLVYDITR	Q9H0T7	688.88	385.183	60.37	80	26.8	sp|Q9H0T7|RAB17_HUMAN.GANAALLVYDITR.+2b5.light
GANAALLVYDITR	Q9H0T7	688.88	498.267	60.37	80	23.8	sp|Q9H0T7|RAB17_HUMAN.GANAALLVYDITR.+2b6.light
GIEDDLMDLIK	Q9BRF8	631.321	732.432	70.12	80	23.9	sp|Q9BRF8|CPPED_HUMAN.GIEDDLMDLIK.+2y6.light
GIEDDLMDLIK	Q9BRF8	631.321	619.348	70.12	80	26.9	sp|Q9BRF8|CPPED_HUMAN.GIEDDLMDLIK.+2y5.light
GIEDDLMDLIK	Q9BRF8	631.321	488.308	70.12	80	23.9	sp|Q9BRF8|CPPED_HUMAN.GIEDDLMDLIK.+2y4.light
GIEDDLMDLIK	Q9BRF8	631.321	373.281	70.12	80	35.9	sp|Q9BRF8|CPPED_HUMAN.GIEDDLMDLIK.+2y3.light
GIEDDLMDLIK	Q9BRF8	631.321	260.197	70.12	80	35.9	sp|Q9BRF8|CPPED_HUMAN.GIEDDLMDLIK.+2y2.light
GIEDDLMDLIK	Q9BRF8	631.321	415.182	70.12	80	20.9	sp|Q9BRF8|CPPED_HUMAN.GIEDDLMDLIK.+2b4.light
KPVAGALDVSFNK	Q99627	449.254	709.352	32.7	80	16.6	sp|Q99627|CSN8_HUMAN.KPVAGALDVSFNK.+3y6.light
KPVAGALDVSFNK	Q99627	449.254	594.325	32.7	80	16.6	sp|Q99627|CSN8_HUMAN.KPVAGALDVSFNK.+3y5.light
KPVAGALDVSFNK	Q99627	449.254	495.256	32.7	80	16.6	sp|Q99627|CSN8_HUMAN.KPVAGALDVSFNK.+3y4.light
KPVAGALDVSFNK	Q99627	449.254	408.224	32.7	80	13.6	sp|Q99627|CSN8_HUMAN.KPVAGALDVSFNK.+3y3.light
KPVAGALDVSFNK	Q99627	449.254	524.319	32.7	80	19.6	sp|Q99627|CSN8_HUMAN.KPVAGALDVSFNK.+3b6.light
KPVAGALDVSFNK	Q99627	449.254	752.43	32.7	80	16.6	sp|Q99627|CSN8_HUMAN.KPVAGALDVSFNK.+3b8.light
SAEHYTETALDEIR	Q96SB4	545.593	716.394	34.6	80	24.2	sp|Q96SB4|SRPK1_HUMAN.SAEHYTETALDEIR.+3y6.light
SAEHYTETALDEIR	Q96SB4	545.593	645.357	34.6	80	18.2	sp|Q96SB4|SRPK1_HUMAN.SAEHYTETALDEIR.+3y5.light
SAEHYTETALDEIR	Q96SB4	545.593	532.273	34.6	80	24.2	sp|Q96SB4|SRPK1_HUMAN.SAEHYTETALDEIR.+3y4.light
SAEHYTETALDEIR	Q96SB4	545.593	417.246	34.6	80	27.2	sp|Q96SB4|SRPK1_HUMAN.SAEHYTETALDEIR.+3y3.light
SAEHYTETALDEIR	Q96SB4	545.593	288.203	34.6	80	33.2	sp|Q96SB4|SRPK1_HUMAN.SAEHYTETALDEIR.+3y2.light
SAEHYTETALDEIR	Q96SB4	545.593	323.182	34.6	80	18.2	sp|Q96SB4|SRPK1_HUMAN.SAEHYTETALDEIR.+3y5+2.light
LEESSTIGQDQTLMER	Q96SB4	612.96	892.419	34.97	80	24.4	sp|Q96SB4|SRPK1_HUMAN.LEESSTIGQDQTLMER.+3y7.light
LEESSTIGQDQTLMER	Q96SB4	612.96	777.392	34.97	80	27.4	sp|Q96SB4|SRPK1_HUMAN.LEESSTIGQDQTLMER.+3y6.light
LEESSTIGQDQTLMER	Q96SB4	612.96	649.334	34.97	80	27.4	sp|Q96SB4|SRPK1_HUMAN.LEESSTIGQDQTLMER.+3y5.light
LEESSTIGQDQTLMER	Q96SB4	612.96	548.286	34.97	80	30.4	sp|Q96SB4|SRPK1_HUMAN.LEESSTIGQDQTLMER.+3y4.light
LEESSTIGQDQTLMER	Q96SB4	612.96	435.202	34.97	80	24.4	sp|Q96SB4|SRPK1_HUMAN.LEESSTIGQDQTLMER.+3y3.light
LEESSTIGQDQTLMER	Q96SB4	612.96	243.134	34.97	80	30.4	sp|Q96SB4|SRPK1_HUMAN.LEESSTIGQDQTLMER.+3b2.light
VGDVQGQESESQLPTK	Q96JH7	567.948	889.463	19.92	80	22.3	sp|Q96JH7|VCIP1_HUMAN.VGDVQGQESESQLPTK.+3y8.light
VGDVQGQESESQLPTK	Q96JH7	567.948	802.431	19.92	80	22.3	sp|Q96JH7|VCIP1_HUMAN.VGDVQGQESESQLPTK.+3y7.light
VGDVQGQESESQLPTK	Q96JH7	567.948	673.388	19.92	80	19.3	sp|Q96JH7|VCIP1_HUMAN.VGDVQGQESESQLPTK.+3y6.light
VGDVQGQESESQLPTK	Q96JH7	567.948	345.213	19.92	80	25.3	sp|Q96JH7|VCIP1_HUMAN.VGDVQGQESESQLPTK.+3y3.light
VGDVQGQESESQLPTK	Q96JH7	567.948	272.124	19.92	80	34.3	sp|Q96JH7|VCIP1_HUMAN.VGDVQGQESESQLPTK.+3b3.light
VGDVQGQESESQLPTK	Q96JH7	567.948	499.251	19.92	80	19.3	sp|Q96JH7|VCIP1_HUMAN.VGDVQGQESESQLPTK.+3b5.light
LAVLDWNQR	Q96F10	557.804	930.479	47.24	80	23.3	sp|Q96F10|SAT2_HUMAN.LAVLDWNQR.+2y7.light
LAVLDWNQR	Q96F10	557.804	831.411	47.24	80	26.3	sp|Q96F10|SAT2_HUMAN.LAVLDWNQR.+2y6.light
LAVLDWNQR	Q96F10	557.804	718.327	47.24	80	26.3	sp|Q96F10|SAT2_HUMAN.LAVLDWNQR.+2y5.light
LAVLDWNQR	Q96F10	557.804	603.3	47.24	80	35.3	sp|Q96F10|SAT2_HUMAN.LAVLDWNQR.+2y4.light
LAVLDWNQR	Q96F10	557.804	417.22	47.24	80	23.3	sp|Q96F10|SAT2_HUMAN.LAVLDWNQR.+2y3.light
LAVLDWNQR	Q96F10	557.804	284.197	47.24	80	23.3	sp|Q96F10|SAT2_HUMAN.LAVLDWNQR.+2b3.light
TIYLEDIYVMPEYR	Q96F10	602.299	794.387	68.34	80	20.9	sp|Q96F10|SAT2_HUMAN.TIYLEDIYVMPEYR.+3y6.light
TIYLEDIYVMPEYR	Q96F10	602.299	695.318	68.34	80	20.9	sp|Q96F10|SAT2_HUMAN.TIYLEDIYVMPEYR.+3y5.light
TIYLEDIYVMPEYR	Q96F10	602.299	564.278	68.34	80	17.9	sp|Q96F10|SAT2_HUMAN.TIYLEDIYVMPEYR.+3y4.light
TIYLEDIYVMPEYR	Q96F10	602.299	338.182	68.34	80	35.9	sp|Q96F10|SAT2_HUMAN.TIYLEDIYVMPEYR.+3y2.light
TIYLEDIYVMPEYR	Q96F10	602.299	282.642	68.34	80	20.9	sp|Q96F10|SAT2_HUMAN.TIYLEDIYVMPEYR.+3y4+2.light
TIYLEDIYVMPEYR	Q96F10	602.299	735.356	68.34	80	20.9	sp|Q96F10|SAT2_HUMAN.TIYLEDIYVMPEYR.+3b6.light
TFSGQTHGFVHR	Q96DG6	687.339	853.443	59.7	80	35.7	sp|Q96DG6|CMBL_HUMAN.TFSGQTHGFVHR.+2y7.light
TFSGQTHGFVHR	Q96DG6	687.339	752.395	59.7	80	35.7	sp|Q96DG6|CMBL_HUMAN.TFSGQTHGFVHR.+2y6.light
TFSGQTHGFVHR	Q96DG6	687.339	615.336	59.7	80	41.7	sp|Q96DG6|CMBL_HUMAN.TFSGQTHGFVHR.+2y5.light
TFSGQTHGFVHR	Q96DG6	687.339	411.246	59.7	80	35.7	sp|Q96DG6|CMBL_HUMAN.TFSGQTHGFVHR.+2y3.light
TFSGQTHGFVHR	Q96DG6	687.339	312.178	59.7	80	38.7	sp|Q96DG6|CMBL_HUMAN.TFSGQTHGFVHR.+2y2.light
TFSGQTHGFVHR	Q96DG6	687.339	563.281	59.7	80	35.7	sp|Q96DG6|CMBL_HUMAN.TFSGQTHGFVHR.+2y10+2.light
WVEQHLGPQFVER	Q8TCD5	542.279	832.431	38.77	80	30	sp|Q8TCD5|NT5C_HUMAN.WVEQHLGPQFVER.+3y7.light
WVEQHLGPQFVER	Q8TCD5	542.279	775.41	38.77	80	27	sp|Q8TCD5|NT5C_HUMAN.WVEQHLGPQFVER.+3y6.light
WVEQHLGPQFVER	Q8TCD5	542.279	719.876	38.77	80	21	sp|Q8TCD5|NT5C_HUMAN.WVEQHLGPQFVER.+3y12+2.light
WVEQHLGPQFVER	Q8TCD5	542.279	670.341	38.77	80	18	sp|Q8TCD5|NT5C_HUMAN.WVEQHLGPQFVER.+3y11+2.light
WVEQHLGPQFVER	Q8TCD5	542.279	388.208	38.77	80	24	sp|Q8TCD5|NT5C_HUMAN.WVEQHLGPQFVER.+3y6+2.light
WVEQHLGPQFVER	Q8TCD5	542.279	661.338	38.77	80	24	sp|Q8TCD5|NT5C_HUMAN.WVEQHLGPQFVER.+3b11+2.light
TNTIGTLNMLGLAK	Q8NBZ7	723.903	960.555	60.11	80	31.5	sp|Q8NBZ7|UXS1_HUMAN.TNTIGTLNMLGLAK.+2y9.light
TNTIGTLNMLGLAK	Q8NBZ7	723.903	859.507	60.11	80	31.5	sp|Q8NBZ7|UXS1_HUMAN.TNTIGTLNMLGLAK.+2y8.light
TNTIGTLNMLGLAK	Q8NBZ7	723.903	746.423	60.11	80	28.5	sp|Q8NBZ7|UXS1_HUMAN.TNTIGTLNMLGLAK.+2y7.light
TNTIGTLNMLGLAK	Q8NBZ7	723.903	388.255	60.11	80	43.5	sp|Q8NBZ7|UXS1_HUMAN.TNTIGTLNMLGLAK.+2y4.light
TNTIGTLNMLGLAK	Q8NBZ7	723.903	316.694	60.11	80	34.5	sp|Q8NBZ7|UXS1_HUMAN.TNTIGTLNMLGLAK.+2y6+2.light
TNTIGTLNMLGLAK	Q8NBZ7	723.903	216.098	60.11	80	40.5	sp|Q8NBZ7|UXS1_HUMAN.TNTIGTLNMLGLAK.+2b2.light
LQSYTEGYGK	Q8NBW4	573.277	904.405	16.8	80	24.1	sp|Q8NBW4|S38A9_HUMAN.LQSYTEGYGK.+2y8.light
LQSYTEGYGK	Q8NBW4	573.277	817.373	16.8	80	24.1	sp|Q8NBW4|S38A9_HUMAN.LQSYTEGYGK.+2y7.light
LQSYTEGYGK	Q8NBW4	573.277	654.309	16.8	80	30.1	sp|Q8NBW4|S38A9_HUMAN.LQSYTEGYGK.+2y6.light
LQSYTEGYGK	Q8NBW4	573.277	424.219	16.8	80	36.1	sp|Q8NBW4|S38A9_HUMAN.LQSYTEGYGK.+2y4.light
LQSYTEGYGK	Q8NBW4	573.277	242.15	16.8	80	24.1	sp|Q8NBW4|S38A9_HUMAN.LQSYTEGYGK.+2b2.light
LQSYTEGYGK	Q8NBW4	573.277	329.182	16.8	80	24.1	sp|Q8NBW4|S38A9_HUMAN.LQSYTEGYGK.+2b3.light
ELPSTFGQLSALK	Q8N9N7	695.882	964.546	55.58	80	36.1	sp|Q8N9N7|LRC57_HUMAN.ELPSTFGQLSALK.+2y9.light
ELPSTFGQLSALK	Q8N9N7	695.882	863.499	55.58	80	30.1	sp|Q8N9N7|LRC57_HUMAN.ELPSTFGQLSALK.+2y8.light
ELPSTFGQLSALK	Q8N9N7	695.882	716.43	55.58	80	36.1	sp|Q8N9N7|LRC57_HUMAN.ELPSTFGQLSALK.+2y7.light
ELPSTFGQLSALK	Q8N9N7	695.882	418.266	55.58	80	42.1	sp|Q8N9N7|LRC57_HUMAN.ELPSTFGQLSALK.+2y4.light
ELPSTFGQLSALK	Q8N9N7	695.882	574.819	55.58	80	27.1	sp|Q8N9N7|LRC57_HUMAN.ELPSTFGQLSALK.+2y11+2.light
ELPSTFGQLSALK	Q8N9N7	695.882	566.288	55.58	80	30.1	sp|Q8N9N7|LRC57_HUMAN.ELPSTFGQLSALK.+2b11+2.light
DPAETLHLSEPLGGK	Q86X76	521.939	800.451	40.82	80	26.1	sp|Q86X76|NIT1_HUMAN.DPAETLHLSEPLGGK.+3y8.light
DPAETLHLSEPLGGK	Q86X76	521.939	687.367	40.82	80	26.1	sp|Q86X76|NIT1_HUMAN.DPAETLHLSEPLGGK.+3y7.light
DPAETLHLSEPLGGK	Q86X76	521.939	471.293	40.82	80	32.1	sp|Q86X76|NIT1_HUMAN.DPAETLHLSEPLGGK.+3y5.light
DPAETLHLSEPLGGK	Q86X76	521.939	676.364	40.82	80	23.1	sp|Q86X76|NIT1_HUMAN.DPAETLHLSEPLGGK.+3y13+2.light
DPAETLHLSEPLGGK	Q86X76	521.939	640.846	40.82	80	20.1	sp|Q86X76|NIT1_HUMAN.DPAETLHLSEPLGGK.+3y12+2.light
DPAETLHLSEPLGGK	Q86X76	521.939	284.124	40.82	80	23.1	sp|Q86X76|NIT1_HUMAN.DPAETLHLSEPLGGK.+3b3.light
NLVPEFGVSSSHVR	Q32NB8	764.399	975.501	38.28	80	45.5	sp|Q32NB8|PGPS1_HUMAN.NLVPEFGVSSSHVR.+2y9.light
NLVPEFGVSSSHVR	Q32NB8	764.399	828.432	38.28	80	42.5	sp|Q32NB8|PGPS1_HUMAN.NLVPEFGVSSSHVR.+2y8.light
NLVPEFGVSSSHVR	Q32NB8	764.399	672.342	38.28	80	45.5	sp|Q32NB8|PGPS1_HUMAN.NLVPEFGVSSSHVR.+2y6.light
NLVPEFGVSSSHVR	Q32NB8	764.399	650.836	38.28	80	33.5	sp|Q32NB8|PGPS1_HUMAN.NLVPEFGVSSSHVR.+2y12+2.light
NLVPEFGVSSSHVR	Q32NB8	764.399	601.302	38.28	80	33.5	sp|Q32NB8|PGPS1_HUMAN.NLVPEFGVSSSHVR.+2y11+2.light
NLVPEFGVSSSHVR	Q32NB8	764.399	327.203	38.28	80	33.5	sp|Q32NB8|PGPS1_HUMAN.NLVPEFGVSSSHVR.+2b3.light
EAAIVDPVQPQK	Q16775	647.854	910.499	28.4	80	24.7	sp|Q16775|GLO2_HUMAN.EAAIVDPVQPQK.+2y8.light
EAAIVDPVQPQK	Q16775	647.854	811.431	28.4	80	24.7	sp|Q16775|GLO2_HUMAN.EAAIVDPVQPQK.+2y7.light
EAAIVDPVQPQK	Q16775	647.854	696.404	28.4	80	30.7	sp|Q16775|GLO2_HUMAN.EAAIVDPVQPQK.+2y6.light
EAAIVDPVQPQK	Q16775	647.854	372.224	28.4	80	39.7	sp|Q16775|GLO2_HUMAN.EAAIVDPVQPQK.+2y3.light
EAAIVDPVQPQK	Q16775	647.854	385.208	28.4	80	24.7	sp|Q16775|GLO2_HUMAN.EAAIVDPVQPQK.+2b4.light
EAAIVDPVQPQK	Q16775	647.854	484.277	28.4	80	24.7	sp|Q16775|GLO2_HUMAN.EAAIVDPVQPQK.+2b5.light
FNVIQPGPIK	Q16698	556.827	851.535	40.84	80	23.3	sp|Q16698|DECR_HUMAN.FNVIQPGPIK.+2y8.light
FNVIQPGPIK	Q16698	556.827	752.467	40.84	80	23.3	sp|Q16698|DECR_HUMAN.FNVIQPGPIK.+2y7.light
FNVIQPGPIK	Q16698	556.827	639.382	40.84	80	23.3	sp|Q16698|DECR_HUMAN.FNVIQPGPIK.+2y6.light
FNVIQPGPIK	Q16698	556.827	511.324	40.84	80	29.3	sp|Q16698|DECR_HUMAN.FNVIQPGPIK.+2y5.light
FNVIQPGPIK	Q16698	556.827	262.119	40.84	80	26.3	sp|Q16698|DECR_HUMAN.FNVIQPGPIK.+2b2.light
FNVIQPGPIK	Q16698	556.827	361.187	40.84	80	23.3	sp|Q16698|DECR_HUMAN.FNVIQPGPIK.+2b3.light
LTMVPPNIAELK	Q15404	663.379	980.578	55.61	80	25.5	sp|Q15404|RSU1_HUMAN.LTMVPPNIAELK.+2y9.light
LTMVPPNIAELK	Q15404	663.379	881.509	55.61	80	25.5	sp|Q15404|RSU1_HUMAN.LTMVPPNIAELK.+2y8.light
LTMVPPNIAELK	Q15404	663.379	784.456	55.61	80	37.5	sp|Q15404|RSU1_HUMAN.LTMVPPNIAELK.+2y7.light
LTMVPPNIAELK	Q15404	663.379	441.258	55.61	80	28.5	sp|Q15404|RSU1_HUMAN.LTMVPPNIAELK.+2y8+2.light
LTMVPPNIAELK	Q15404	663.379	215.139	55.61	80	25.5	sp|Q15404|RSU1_HUMAN.LTMVPPNIAELK.+2b2.light
LTMVPPNIAELK	Q15404	663.379	445.248	55.61	80	22.5	sp|Q15404|RSU1_HUMAN.LTMVPPNIAELK.+2b4.light
APVPASELLASGVLSR	Q15149	522.967	689.394	59.6	80	23.1	sp|Q15149|PLEC_HUMAN.APVPASELLASGVLSR.+3y7.light
APVPASELLASGVLSR	Q15149	522.967	618.357	59.6	80	23.1	sp|Q15149|PLEC_HUMAN.APVPASELLASGVLSR.+3y6.light
APVPASELLASGVLSR	Q15149	522.967	531.325	59.6	80	17.1	sp|Q15149|PLEC_HUMAN.APVPASELLASGVLSR.+3y5.light
APVPASELLASGVLSR	Q15149	522.967	474.303	59.6	80	14.1	sp|Q15149|PLEC_HUMAN.APVPASELLASGVLSR.+3y4.light
APVPASELLASGVLSR	Q15149	522.967	375.235	59.6	80	20.1	sp|Q15149|PLEC_HUMAN.APVPASELLASGVLSR.+3y3.light
APVPASELLASGVLSR	Q15149	522.967	765.414	59.6	80	20.1	sp|Q15149|PLEC_HUMAN.APVPASELLASGVLSR.+3b8.light
SPNQNVQQAAAGALR	Q13835	508.934	757.432	27.34	80	19.4	sp|Q13835|PKP1_HUMAN.SPNQNVQQAAAGALR.+3y8.light
SPNQNVQQAAAGALR	Q13835	508.934	629.373	27.34	80	22.4	sp|Q13835|PKP1_HUMAN.SPNQNVQQAAAGALR.+3y7.light
SPNQNVQQAAAGALR	Q13835	508.934	558.336	27.34	80	19.4	sp|Q13835|PKP1_HUMAN.SPNQNVQQAAAGALR.+3y6.light
SPNQNVQQAAAGALR	Q13835	508.934	487.299	27.34	80	16.4	sp|Q13835|PKP1_HUMAN.SPNQNVQQAAAGALR.+3y5.light
SPNQNVQQAAAGALR	Q13835	508.934	416.262	27.34	80	16.4	sp|Q13835|PKP1_HUMAN.SPNQNVQQAAAGALR.+3y4.light
SPNQNVQQAAAGALR	Q13835	508.934	484.233	27.34	80	16.4	sp|Q13835|PKP1_HUMAN.SPNQNVQQAAAGALR.+3b9+2.light
GSMYDGLADNYNYGTTSR	Q13835	992.921	961.437	40.34	80	44.7	sp|Q13835|PKP1_HUMAN.GSMYDGLADNYNYGTTSR.+2y8.light
GSMYDGLADNYNYGTTSR	Q13835	992.921	798.374	40.34	80	44.7	sp|Q13835|PKP1_HUMAN.GSMYDGLADNYNYGTTSR.+2y7.light
GSMYDGLADNYNYGTTSR	Q13835	992.921	684.331	40.34	80	44.7	sp|Q13835|PKP1_HUMAN.GSMYDGLADNYNYGTTSR.+2y6.light
GSMYDGLADNYNYGTTSR	Q13835	992.921	521.268	40.34	80	47.7	sp|Q13835|PKP1_HUMAN.GSMYDGLADNYNYGTTSR.+2y5.light
GSMYDGLADNYNYGTTSR	Q13835	992.921	464.246	40.34	80	44.7	sp|Q13835|PKP1_HUMAN.GSMYDGLADNYNYGTTSR.+2y4.light
GSMYDGLADNYNYGTTSR	Q13835	992.921	363.199	40.34	80	44.7	sp|Q13835|PKP1_HUMAN.GSMYDGLADNYNYGTTSR.+2y3.light
EENPESDGEPVVEDGTSVK	Q13439	672.968	933.489	20.2	80	27.3	sp|Q13439|GOGA4_HUMAN.EENPESDGEPVVEDGTSVK.+3y9.light
EENPESDGEPVVEDGTSVK	Q13439	672.968	834.42	20.2	80	33.3	sp|Q13439|GOGA4_HUMAN.EENPESDGEPVVEDGTSVK.+3y8.light
EENPESDGEPVVEDGTSVK	Q13439	672.968	735.352	20.2	80	24.3	sp|Q13439|GOGA4_HUMAN.EENPESDGEPVVEDGTSVK.+3y7.light
EENPESDGEPVVEDGTSVK	Q13439	672.968	606.309	20.2	80	27.3	sp|Q13439|GOGA4_HUMAN.EENPESDGEPVVEDGTSVK.+3y6.light
EENPESDGEPVVEDGTSVK	Q13439	672.968	515.774	20.2	80	21.3	sp|Q13439|GOGA4_HUMAN.EENPESDGEPVVEDGTSVK.+3y10+2.light
EENPESDGEPVVEDGTSVK	Q13439	672.968	987.354	20.2	80	21.3	sp|Q13439|GOGA4_HUMAN.EENPESDGEPVVEDGTSVK.+3b9.light
VVGGFDVLTAMENVESDPK	Q13356	669.663	917.421	73.15	80	21.1	sp|Q13356|PPIL2_HUMAN.VVGGFDVLTAMENVESDPK.+3y8.light
VVGGFDVLTAMENVESDPK	Q13356	669.663	788.378	73.15	80	24.1	sp|Q13356|PPIL2_HUMAN.VVGGFDVLTAMENVESDPK.+3y7.light
VVGGFDVLTAMENVESDPK	Q13356	669.663	575.267	73.15	80	24.1	sp|Q13356|PPIL2_HUMAN.VVGGFDVLTAMENVESDPK.+3y5.light
VVGGFDVLTAMENVESDPK	Q13356	669.663	446.225	73.15	80	21.1	sp|Q13356|PPIL2_HUMAN.VVGGFDVLTAMENVESDPK.+3y4.light
VVGGFDVLTAMENVESDPK	Q13356	669.663	244.166	73.15	80	36.1	sp|Q13356|PPIL2_HUMAN.VVGGFDVLTAMENVESDPK.+3y2.light
VVGGFDVLTAMENVESDPK	Q13356	669.663	787.435	73.15	80	21.1	sp|Q13356|PPIL2_HUMAN.VVGGFDVLTAMENVESDPK.+3b8.light
ALIGATNPADAPPGTIR	Q13232	545.634	994.532	38.81	80	24.2	sp|Q13232|NDK3_HUMAN.ALIGATNPADAPPGTIR.+3y10.light
ALIGATNPADAPPGTIR	Q13232	545.634	826.442	38.81	80	18.2	sp|Q13232|NDK3_HUMAN.ALIGATNPADAPPGTIR.+3y8.light
ALIGATNPADAPPGTIR	Q13232	545.634	711.415	38.81	80	27.2	sp|Q13232|NDK3_HUMAN.ALIGATNPADAPPGTIR.+3y7.light
ALIGATNPADAPPGTIR	Q13232	545.634	640.378	38.81	80	18.2	sp|Q13232|NDK3_HUMAN.ALIGATNPADAPPGTIR.+3y6.light
ALIGATNPADAPPGTIR	Q13232	545.634	497.769	38.81	80	21.2	sp|Q13232|NDK3_HUMAN.ALIGATNPADAPPGTIR.+3y10+2.light
ALIGATNPADAPPGTIR	Q13232	545.634	320.692	38.81	80	18.2	sp|Q13232|NDK3_HUMAN.ALIGATNPADAPPGTIR.+3y6+2.light
DGLAQELANEIR	Q13017	664.844	972.511	58.05	80	31.6	sp|Q13017|RHG05_HUMAN.DGLAQELANEIR.+2y8.light
DGLAQELANEIR	Q13017	664.844	844.452	58.05	80	31.6	sp|Q13017|RHG05_HUMAN.DGLAQELANEIR.+2y7.light
DGLAQELANEIR	Q13017	664.844	715.41	58.05	80	31.6	sp|Q13017|RHG05_HUMAN.DGLAQELANEIR.+2y6.light
DGLAQELANEIR	Q13017	664.844	602.326	58.05	80	31.6	sp|Q13017|RHG05_HUMAN.DGLAQELANEIR.+2y5.light
DGLAQELANEIR	Q13017	664.844	531.289	58.05	80	28.6	sp|Q13017|RHG05_HUMAN.DGLAQELANEIR.+2y4.light
DGLAQELANEIR	Q13017	664.844	286.14	58.05	80	31.6	sp|Q13017|RHG05_HUMAN.DGLAQELANEIR.+2b3.light
GDVSNLDPNFSFEGTK	Q01650	576.269	815.393	49.06	80	19.7	sp|Q01650|LAT1_HUMAN.GDVSNLDPNFSFEGTK.+3y7.light
GDVSNLDPNFSFEGTK	Q01650	576.269	668.325	49.06	80	22.7	sp|Q01650|LAT1_HUMAN.GDVSNLDPNFSFEGTK.+3y6.light
GDVSNLDPNFSFEGTK	Q01650	576.269	434.225	49.06	80	22.7	sp|Q01650|LAT1_HUMAN.GDVSNLDPNFSFEGTK.+3y4.light
GDVSNLDPNFSFEGTK	Q01650	576.269	305.182	49.06	80	34.7	sp|Q01650|LAT1_HUMAN.GDVSNLDPNFSFEGTK.+3y3.light
GDVSNLDPNFSFEGTK	Q01650	576.269	513.748	49.06	80	19.7	sp|Q01650|LAT1_HUMAN.GDVSNLDPNFSFEGTK.+3y9+2.light
GDVSNLDPNFSFEGTK	Q01650	576.269	912.406	49.06	80	19.7	sp|Q01650|LAT1_HUMAN.GDVSNLDPNFSFEGTK.+3b9.light
LNNLVLFDK	P62851	538.311	848.488	48.5	80	22.4	sp|P62851|RS25_HUMAN.LNNLVLFDK.+2y7.light
LNNLVLFDK	P62851	538.311	621.361	48.5	80	22.4	sp|P62851|RS25_HUMAN.LNNLVLFDK.+2y5.light
LNNLVLFDK	P62851	538.311	522.292	48.5	80	22.4	sp|P62851|RS25_HUMAN.LNNLVLFDK.+2y4.light
LNNLVLFDK	P62851	538.311	409.208	48.5	80	31.4	sp|P62851|RS25_HUMAN.LNNLVLFDK.+2y3.light
LNNLVLFDK	P62851	538.311	342.177	48.5	80	25.4	sp|P62851|RS25_HUMAN.LNNLVLFDK.+2b3.light
LNNLVLFDK	P62851	538.311	228.134	48.5	80	25.4	sp|P62851|RS25_HUMAN.LNNLVLFDK.+2b4+2.light
TVTAMDVVYALK	P62805	655.855	938.502	61.54	80	28.1	sp|P62805|H4_HUMAN.TVTAMDVVYALK.+2y8.light
TVTAMDVVYALK	P62805	655.855	807.461	61.54	80	25.1	sp|P62805|H4_HUMAN.TVTAMDVVYALK.+2y7.light
TVTAMDVVYALK	P62805	655.855	692.434	61.54	80	28.1	sp|P62805|H4_HUMAN.TVTAMDVVYALK.+2y6.light
TVTAMDVVYALK	P62805	655.855	494.297	61.54	80	22.1	sp|P62805|H4_HUMAN.TVTAMDVVYALK.+2y4.light
TVTAMDVVYALK	P62805	655.855	331.234	61.54	80	40.1	sp|P62805|H4_HUMAN.TVTAMDVVYALK.+2y3.light
TVTAMDVVYALK	P62805	655.855	201.123	61.54	80	25.1	sp|P62805|H4_HUMAN.TVTAMDVVYALK.+2b2.light
FLILPDMLK	P62318	545.322	942.569	71.63	80	19.7	sp|P62318|SMD3_HUMAN.FLILPDMLK.+2y8.light
FLILPDMLK	P62318	545.322	829.485	71.63	80	19.7	sp|P62318|SMD3_HUMAN.FLILPDMLK.+2y7.light
FLILPDMLK	P62318	545.322	716.401	71.63	80	19.7	sp|P62318|SMD3_HUMAN.FLILPDMLK.+2y6.light
FLILPDMLK	P62318	545.322	603.317	71.63	80	25.7	sp|P62318|SMD3_HUMAN.FLILPDMLK.+2y5.light
FLILPDMLK	P62318	545.322	260.197	71.63	80	34.7	sp|P62318|SMD3_HUMAN.FLILPDMLK.+2y2.light
FLILPDMLK	P62318	545.322	374.244	71.63	80	19.7	sp|P62318|SMD3_HUMAN.FLILPDMLK.+2b3.light
ITLTSDPR	P61960	451.751	789.41	19.32	80	21.1	sp|P61960|UFM1_HUMAN.ITLTSDPR.+2y7.light
ITLTSDPR	P61960	451.751	688.362	19.32	80	18.1	sp|P61960|UFM1_HUMAN.ITLTSDPR.+2y6.light
ITLTSDPR	P61960	451.751	575.278	19.32	80	18.1	sp|P61960|UFM1_HUMAN.ITLTSDPR.+2y5.light
ITLTSDPR	P61960	451.751	474.231	19.32	80	18.1	sp|P61960|UFM1_HUMAN.ITLTSDPR.+2y4.light
ITLTSDPR	P61960	451.751	272.172	19.32	80	27.1	sp|P61960|UFM1_HUMAN.ITLTSDPR.+2y2.light
ITLTSDPR	P61960	451.751	215.139	19.32	80	21.1	sp|P61960|UFM1_HUMAN.ITLTSDPR.+2b4+2.light
ADFQGISPER	P61803	560.275	786.41	19.31	80	26.5	sp|P61803|DAD1_HUMAN.ADFQGISPER.+2y7.light
ADFQGISPER	P61803	560.275	658.352	19.31	80	26.5	sp|P61803|DAD1_HUMAN.ADFQGISPER.+2y6.light
ADFQGISPER	P61803	560.275	601.33	19.31	80	23.5	sp|P61803|DAD1_HUMAN.ADFQGISPER.+2y5.light
ADFQGISPER	P61803	560.275	488.246	19.31	80	23.5	sp|P61803|DAD1_HUMAN.ADFQGISPER.+2y4.light
ADFQGISPER	P61803	560.275	401.214	19.31	80	23.5	sp|P61803|DAD1_HUMAN.ADFQGISPER.+2y3.light
ADFQGISPER	P61803	560.275	467.243	19.31	80	20.5	sp|P61803|DAD1_HUMAN.ADFQGISPER.+2y8+2.light
GGIMLPEK	P61604	422.733	730.417	28.07	80	13.7	sp|P61604|CH10_HUMAN.GGIMLPEK.+2y6.light
GGIMLPEK	P61604	422.733	617.333	28.07	80	16.7	sp|P61604|CH10_HUMAN.GGIMLPEK.+2y5.light
GGIMLPEK	P61604	422.733	486.292	28.07	80	16.7	sp|P61604|CH10_HUMAN.GGIMLPEK.+2y4.light
GGIMLPEK	P61604	422.733	373.208	28.07	80	22.7	sp|P61604|CH10_HUMAN.GGIMLPEK.+2y3.light
GGIMLPEK	P61604	422.733	365.712	28.07	80	13.7	sp|P61604|CH10_HUMAN.GGIMLPEK.+2y6+2.light
GGIMLPEK	P61604	422.733	228.134	28.07	80	16.7	sp|P61604|CH10_HUMAN.GGIMLPEK.+2b3.light
LDHHPEWFNVYNK	P61457	566.939	784.399	35.61	80	25.2	sp|P61457|PHS_HUMAN.LDHHPEWFNVYNK.+3y6.light
LDHHPEWFNVYNK	P61457	566.939	637.33	35.61	80	25.2	sp|P61457|PHS_HUMAN.LDHHPEWFNVYNK.+3y5.light
LDHHPEWFNVYNK	P61457	566.939	424.219	35.61	80	28.2	sp|P61457|PHS_HUMAN.LDHHPEWFNVYNK.+3y3.light
LDHHPEWFNVYNK	P61457	566.939	503.236	35.61	80	25.2	sp|P61457|PHS_HUMAN.LDHHPEWFNVYNK.+3b4.light
LDHHPEWFNVYNK	P61457	566.939	365.169	35.61	80	25.2	sp|P61457|PHS_HUMAN.LDHHPEWFNVYNK.+3b6+2.light
LDHHPEWFNVYNK	P61457	566.939	588.765	35.61	80	25.2	sp|P61457|PHS_HUMAN.LDHHPEWFNVYNK.+3b9+2.light
QDLPNAMNAAEITDK	P61204	815.891	992.472	40.52	80	36	sp|P61204|ARF3_HUMAN.QDLPNAMNAAEITDK.+2y9.light
QDLPNAMNAAEITDK	P61204	815.891	861.431	40.52	80	36	sp|P61204|ARF3_HUMAN.QDLPNAMNAAEITDK.+2y8.light
QDLPNAMNAAEITDK	P61204	815.891	363.187	40.52	80	36	sp|P61204|ARF3_HUMAN.QDLPNAMNAAEITDK.+2y3.light
QDLPNAMNAAEITDK	P61204	815.891	694.348	40.52	80	33	sp|P61204|ARF3_HUMAN.QDLPNAMNAAEITDK.+2y13+2.light
QDLPNAMNAAEITDK	P61204	815.891	637.806	40.52	80	36	sp|P61204|ARF3_HUMAN.QDLPNAMNAAEITDK.+2y12+2.light
QDLPNAMNAAEITDK	P61204	815.891	357.177	40.52	80	36	sp|P61204|ARF3_HUMAN.QDLPNAMNAAEITDK.+2b3.light
LLLTSAPSLATSPAFR	P54802	548.982	749.394	61.05	80	24.4	sp|P54802|ANAG_HUMAN.LLLTSAPSLATSPAFR.+3y7.light
LLLTSAPSLATSPAFR	P54802	548.982	678.357	61.05	80	21.4	sp|P54802|ANAG_HUMAN.LLLTSAPSLATSPAFR.+3y6.light
LLLTSAPSLATSPAFR	P54802	548.982	577.309	61.05	80	21.4	sp|P54802|ANAG_HUMAN.LLLTSAPSLATSPAFR.+3y5.light
LLLTSAPSLATSPAFR	P54802	548.982	490.277	61.05	80	24.4	sp|P54802|ANAG_HUMAN.LLLTSAPSLATSPAFR.+3y4.light
LLLTSAPSLATSPAFR	P54802	548.982	245.642	61.05	80	24.4	sp|P54802|ANAG_HUMAN.LLLTSAPSLATSPAFR.+3y4+2.light
LLLTSAPSLATSPAFR	P54802	548.982	226.791	61.05	80	21.4	sp|P54802|ANAG_HUMAN.LLLTSAPSLATSPAFR.+3y6+3.light
AAYPDLENPPLLVTPSQQAK	P54136	718.048	858.468	57.71	80	26.5	sp|P54136|SYRC_HUMAN.AAYPDLENPPLLVTPSQQAK.+3y8.light
AAYPDLENPPLLVTPSQQAK	P54136	718.048	759.4	57.71	80	26.5	sp|P54136|SYRC_HUMAN.AAYPDLENPPLLVTPSQQAK.+3y7.light
AAYPDLENPPLLVTPSQQAK	P54136	718.048	658.352	57.71	80	23.5	sp|P54136|SYRC_HUMAN.AAYPDLENPPLLVTPSQQAK.+3y6.light
AAYPDLENPPLLVTPSQQAK	P54136	718.048	639.874	57.71	80	26.5	sp|P54136|SYRC_HUMAN.AAYPDLENPPLLVTPSQQAK.+3y12+2.light
AAYPDLENPPLLVTPSQQAK	P54136	718.048	329.68	57.71	80	26.5	sp|P54136|SYRC_HUMAN.AAYPDLENPPLLVTPSQQAK.+3y6+2.light
AAYPDLENPPLLVTPSQQAK	P54136	718.048	874.394	57.71	80	23.5	sp|P54136|SYRC_HUMAN.AAYPDLENPPLLVTPSQQAK.+3b8.light
TDYMVGSYGPR	P52565	623.282	866.419	31.19	80	29.5	sp|P52565|GDIR1_HUMAN.TDYMVGSYGPR.+2y8.light
TDYMVGSYGPR	P52565	623.282	735.378	31.19	80	26.5	sp|P52565|GDIR1_HUMAN.TDYMVGSYGPR.+2y7.light
TDYMVGSYGPR	P52565	623.282	636.31	31.19	80	26.5	sp|P52565|GDIR1_HUMAN.TDYMVGSYGPR.+2y6.light
TDYMVGSYGPR	P52565	623.282	217.082	31.19	80	29.5	sp|P52565|GDIR1_HUMAN.TDYMVGSYGPR.+2b2.light
TDYMVGSYGPR	P52565	623.282	380.145	31.19	80	29.5	sp|P52565|GDIR1_HUMAN.TDYMVGSYGPR.+2b3.light
TDYMVGSYGPR	P52565	623.282	511.186	31.19	80	23.5	sp|P52565|GDIR1_HUMAN.TDYMVGSYGPR.+2b4.light
MGPLGLDHMASSIER	P52272	538.597	662.347	46.23	80	29.9	sp|P52272|HNRPM_HUMAN.MGPLGLDHMASSIER.+3y6.light
MGPLGLDHMASSIER	P52272	538.597	741.872	46.23	80	20.9	sp|P52272|HNRPM_HUMAN.MGPLGLDHMASSIER.+3y14+2.light
MGPLGLDHMASSIER	P52272	538.597	713.361	46.23	80	20.9	sp|P52272|HNRPM_HUMAN.MGPLGLDHMASSIER.+3y13+2.light
MGPLGLDHMASSIER	P52272	538.597	664.835	46.23	80	23.9	sp|P52272|HNRPM_HUMAN.MGPLGLDHMASSIER.+3y12+2.light
MGPLGLDHMASSIER	P52272	538.597	608.293	46.23	80	23.9	sp|P52272|HNRPM_HUMAN.MGPLGLDHMASSIER.+3y11+2.light
MGPLGLDHMASSIER	P52272	538.597	475.91	46.23	80	20.9	sp|P52272|HNRPM_HUMAN.MGPLGLDHMASSIER.+3y13+3.light
QASPNIVIALAGNK	P51148	698.401	785.488	49.41	80	30.2	sp|P51148|RAB5C_HUMAN.QASPNIVIALAGNK.+2y8.light
QASPNIVIALAGNK	P51148	698.401	686.42	49.41	80	33.2	sp|P51148|RAB5C_HUMAN.QASPNIVIALAGNK.+2y7.light
QASPNIVIALAGNK	P51148	698.401	573.335	49.41	80	33.2	sp|P51148|RAB5C_HUMAN.QASPNIVIALAGNK.+2y6.light
QASPNIVIALAGNK	P51148	698.401	389.214	49.41	80	42.2	sp|P51148|RAB5C_HUMAN.QASPNIVIALAGNK.+2y4.light
QASPNIVIALAGNK	P51148	698.401	555.337	49.41	80	30.2	sp|P51148|RAB5C_HUMAN.QASPNIVIALAGNK.+2y11+2.light
QASPNIVIALAGNK	P51148	698.401	200.103	49.41	80	33.2	sp|P51148|RAB5C_HUMAN.QASPNIVIALAGNK.+2b2.light
GVDLQENNPASR	P51148	650.318	915.428	18.31	80	30.9	sp|P51148|RAB5C_HUMAN.GVDLQENNPASR.+2y8.light
GVDLQENNPASR	P51148	650.318	787.369	18.31	80	30.9	sp|P51148|RAB5C_HUMAN.GVDLQENNPASR.+2y7.light
GVDLQENNPASR	P51148	650.318	658.327	18.31	80	30.9	sp|P51148|RAB5C_HUMAN.GVDLQENNPASR.+2y6.light
GVDLQENNPASR	P51148	650.318	544.284	18.31	80	30.9	sp|P51148|RAB5C_HUMAN.GVDLQENNPASR.+2y5.light
GVDLQENNPASR	P51148	650.318	430.241	18.31	80	30.9	sp|P51148|RAB5C_HUMAN.GVDLQENNPASR.+2y4.light
GVDLQENNPASR	P51148	650.318	262.151	18.31	80	30.9	sp|P51148|RAB5C_HUMAN.GVDLQENNPASR.+2y2.light
GITAAVVINGSVANVGGTLHYK	P49753	714.395	775.41	55.13	80	35.3	sp|P49753|ACOT2_HUMAN.GITAAVVINGSVANVGGTLHYK.+3y7.light
GITAAVVINGSVANVGGTLHYK	P49753	714.395	864.476	55.13	80	23.3	sp|P49753|ACOT2_HUMAN.GITAAVVINGSVANVGGTLHYK.+3y17+2.light
GITAAVVINGSVANVGGTLHYK	P49753	714.395	814.941	55.13	80	23.3	sp|P49753|ACOT2_HUMAN.GITAAVVINGSVANVGGTLHYK.+3y16+2.light
GITAAVVINGSVANVGGTLHYK	P49753	714.395	765.407	55.13	80	23.3	sp|P49753|ACOT2_HUMAN.GITAAVVINGSVANVGGTLHYK.+3y15+2.light
GITAAVVINGSVANVGGTLHYK	P49753	714.395	272.16	55.13	80	26.3	sp|P49753|ACOT2_HUMAN.GITAAVVINGSVANVGGTLHYK.+3b3.light
GITAAVVINGSVANVGGTLHYK	P49753	714.395	414.235	55.13	80	23.3	sp|P49753|ACOT2_HUMAN.GITAAVVINGSVANVGGTLHYK.+3b5.light
NGYELSPTAAANFTR	P49721	537.93	750.389	43.86	80	23.8	sp|P49721|PSB2_HUMAN.NGYELSPTAAANFTR.+3y7.light
NGYELSPTAAANFTR	P49721	537.93	679.352	43.86	80	23.8	sp|P49721|PSB2_HUMAN.NGYELSPTAAANFTR.+3y6.light
NGYELSPTAAANFTR	P49721	537.93	608.315	43.86	80	20.8	sp|P49721|PSB2_HUMAN.NGYELSPTAAANFTR.+3y5.light
NGYELSPTAAANFTR	P49721	537.93	423.235	43.86	80	23.8	sp|P49721|PSB2_HUMAN.NGYELSPTAAANFTR.+3y3.light
NGYELSPTAAANFTR	P49721	537.93	276.167	43.86	80	32.8	sp|P49721|PSB2_HUMAN.NGYELSPTAAANFTR.+3y2.light
NGYELSPTAAANFTR	P49721	537.93	474.749	43.86	80	17.8	sp|P49721|PSB2_HUMAN.NGYELSPTAAANFTR.+3y9+2.light
LYLADPMK	P49458	475.754	837.418	39.07	80	19.3	sp|P49458|SRP09_HUMAN.LYLADPMK.+2y7.light
LYLADPMK	P49458	475.754	674.354	39.07	80	19.3	sp|P49458|SRP09_HUMAN.LYLADPMK.+2y6.light
LYLADPMK	P49458	475.754	561.27	39.07	80	19.3	sp|P49458|SRP09_HUMAN.LYLADPMK.+2y5.light
LYLADPMK	P49458	475.754	375.206	39.07	80	28.3	sp|P49458|SRP09_HUMAN.LYLADPMK.+2y3.light
LYLADPMK	P49458	475.754	278.153	39.07	80	31.3	sp|P49458|SRP09_HUMAN.LYLADPMK.+2y2.light
LYLADPMK	P49458	475.754	277.155	39.07	80	19.3	sp|P49458|SRP09_HUMAN.LYLADPMK.+2b2.light
VVLGDSVSTGTTDQQGGVAEVK	P49069	716.366	787.431	34.97	80	26.4	sp|P49069|CAMLG_HUMAN.VVLGDSVSTGTTDQQGGVAEVK.+3y8.light
VVLGDSVSTGTTDQQGGVAEVK	P49069	716.366	659.372	34.97	80	26.4	sp|P49069|CAMLG_HUMAN.VVLGDSVSTGTTDQQGGVAEVK.+3y7.light
VVLGDSVSTGTTDQQGGVAEVK	P49069	716.366	602.351	34.97	80	29.4	sp|P49069|CAMLG_HUMAN.VVLGDSVSTGTTDQQGGVAEVK.+3y6.light
VVLGDSVSTGTTDQQGGVAEVK	P49069	716.366	446.261	34.97	80	29.4	sp|P49069|CAMLG_HUMAN.VVLGDSVSTGTTDQQGGVAEVK.+3y4.light
VVLGDSVSTGTTDQQGGVAEVK	P49069	716.366	375.224	34.97	80	23.4	sp|P49069|CAMLG_HUMAN.VVLGDSVSTGTTDQQGGVAEVK.+3y3.light
VVLGDSVSTGTTDQQGGVAEVK	P49069	716.366	246.181	34.97	80	41.4	sp|P49069|CAMLG_HUMAN.VVLGDSVSTGTTDQQGGVAEVK.+3y2.light
GALVLGSSLK	P46976	472.792	816.519	35.92	80	19.2	sp|P46976|GLYG_HUMAN.GALVLGSSLK.+2y8.light
GALVLGSSLK	P46976	472.792	703.435	35.92	80	19.2	sp|P46976|GLYG_HUMAN.GALVLGSSLK.+2y7.light
GALVLGSSLK	P46976	472.792	604.366	35.92	80	19.2	sp|P46976|GLYG_HUMAN.GALVLGSSLK.+2y6.light
GALVLGSSLK	P46976	472.792	491.282	35.92	80	16.2	sp|P46976|GLYG_HUMAN.GALVLGSSLK.+2y5.light
GALVLGSSLK	P46976	472.792	242.15	35.92	80	22.2	sp|P46976|GLYG_HUMAN.GALVLGSSLK.+2b3.light
GALVLGSSLK	P46976	472.792	341.218	35.92	80	16.2	sp|P46976|GLYG_HUMAN.GALVLGSSLK.+2b4.light
GAVDGGLSIPHSTK	P46777	669.854	996.547	25.54	80	28.8	sp|P46777|RL5_HUMAN.GAVDGGLSIPHSTK.+2y10.light
GAVDGGLSIPHSTK	P46777	669.854	769.42	25.54	80	31.8	sp|P46777|RL5_HUMAN.GAVDGGLSIPHSTK.+2y7.light
GAVDGGLSIPHSTK	P46777	669.854	682.388	25.54	80	31.8	sp|P46777|RL5_HUMAN.GAVDGGLSIPHSTK.+2y6.light
GAVDGGLSIPHSTK	P46777	669.854	569.304	25.54	80	34.8	sp|P46777|RL5_HUMAN.GAVDGGLSIPHSTK.+2y5.light
GAVDGGLSIPHSTK	P46777	669.854	335.193	25.54	80	40.8	sp|P46777|RL5_HUMAN.GAVDGGLSIPHSTK.+2y3.light
GAVDGGLSIPHSTK	P46777	669.854	343.161	25.54	80	31.8	sp|P46777|RL5_HUMAN.GAVDGGLSIPHSTK.+2b4.light
APLKPYPVSPSDK	P41252	466.926	632.325	20.67	80	20.4	sp|P41252|SYIC_HUMAN.APLKPYPVSPSDK.+3y6.light
APLKPYPVSPSDK	P41252	466.926	533.257	20.67	80	20.4	sp|P41252|SYIC_HUMAN.APLKPYPVSPSDK.+3y5.light
APLKPYPVSPSDK	P41252	466.926	446.225	20.67	80	26.4	sp|P41252|SYIC_HUMAN.APLKPYPVSPSDK.+3y4.light
APLKPYPVSPSDK	P41252	466.926	365.193	20.67	80	20.4	sp|P41252|SYIC_HUMAN.APLKPYPVSPSDK.+3y7+2.light
APLKPYPVSPSDK	P41252	466.926	443.247	20.67	80	20.4	sp|P41252|SYIC_HUMAN.APLKPYPVSPSDK.+3y12+3.light
APLKPYPVSPSDK	P41252	466.926	670.392	20.67	80	20.4	sp|P41252|SYIC_HUMAN.APLKPYPVSPSDK.+3b6.light
APLKPYPVSPSDK	P41252	466.926	384.226	20.67	80	20.4	sp|P41252|SYIC_HUMAN.APLKPYPVSPSDK.+3b7+2.light
EFEDAFPADFIAEGIDQTR	P41252	724.336	889.437	78.35	80	32.8	sp|P41252|SYIC_HUMAN.EFEDAFPADFIAEGIDQTR.+3y8.light
EFEDAFPADFIAEGIDQTR	P41252	724.336	818.4	78.35	80	26.8	sp|P41252|SYIC_HUMAN.EFEDAFPADFIAEGIDQTR.+3y7.light
EFEDAFPADFIAEGIDQTR	P41252	724.336	689.358	78.35	80	26.8	sp|P41252|SYIC_HUMAN.EFEDAFPADFIAEGIDQTR.+3y6.light
EFEDAFPADFIAEGIDQTR	P41252	724.336	519.252	78.35	80	23.8	sp|P41252|SYIC_HUMAN.EFEDAFPADFIAEGIDQTR.+3y4.light
EFEDAFPADFIAEGIDQTR	P41252	724.336	404.225	78.35	80	41.8	sp|P41252|SYIC_HUMAN.EFEDAFPADFIAEGIDQTR.+3y3.light
EFEDAFPADFIAEGIDQTR	P41252	724.336	739.293	78.35	80	23.8	sp|P41252|SYIC_HUMAN.EFEDAFPADFIAEGIDQTR.+3b6.light
TEVNYTQLVDLHAR	P36969	553.621	823.478	44.45	80	27.6	sp|P36969|GPX4_HUMAN.TEVNYTQLVDLHAR.+3y7.light
TEVNYTQLVDLHAR	P36969	553.621	710.394	44.45	80	27.6	sp|P36969|GPX4_HUMAN.TEVNYTQLVDLHAR.+3y6.light
TEVNYTQLVDLHAR	P36969	553.621	611.326	44.45	80	27.6	sp|P36969|GPX4_HUMAN.TEVNYTQLVDLHAR.+3y5.light
TEVNYTQLVDLHAR	P36969	553.621	608.328	44.45	80	21.6	sp|P36969|GPX4_HUMAN.TEVNYTQLVDLHAR.+3y10+2.light
TEVNYTQLVDLHAR	P36969	553.621	231.098	44.45	80	21.6	sp|P36969|GPX4_HUMAN.TEVNYTQLVDLHAR.+3b2.light
TEVNYTQLVDLHAR	P36969	553.621	203.096	44.45	80	27.6	sp|P36969|GPX4_HUMAN.TEVNYTQLVDLHAR.+3b5+3.light
NQEQLAAELAEFTAK	P35241	554.949	779.43	61.6	80	18.6	sp|P35241|RADI_HUMAN.NQEQLAAELAEFTAK.+3y7.light
NQEQLAAELAEFTAK	P35241	554.949	666.346	61.6	80	18.6	sp|P35241|RADI_HUMAN.NQEQLAAELAEFTAK.+3y6.light
NQEQLAAELAEFTAK	P35241	554.949	595.309	61.6	80	18.6	sp|P35241|RADI_HUMAN.NQEQLAAELAEFTAK.+3y5.light
NQEQLAAELAEFTAK	P35241	554.949	466.266	61.6	80	18.6	sp|P35241|RADI_HUMAN.NQEQLAAELAEFTAK.+3y4.light
NQEQLAAELAEFTAK	P35241	554.949	613.294	61.6	80	21.6	sp|P35241|RADI_HUMAN.NQEQLAAELAEFTAK.+3b5.light
NQEQLAAELAEFTAK	P35241	554.949	684.331	61.6	80	18.6	sp|P35241|RADI_HUMAN.NQEQLAAELAEFTAK.+3b6.light
FFPEDVSEELIQEITQR	P35241	694.013	887.495	70.34	80	31.3	sp|P35241|RADI_HUMAN.FFPEDVSEELIQEITQR.+3y7.light
FFPEDVSEELIQEITQR	P35241	694.013	774.41	70.34	80	28.3	sp|P35241|RADI_HUMAN.FFPEDVSEELIQEITQR.+3y6.light
FFPEDVSEELIQEITQR	P35241	694.013	646.352	70.34	80	31.3	sp|P35241|RADI_HUMAN.FFPEDVSEELIQEITQR.+3y5.light
FFPEDVSEELIQEITQR	P35241	694.013	517.309	70.34	80	28.3	sp|P35241|RADI_HUMAN.FFPEDVSEELIQEITQR.+3y4.light
FFPEDVSEELIQEITQR	P35241	694.013	404.225	70.34	80	25.3	sp|P35241|RADI_HUMAN.FFPEDVSEELIQEITQR.+3y3.light
FFPEDVSEELIQEITQR	P35241	694.013	303.178	70.34	80	22.3	sp|P35241|RADI_HUMAN.FFPEDVSEELIQEITQR.+3y2.light
FDAGELITQR	P35232	575.299	887.495	42.18	80	24.2	sp|P35232|PHB_HUMAN.FDAGELITQR.+2y8.light
FDAGELITQR	P35232	575.299	816.457	42.18	80	24.2	sp|P35232|PHB_HUMAN.FDAGELITQR.+2y7.light
FDAGELITQR	P35232	575.299	630.393	42.18	80	27.2	sp|P35232|PHB_HUMAN.FDAGELITQR.+2y5.light
FDAGELITQR	P35232	575.299	517.309	42.18	80	24.2	sp|P35232|PHB_HUMAN.FDAGELITQR.+2y4.light
FDAGELITQR	P35232	575.299	404.225	42.18	80	24.2	sp|P35232|PHB_HUMAN.FDAGELITQR.+2y3.light
FDAGELITQR	P35232	575.299	263.103	42.18	80	27.2	sp|P35232|PHB_HUMAN.FDAGELITQR.+2b2.light
YQIPALAQAGYR	P34913	675.862	946.51	45.87	80	29.1	sp|P34913|HYES_HUMAN.YQIPALAQAGYR.+2y9.light
YQIPALAQAGYR	P34913	675.862	778.421	45.87	80	35.1	sp|P34913|HYES_HUMAN.YQIPALAQAGYR.+2y7.light
YQIPALAQAGYR	P34913	675.862	530.301	45.87	80	26.1	sp|P34913|HYES_HUMAN.YQIPALAQAGYR.+2y10+2.light
YQIPALAQAGYR	P34913	675.862	473.759	45.87	80	32.1	sp|P34913|HYES_HUMAN.YQIPALAQAGYR.+2y9+2.light
YQIPALAQAGYR	P34913	675.862	292.129	45.87	80	32.1	sp|P34913|HYES_HUMAN.YQIPALAQAGYR.+2b2.light
YQIPALAQAGYR	P34913	675.862	405.213	45.87	80	26.1	sp|P34913|HYES_HUMAN.YQIPALAQAGYR.+2b3.light
ALFEEVPELLTEAEK	P31939	573.301	803.451	75.89	80	22.5	sp|P31939|PUR9_HUMAN.ALFEEVPELLTEAEK.+3y7.light
ALFEEVPELLTEAEK	P31939	573.301	690.367	75.89	80	16.5	sp|P31939|PUR9_HUMAN.ALFEEVPELLTEAEK.+3y6.light
ALFEEVPELLTEAEK	P31939	573.301	347.193	75.89	80	31.5	sp|P31939|PUR9_HUMAN.ALFEEVPELLTEAEK.+3y3.light
ALFEEVPELLTEAEK	P31939	573.301	515.277	75.89	80	16.5	sp|P31939|PUR9_HUMAN.ALFEEVPELLTEAEK.+3y9+2.light
ALFEEVPELLTEAEK	P31939	573.301	590.282	75.89	80	19.5	sp|P31939|PUR9_HUMAN.ALFEEVPELLTEAEK.+3b5.light
ALFEEVPELLTEAEK	P31939	573.301	689.35	75.89	80	16.5	sp|P31939|PUR9_HUMAN.ALFEEVPELLTEAEK.+3b6.light
AATITATSPGALWGLDR	P31323	567.637	984.526	58.63	80	22.2	sp|P31323|KAP3_HUMAN.AATITATSPGALWGLDR.+3y9.light
AATITATSPGALWGLDR	P31323	567.637	759.415	58.63	80	22.2	sp|P31323|KAP3_HUMAN.AATITATSPGALWGLDR.+3y6.light
AATITATSPGALWGLDR	P31323	567.637	646.331	58.63	80	19.2	sp|P31323|KAP3_HUMAN.AATITATSPGALWGLDR.+3y5.light
AATITATSPGALWGLDR	P31323	567.637	460.251	58.63	80	19.2	sp|P31323|KAP3_HUMAN.AATITATSPGALWGLDR.+3y4.light
AATITATSPGALWGLDR	P31323	567.637	492.767	58.63	80	19.2	sp|P31323|KAP3_HUMAN.AATITATSPGALWGLDR.+3y9+2.light
AATITATSPGALWGLDR	P31323	567.637	244.129	58.63	80	25.2	sp|P31323|KAP3_HUMAN.AATITATSPGALWGLDR.+3b3.light
NLDPEQMSQVLDAMFEK	P31323	665.645	952.481	61.05	80	21	sp|P31323|KAP3_HUMAN.NLDPEQMSQVLDAMFEK.+3y8.light
NLDPEQMSQVLDAMFEK	P31323	665.645	853.412	61.05	80	21	sp|P31323|KAP3_HUMAN.NLDPEQMSQVLDAMFEK.+3y7.light
NLDPEQMSQVLDAMFEK	P31323	665.645	740.328	61.05	80	21	sp|P31323|KAP3_HUMAN.NLDPEQMSQVLDAMFEK.+3y6.light
NLDPEQMSQVLDAMFEK	P31323	665.645	625.301	61.05	80	24	sp|P31323|KAP3_HUMAN.NLDPEQMSQVLDAMFEK.+3y5.light
NLDPEQMSQVLDAMFEK	P31323	665.645	228.134	61.05	80	24	sp|P31323|KAP3_HUMAN.NLDPEQMSQVLDAMFEK.+3b2.light
NLDPEQMSQVLDAMFEK	P31323	665.645	697.315	61.05	80	24	sp|P31323|KAP3_HUMAN.NLDPEQMSQVLDAMFEK.+3b6.light
DAGPLLISLK	P31146	513.813	840.555	55.63	80	21.2	sp|P31146|COR1A_HUMAN.DAGPLLISLK.+2y8.light
DAGPLLISLK	P31146	513.813	783.534	55.63	80	21.2	sp|P31146|COR1A_HUMAN.DAGPLLISLK.+2y7.light
DAGPLLISLK	P31146	513.813	573.397	55.63	80	27.2	sp|P31146|COR1A_HUMAN.DAGPLLISLK.+2y5.light
DAGPLLISLK	P31146	513.813	347.229	55.63	80	21.2	sp|P31146|COR1A_HUMAN.DAGPLLISLK.+2y3.light
DAGPLLISLK	P31146	513.813	420.781	55.63	80	18.2	sp|P31146|COR1A_HUMAN.DAGPLLISLK.+2y8+2.light
DAGPLLISLK	P31146	513.813	392.271	55.63	80	21.2	sp|P31146|COR1A_HUMAN.DAGPLLISLK.+2y7+2.light
LGVQDLFNSSK	P30740	604.32	938.458	52.24	80	25.6	sp|P30740|ILEU_HUMAN.LGVQDLFNSSK.+2y8.light
LGVQDLFNSSK	P30740	604.32	810.399	52.24	80	28.6	sp|P30740|ILEU_HUMAN.LGVQDLFNSSK.+2y7.light
LGVQDLFNSSK	P30740	604.32	695.372	52.24	80	28.6	sp|P30740|ILEU_HUMAN.LGVQDLFNSSK.+2y6.light
LGVQDLFNSSK	P30740	604.32	582.288	52.24	80	28.6	sp|P30740|ILEU_HUMAN.LGVQDLFNSSK.+2y5.light
LGVQDLFNSSK	P30740	604.32	435.22	52.24	80	34.6	sp|P30740|ILEU_HUMAN.LGVQDLFNSSK.+2y4.light
LGVQDLFNSSK	P30740	604.32	321.177	52.24	80	34.6	sp|P30740|ILEU_HUMAN.LGVQDLFNSSK.+2y3.light
FFPLESWQIGK	P30046	676.356	960.515	67.58	80	32.1	sp|P30046|DOPD_HUMAN.FFPLESWQIGK.+2y8.light
FFPLESWQIGK	P30046	676.356	847.431	67.58	80	32.1	sp|P30046|DOPD_HUMAN.FFPLESWQIGK.+2y7.light
FFPLESWQIGK	P30046	676.356	718.388	67.58	80	35.1	sp|P30046|DOPD_HUMAN.FFPLESWQIGK.+2y6.light
FFPLESWQIGK	P30046	676.356	204.134	67.58	80	38.1	sp|P30046|DOPD_HUMAN.FFPLESWQIGK.+2y2.light
FFPLESWQIGK	P30046	676.356	529.287	67.58	80	26.1	sp|P30046|DOPD_HUMAN.FFPLESWQIGK.+2y9+2.light
FFPLESWQIGK	P30046	676.356	295.144	67.58	80	23.1	sp|P30046|DOPD_HUMAN.FFPLESWQIGK.+2b2.light
GALPLDTVTFYK	P30040	662.861	986.519	57.02	80	31.5	sp|P30040|ERP29_HUMAN.GALPLDTVTFYK.+2y8.light
GALPLDTVTFYK	P30040	662.861	873.435	57.02	80	34.5	sp|P30040|ERP29_HUMAN.GALPLDTVTFYK.+2y7.light
GALPLDTVTFYK	P30040	662.861	657.361	57.02	80	22.5	sp|P30040|ERP29_HUMAN.GALPLDTVTFYK.+2y5.light
GALPLDTVTFYK	P30040	662.861	558.292	57.02	80	40.5	sp|P30040|ERP29_HUMAN.GALPLDTVTFYK.+2y4.light
GALPLDTVTFYK	P30040	662.861	598.832	57.02	80	25.5	sp|P30040|ERP29_HUMAN.GALPLDTVTFYK.+2y10+2.light
GALPLDTVTFYK	P30040	662.861	542.29	57.02	80	25.5	sp|P30040|ERP29_HUMAN.GALPLDTVTFYK.+2y9+2.light
ALIAAQYSGAQVR	P26641	674.373	979.496	32.54	80	32	sp|P26641|EF1G_HUMAN.ALIAAQYSGAQVR.+2y9.light
ALIAAQYSGAQVR	P26641	674.373	908.458	32.54	80	32	sp|P26641|EF1G_HUMAN.ALIAAQYSGAQVR.+2y8.light
ALIAAQYSGAQVR	P26641	674.373	780.4	32.54	80	29	sp|P26641|EF1G_HUMAN.ALIAAQYSGAQVR.+2y7.light
ALIAAQYSGAQVR	P26641	674.373	617.337	32.54	80	29	sp|P26641|EF1G_HUMAN.ALIAAQYSGAQVR.+2y6.light
ALIAAQYSGAQVR	P26641	674.373	298.213	32.54	80	29	sp|P26641|EF1G_HUMAN.ALIAAQYSGAQVR.+2b3.light
ALIAAQYSGAQVR	P26641	674.373	369.25	32.54	80	29	sp|P26641|EF1G_HUMAN.ALIAAQYSGAQVR.+2b4.light
NITIVTGAPR	P26006	521.306	814.478	29.66	80	21.5	sp|P26006|ITA3_HUMAN.NITIVTGAPR.+2y8.light
NITIVTGAPR	P26006	521.306	713.43	29.66	80	21.5	sp|P26006|ITA3_HUMAN.NITIVTGAPR.+2y7.light
NITIVTGAPR	P26006	521.306	600.346	29.66	80	24.5	sp|P26006|ITA3_HUMAN.NITIVTGAPR.+2y6.light
NITIVTGAPR	P26006	521.306	501.278	29.66	80	21.5	sp|P26006|ITA3_HUMAN.NITIVTGAPR.+2y5.light
NITIVTGAPR	P26006	521.306	400.23	29.66	80	18.5	sp|P26006|ITA3_HUMAN.NITIVTGAPR.+2y4.light
NITIVTGAPR	P26006	521.306	200.619	29.66	80	24.5	sp|P26006|ITA3_HUMAN.NITIVTGAPR.+2y4+2.light
LATDAAQVQGATGTR	P21439	730.379	988.517	19.06	80	34.8	sp|P21439|MDR3_HUMAN.LATDAAQVQGATGTR.+2y10.light
LATDAAQVQGATGTR	P21439	730.379	917.48	19.06	80	34.8	sp|P21439|MDR3_HUMAN.LATDAAQVQGATGTR.+2y9.light
LATDAAQVQGATGTR	P21439	730.379	789.421	19.06	80	37.8	sp|P21439|MDR3_HUMAN.LATDAAQVQGATGTR.+2y8.light
LATDAAQVQGATGTR	P21439	730.379	690.353	19.06	80	37.8	sp|P21439|MDR3_HUMAN.LATDAAQVQGATGTR.+2y7.light
LATDAAQVQGATGTR	P21439	730.379	562.294	19.06	80	34.8	sp|P21439|MDR3_HUMAN.LATDAAQVQGATGTR.+2y6.light
LATDAAQVQGATGTR	P21439	730.379	434.236	19.06	80	31.8	sp|P21439|MDR3_HUMAN.LATDAAQVQGATGTR.+2y4.light
VVSQDEIVSAAK	P21439	623.338	832.441	21.35	80	29.5	sp|P21439|MDR3_HUMAN.VVSQDEIVSAAK.+2y8.light
VVSQDEIVSAAK	P21439	623.338	717.414	21.35	80	32.5	sp|P21439|MDR3_HUMAN.VVSQDEIVSAAK.+2y7.light
VVSQDEIVSAAK	P21439	623.338	588.372	21.35	80	32.5	sp|P21439|MDR3_HUMAN.VVSQDEIVSAAK.+2y6.light
VVSQDEIVSAAK	P21439	623.338	475.287	21.35	80	35.5	sp|P21439|MDR3_HUMAN.VVSQDEIVSAAK.+2y5.light
VVSQDEIVSAAK	P21439	623.338	376.219	21.35	80	38.5	sp|P21439|MDR3_HUMAN.VVSQDEIVSAAK.+2y4.light
VVSQDEIVSAAK	P21439	623.338	524.269	21.35	80	23.5	sp|P21439|MDR3_HUMAN.VVSQDEIVSAAK.+2y10+2.light
FAHYVVTSQVVNTANEAR	P19827	669.341	874.438	34.77	80	27.1	sp|P19827|ITIH1_HUMAN.FAHYVVTSQVVNTANEAR.+3y8.light
FAHYVVTSQVVNTANEAR	P19827	669.341	775.369	34.77	80	30.1	sp|P19827|ITIH1_HUMAN.FAHYVVTSQVVNTANEAR.+3y7.light
FAHYVVTSQVVNTANEAR	P19827	669.341	661.326	34.77	80	30.1	sp|P19827|ITIH1_HUMAN.FAHYVVTSQVVNTANEAR.+3y6.light
FAHYVVTSQVVNTANEAR	P19827	669.341	560.279	34.77	80	27.1	sp|P19827|ITIH1_HUMAN.FAHYVVTSQVVNTANEAR.+3y5.light
FAHYVVTSQVVNTANEAR	P19827	669.341	489.242	34.77	80	27.1	sp|P19827|ITIH1_HUMAN.FAHYVVTSQVVNTANEAR.+3y4.light
FAHYVVTSQVVNTANEAR	P19827	669.341	717.372	34.77	80	36.1	sp|P19827|ITIH1_HUMAN.FAHYVVTSQVVNTANEAR.+3b6.light
IVEPYIAWGYPNLK	P18124	831.948	948.494	65.29	80	36.8	sp|P18124|RL7_HUMAN.IVEPYIAWGYPNLK.+2y8.light
IVEPYIAWGYPNLK	P18124	831.948	877.457	65.29	80	36.8	sp|P18124|RL7_HUMAN.IVEPYIAWGYPNLK.+2y7.light
IVEPYIAWGYPNLK	P18124	831.948	691.377	65.29	80	36.8	sp|P18124|RL7_HUMAN.IVEPYIAWGYPNLK.+2y6.light
IVEPYIAWGYPNLK	P18124	831.948	471.293	65.29	80	45.8	sp|P18124|RL7_HUMAN.IVEPYIAWGYPNLK.+2y4.light
IVEPYIAWGYPNLK	P18124	831.948	661.351	65.29	80	30.8	sp|P18124|RL7_HUMAN.IVEPYIAWGYPNLK.+2y11+2.light
IVEPYIAWGYPNLK	P18124	831.948	213.16	65.29	80	36.8	sp|P18124|RL7_HUMAN.IVEPYIAWGYPNLK.+2b2.light
DETEFYLGK	P18077	551.259	857.44	37.31	80	20	sp|P18077|RL35A_HUMAN.DETEFYLGK.+2y7.light
DETEFYLGK	P18077	551.259	756.393	37.31	80	23	sp|P18077|RL35A_HUMAN.DETEFYLGK.+2y6.light
DETEFYLGK	P18077	551.259	627.35	37.31	80	23	sp|P18077|RL35A_HUMAN.DETEFYLGK.+2y5.light
DETEFYLGK	P18077	551.259	317.218	37.31	80	32	sp|P18077|RL35A_HUMAN.DETEFYLGK.+2y3.light
DETEFYLGK	P18077	551.259	204.134	37.31	80	32	sp|P18077|RL35A_HUMAN.DETEFYLGK.+2y2.light
DETEFYLGK	P18077	551.259	245.077	37.31	80	23	sp|P18077|RL35A_HUMAN.DETEFYLGK.+2b2.light
FSYLAVIEGAK	P18031	599.329	963.551	58.86	80	22.4	sp|P18031|PTN1_HUMAN.FSYLAVIEGAK.+2y9.light
FSYLAVIEGAK	P18031	599.329	800.488	58.86	80	25.4	sp|P18031|PTN1_HUMAN.FSYLAVIEGAK.+2y8.light
FSYLAVIEGAK	P18031	599.329	687.404	58.86	80	25.4	sp|P18031|PTN1_HUMAN.FSYLAVIEGAK.+2y7.light
FSYLAVIEGAK	P18031	599.329	616.366	58.86	80	22.4	sp|P18031|PTN1_HUMAN.FSYLAVIEGAK.+2y6.light
FSYLAVIEGAK	P18031	599.329	517.298	58.86	80	25.4	sp|P18031|PTN1_HUMAN.FSYLAVIEGAK.+2y5.light
FSYLAVIEGAK	P18031	599.329	235.108	58.86	80	22.4	sp|P18031|PTN1_HUMAN.FSYLAVIEGAK.+2b2.light
TAIQAAGYPDK	P13929	567.793	849.41	18.29	80	23.8	sp|P13929|ENOB_HUMAN.TAIQAAGYPDK.+2y8.light
TAIQAAGYPDK	P13929	567.793	721.352	18.29	80	26.8	sp|P13929|ENOB_HUMAN.TAIQAAGYPDK.+2y7.light
TAIQAAGYPDK	P13929	567.793	650.314	18.29	80	23.8	sp|P13929|ENOB_HUMAN.TAIQAAGYPDK.+2y6.light
TAIQAAGYPDK	P13929	567.793	579.277	18.29	80	23.8	sp|P13929|ENOB_HUMAN.TAIQAAGYPDK.+2y5.light
TAIQAAGYPDK	P13929	567.793	359.193	18.29	80	35.8	sp|P13929|ENOB_HUMAN.TAIQAAGYPDK.+2y3.light
TAIQAAGYPDK	P13929	567.793	481.751	18.29	80	20.8	sp|P13929|ENOB_HUMAN.TAIQAAGYPDK.+2y9+2.light
YEELQQTAGR	P13647	597.791	902.469	13.74	80	28.3	sp|P13647|K2C5_HUMAN.YEELQQTAGR.+2y8.light
YEELQQTAGR	P13647	597.791	773.426	13.74	80	28.3	sp|P13647|K2C5_HUMAN.YEELQQTAGR.+2y7.light
YEELQQTAGR	P13647	597.791	660.342	13.74	80	28.3	sp|P13647|K2C5_HUMAN.YEELQQTAGR.+2y6.light
YEELQQTAGR	P13647	597.791	532.284	13.74	80	28.3	sp|P13647|K2C5_HUMAN.YEELQQTAGR.+2y5.light
YEELQQTAGR	P13647	597.791	293.113	13.74	80	28.3	sp|P13647|K2C5_HUMAN.YEELQQTAGR.+2b2.light
YEELQQTAGR	P13647	597.791	422.156	13.74	80	28.3	sp|P13647|K2C5_HUMAN.YEELQQTAGR.+2b3.light
GSLGGGFSSGGFSGGSFSR	P13645	569.929	844.395	44.41	80	22.4	sp|P13645|K1C10_HUMAN.GSLGGGFSSGGFSGGSFSR.+3y8.light
GSLGGGFSSGGFSGGSFSR	P13645	569.929	697.326	44.41	80	22.4	sp|P13645|K1C10_HUMAN.GSLGGGFSSGGFSGGSFSR.+3y7.light
GSLGGGFSSGGFSGGSFSR	P13645	569.929	610.294	44.41	80	22.4	sp|P13645|K1C10_HUMAN.GSLGGGFSSGGFSGGSFSR.+3y6.light
GSLGGGFSSGGFSGGSFSR	P13645	569.929	553.273	44.41	80	19.4	sp|P13645|K1C10_HUMAN.GSLGGGFSSGGFSGGSFSR.+3y5.light
GSLGGGFSSGGFSGGSFSR	P13645	569.929	262.151	44.41	80	34.4	sp|P13645|K1C10_HUMAN.GSLGGGFSSGGFSGGSFSR.+3y2.light
GSLGGGFSSGGFSGGSFSR	P13645	569.929	349.167	44.41	80	16.4	sp|P13645|K1C10_HUMAN.GSLGGGFSSGGFSGGSFSR.+3y7+2.light
ALEESNYELEGK	P13645	691.328	939.442	24	80	29.9	sp|P13645|K1C10_HUMAN.ALEESNYELEGK.+2y8.light
ALEESNYELEGK	P13645	691.328	738.367	24	80	29.9	sp|P13645|K1C10_HUMAN.ALEESNYELEGK.+2y6.light
ALEESNYELEGK	P13645	691.328	575.304	24	80	32.9	sp|P13645|K1C10_HUMAN.ALEESNYELEGK.+2y5.light
ALEESNYELEGK	P13645	691.328	446.261	24	80	38.9	sp|P13645|K1C10_HUMAN.ALEESNYELEGK.+2y4.light
ALEESNYELEGK	P13645	691.328	333.177	24	80	29.9	sp|P13645|K1C10_HUMAN.ALEESNYELEGK.+2y3.light
ALEESNYELEGK	P13645	691.328	204.134	24	80	29.9	sp|P13645|K1C10_HUMAN.ALEESNYELEGK.+2y2.light
FSASGELGNGNIK	P12004	647.325	988.506	27.65	80	30.7	sp|P12004|PCNA_HUMAN.FSASGELGNGNIK.+2y10.light
FSASGELGNGNIK	P12004	647.325	901.474	27.65	80	30.7	sp|P12004|PCNA_HUMAN.FSASGELGNGNIK.+2y9.light
FSASGELGNGNIK	P12004	647.325	844.452	27.65	80	30.7	sp|P12004|PCNA_HUMAN.FSASGELGNGNIK.+2y8.light
FSASGELGNGNIK	P12004	647.325	715.41	27.65	80	30.7	sp|P12004|PCNA_HUMAN.FSASGELGNGNIK.+2y7.light
FSASGELGNGNIK	P12004	647.325	602.326	27.65	80	30.7	sp|P12004|PCNA_HUMAN.FSASGELGNGNIK.+2y6.light
FSASGELGNGNIK	P12004	647.325	235.108	27.65	80	30.7	sp|P12004|PCNA_HUMAN.FSASGELGNGNIK.+2b2.light
LGDLYEEEMR	P08670	627.787	969.435	35.06	80	29.8	sp|P08670|VIME_HUMAN.LGDLYEEEMR.+2y7.light
LGDLYEEEMR	P08670	627.787	856.351	35.06	80	29.8	sp|P08670|VIME_HUMAN.LGDLYEEEMR.+2y6.light
LGDLYEEEMR	P08670	627.787	693.287	35.06	80	29.8	sp|P08670|VIME_HUMAN.LGDLYEEEMR.+2y5.light
LGDLYEEEMR	P08670	627.787	564.245	35.06	80	29.8	sp|P08670|VIME_HUMAN.LGDLYEEEMR.+2y4.light
LGDLYEEEMR	P08670	627.787	286.14	35.06	80	32.8	sp|P08670|VIME_HUMAN.LGDLYEEEMR.+2b3.light
LGDLYEEEMR	P08670	627.787	399.224	35.06	80	23.8	sp|P08670|VIME_HUMAN.LGDLYEEEMR.+2b4.light
EEAENTLQSFR	P08670	662.312	1065.53	29.58	80	31.5	sp|P08670|VIME_HUMAN.EEAENTLQSFR.+2y9.light
EEAENTLQSFR	P08670	662.312	865.453	29.58	80	28.5	sp|P08670|VIME_HUMAN.EEAENTLQSFR.+2y7.light
EEAENTLQSFR	P08670	662.312	751.41	29.58	80	28.5	sp|P08670|VIME_HUMAN.EEAENTLQSFR.+2y6.light
EEAENTLQSFR	P08670	662.312	650.362	29.58	80	34.5	sp|P08670|VIME_HUMAN.EEAENTLQSFR.+2y5.light
EEAENTLQSFR	P08670	662.312	537.278	29.58	80	31.5	sp|P08670|VIME_HUMAN.EEAENTLQSFR.+2y4.light
EEAENTLQSFR	P08670	662.312	409.219	29.58	80	28.5	sp|P08670|VIME_HUMAN.EEAENTLQSFR.+2y3.light
YHTSQSGDEMTSLSEYVSR	P08238	726.32	940.473	40.07	80	32.9	sp|P08238|HS90B_HUMAN.YHTSQSGDEMTSLSEYVSR.+3y8.light
YHTSQSGDEMTSLSEYVSR	P08238	726.32	853.441	40.07	80	32.9	sp|P08238|HS90B_HUMAN.YHTSQSGDEMTSLSEYVSR.+3y7.light
YHTSQSGDEMTSLSEYVSR	P08238	726.32	740.357	40.07	80	32.9	sp|P08238|HS90B_HUMAN.YHTSQSGDEMTSLSEYVSR.+3y6.light
YHTSQSGDEMTSLSEYVSR	P08238	726.32	653.325	40.07	80	26.9	sp|P08238|HS90B_HUMAN.YHTSQSGDEMTSLSEYVSR.+3y5.light
YHTSQSGDEMTSLSEYVSR	P08238	726.32	524.283	40.07	80	29.9	sp|P08238|HS90B_HUMAN.YHTSQSGDEMTSLSEYVSR.+3y4.light
YHTSQSGDEMTSLSEYVSR	P08238	726.32	262.151	40.07	80	26.9	sp|P08238|HS90B_HUMAN.YHTSQSGDEMTSLSEYVSR.+3y2.light
ELDGLWSFR	P08236	561.783	880.431	61.48	80	23.5	sp|P08236|BGLR_HUMAN.ELDGLWSFR.+2y7.light
ELDGLWSFR	P08236	561.783	765.404	61.48	80	26.5	sp|P08236|BGLR_HUMAN.ELDGLWSFR.+2y6.light
ELDGLWSFR	P08236	561.783	708.383	61.48	80	26.5	sp|P08236|BGLR_HUMAN.ELDGLWSFR.+2y5.light
ELDGLWSFR	P08236	561.783	595.299	61.48	80	20.5	sp|P08236|BGLR_HUMAN.ELDGLWSFR.+2y4.light
ELDGLWSFR	P08236	561.783	409.219	61.48	80	20.5	sp|P08236|BGLR_HUMAN.ELDGLWSFR.+2y3.light
ELDGLWSFR	P08236	561.783	322.187	61.48	80	20.5	sp|P08236|BGLR_HUMAN.ELDGLWSFR.+2y2.light
VVANGTGTQGQLK	P08236	636.849	889.474	9.99	80	30.2	sp|P08236|BGLR_HUMAN.VVANGTGTQGQLK.+2y9.light
VVANGTGTQGQLK	P08236	636.849	832.452	9.99	80	27.2	sp|P08236|BGLR_HUMAN.VVANGTGTQGQLK.+2y8.light
VVANGTGTQGQLK	P08236	636.849	731.405	9.99	80	30.2	sp|P08236|BGLR_HUMAN.VVANGTGTQGQLK.+2y7.light
VVANGTGTQGQLK	P08236	636.849	445.277	9.99	80	36.2	sp|P08236|BGLR_HUMAN.VVANGTGTQGQLK.+2y4.light
VVANGTGTQGQLK	P08236	636.849	537.781	9.99	80	24.2	sp|P08236|BGLR_HUMAN.VVANGTGTQGQLK.+2y11+2.light
VVANGTGTQGQLK	P08236	636.849	270.181	9.99	80	27.2	sp|P08236|BGLR_HUMAN.VVANGTGTQGQLK.+2b3.light
DASSFLAEWQNITK	P08195	537.267	989.505	75.51	80	14.8	sp|P08195|4F2_HUMAN.DASSFLAEWQNITK.+3y8.light
DASSFLAEWQNITK	P08195	537.267	918.468	75.51	80	17.8	sp|P08195|4F2_HUMAN.DASSFLAEWQNITK.+3y7.light
DASSFLAEWQNITK	P08195	537.267	789.425	75.51	80	14.8	sp|P08195|4F2_HUMAN.DASSFLAEWQNITK.+3y6.light
DASSFLAEWQNITK	P08195	537.267	603.346	75.51	80	17.8	sp|P08195|4F2_HUMAN.DASSFLAEWQNITK.+3y5.light
DASSFLAEWQNITK	P08195	537.267	475.287	75.51	80	14.8	sp|P08195|4F2_HUMAN.DASSFLAEWQNITK.+3y4.light
DASSFLAEWQNITK	P08195	537.267	248.16	75.51	80	17.8	sp|P08195|4F2_HUMAN.DASSFLAEWQNITK.+3y2.light
SLVTQYLNATGNR	P08195	479.588	908.458	46.39	80	15	sp|P08195|4F2_HUMAN.SLVTQYLNATGNR.+3y8.light
SLVTQYLNATGNR	P08195	479.588	632.311	46.39	80	21	sp|P08195|4F2_HUMAN.SLVTQYLNATGNR.+3y6.light
SLVTQYLNATGNR	P08195	479.588	518.268	46.39	80	18	sp|P08195|4F2_HUMAN.SLVTQYLNATGNR.+3y5.light
SLVTQYLNATGNR	P08195	479.588	447.231	46.39	80	15	sp|P08195|4F2_HUMAN.SLVTQYLNATGNR.+3y4.light
SLVTQYLNATGNR	P08195	479.588	346.177	46.39	80	18	sp|P08195|4F2_HUMAN.SLVTQYLNATGNR.+3y9+3.light
SLVTQYLNATGNR	P08195	479.588	201.123	46.39	80	18	sp|P08195|4F2_HUMAN.SLVTQYLNATGNR.+3b4+2.light
HSQFIGYPITLFVEK	P07900	593.654	946.561	66.81	80	17.5	sp|P07900|HS90A_HUMAN.HSQFIGYPITLFVEK.+3y8.light
HSQFIGYPITLFVEK	P07900	593.654	849.508	66.81	80	20.5	sp|P07900|HS90A_HUMAN.HSQFIGYPITLFVEK.+3y7.light
HSQFIGYPITLFVEK	P07900	593.654	736.424	66.81	80	20.5	sp|P07900|HS90A_HUMAN.HSQFIGYPITLFVEK.+3y6.light
HSQFIGYPITLFVEK	P07900	593.654	473.784	66.81	80	17.5	sp|P07900|HS90A_HUMAN.HSQFIGYPITLFVEK.+3y8+2.light
HSQFIGYPITLFVEK	P07900	593.654	670.331	66.81	80	20.5	sp|P07900|HS90A_HUMAN.HSQFIGYPITLFVEK.+3b6.light
HSQFIGYPITLFVEK	P07900	593.654	833.394	66.81	80	17.5	sp|P07900|HS90A_HUMAN.HSQFIGYPITLFVEK.+3b7.light
TLTIVDTGIGMTK	P07900	675.371	921.471	49.47	80	29.1	sp|P07900|HS90A_HUMAN.TLTIVDTGIGMTK.+2y9.light
TLTIVDTGIGMTK	P07900	675.371	822.403	49.47	80	29.1	sp|P07900|HS90A_HUMAN.TLTIVDTGIGMTK.+2y8.light
TLTIVDTGIGMTK	P07900	675.371	707.376	49.47	80	35.1	sp|P07900|HS90A_HUMAN.TLTIVDTGIGMTK.+2y7.light
TLTIVDTGIGMTK	P07900	675.371	436.222	49.47	80	41.1	sp|P07900|HS90A_HUMAN.TLTIVDTGIGMTK.+2y4.light
TLTIVDTGIGMTK	P07900	675.371	215.139	49.47	80	29.1	sp|P07900|HS90A_HUMAN.TLTIVDTGIGMTK.+2b2.light
TLTIVDTGIGMTK	P07900	675.371	316.187	49.47	80	29.1	sp|P07900|HS90A_HUMAN.TLTIVDTGIGMTK.+2b3.light
SGVYQHVTGEMMGGHAIR	P07858	643.973	741.382	31.25	80	34.9	sp|P07858|CATB_HUMAN.SGVYQHVTGEMMGGHAIR.+3y7.light
SGVYQHVTGEMMGGHAIR	P07858	643.973	610.342	31.25	80	31.9	sp|P07858|CATB_HUMAN.SGVYQHVTGEMMGGHAIR.+3y6.light
SGVYQHVTGEMMGGHAIR	P07858	643.973	553.321	31.25	80	31.9	sp|P07858|CATB_HUMAN.SGVYQHVTGEMMGGHAIR.+3y5.light
SGVYQHVTGEMMGGHAIR	P07858	643.973	698.335	31.25	80	28.9	sp|P07858|CATB_HUMAN.SGVYQHVTGEMMGGHAIR.+3y13+2.light
SGVYQHVTGEMMGGHAIR	P07858	643.973	872.426	31.25	80	34.9	sp|P07858|CATB_HUMAN.SGVYQHVTGEMMGGHAIR.+3b8.light
SGVYQHVTGEMMGGHAIR	P07858	643.973	529.749	31.25	80	28.9	sp|P07858|CATB_HUMAN.SGVYQHVTGEMMGGHAIR.+3b10+2.light
YISPDQLADLYK	P06733	713.367	722.408	55.6	80	37	sp|P06733|ENOA_HUMAN.YISPDQLADLYK.+2y6.light
YISPDQLADLYK	P06733	713.367	609.324	55.6	80	37	sp|P06733|ENOA_HUMAN.YISPDQLADLYK.+2y5.light
YISPDQLADLYK	P06733	713.367	575.293	55.6	80	28	sp|P06733|ENOA_HUMAN.YISPDQLADLYK.+2y10+2.light
YISPDQLADLYK	P06733	713.367	531.777	55.6	80	31	sp|P06733|ENOA_HUMAN.YISPDQLADLYK.+2y9+2.light
YISPDQLADLYK	P06733	713.367	277.155	55.6	80	28	sp|P06733|ENOA_HUMAN.YISPDQLADLYK.+2b2.light
YISPDQLADLYK	P06733	713.367	364.187	55.6	80	28	sp|P06733|ENOA_HUMAN.YISPDQLADLYK.+2b3.light
AIAELGIYPAVDPLDSTSR	P06576	663.349	890.421	66.85	80	23.8	sp|P06576|ATPB_HUMAN.AIAELGIYPAVDPLDSTSR.+3y8.light
AIAELGIYPAVDPLDSTSR	P06576	663.349	775.394	66.85	80	29.8	sp|P06576|ATPB_HUMAN.AIAELGIYPAVDPLDSTSR.+3y7.light
AIAELGIYPAVDPLDSTSR	P06576	663.349	565.258	66.85	80	32.8	sp|P06576|ATPB_HUMAN.AIAELGIYPAVDPLDSTSR.+3y5.light
AIAELGIYPAVDPLDSTSR	P06576	663.349	579.293	66.85	80	23.8	sp|P06576|ATPB_HUMAN.AIAELGIYPAVDPLDSTSR.+3y11+2.light
AIAELGIYPAVDPLDSTSR	P06576	663.349	388.201	66.85	80	23.8	sp|P06576|ATPB_HUMAN.AIAELGIYPAVDPLDSTSR.+3y7+2.light
AIAELGIYPAVDPLDSTSR	P06576	663.349	668.398	66.85	80	20.8	sp|P06576|ATPB_HUMAN.AIAELGIYPAVDPLDSTSR.+3b7.light
YVASYLLAALGGNSSPSAK	P05387	623.663	804.385	67.58	80	21.9	sp|P05387|RLA2_HUMAN.YVASYLLAALGGNSSPSAK.+3y9.light
YVASYLLAALGGNSSPSAK	P05387	623.663	747.363	67.58	80	18.9	sp|P05387|RLA2_HUMAN.YVASYLLAALGGNSSPSAK.+3y8.light
YVASYLLAALGGNSSPSAK	P05387	623.663	576.299	67.58	80	24.9	sp|P05387|RLA2_HUMAN.YVASYLLAALGGNSSPSAK.+3y6.light
YVASYLLAALGGNSSPSAK	P05387	623.663	402.235	67.58	80	18.9	sp|P05387|RLA2_HUMAN.YVASYLLAALGGNSSPSAK.+3y4.light
YVASYLLAALGGNSSPSAK	P05387	623.663	263.139	67.58	80	21.9	sp|P05387|RLA2_HUMAN.YVASYLLAALGGNSSPSAK.+3b2.light
YVASYLLAALGGNSSPSAK	P05387	623.663	697.356	67.58	80	27.9	sp|P05387|RLA2_HUMAN.YVASYLLAALGGNSSPSAK.+3b6.light
ADLSGITGAR	P01011	480.759	774.447	24.28	80	19.6	sp|P01011|AACT_HUMAN.ADLSGITGAR.+2y8.light
ADLSGITGAR	P01011	480.759	661.363	24.28	80	25.6	sp|P01011|AACT_HUMAN.ADLSGITGAR.+2y7.light
ADLSGITGAR	P01011	480.759	574.331	24.28	80	22.6	sp|P01011|AACT_HUMAN.ADLSGITGAR.+2y6.light
ADLSGITGAR	P01011	480.759	404.225	24.28	80	19.6	sp|P01011|AACT_HUMAN.ADLSGITGAR.+2y4.light
ADLSGITGAR	P01011	480.759	303.178	24.28	80	16.6	sp|P01011|AACT_HUMAN.ADLSGITGAR.+2y3.light
ADLSGITGAR	P01011	480.759	387.187	24.28	80	19.6	sp|P01011|AACT_HUMAN.ADLSGITGAR.+2b4.light
HVGDLGNVTADK	P00441	409.211	434.225	16.12	80	14.6	sp|P00441|SODC_HUMAN.HVGDLGNVTADK.+3y4.light
HVGDLGNVTADK	P00441	409.211	333.177	16.12	80	14.6	sp|P00441|SODC_HUMAN.HVGDLGNVTADK.+3y3.light
HVGDLGNVTADK	P00441	409.211	262.14	16.12	80	26.6	sp|P00441|SODC_HUMAN.HVGDLGNVTADK.+3y2.light
HVGDLGNVTADK	P00441	409.211	522.267	16.12	80	17.6	sp|P00441|SODC_HUMAN.HVGDLGNVTADK.+3b5.light
HVGDLGNVTADK	P00441	409.211	579.289	16.12	80	17.6	sp|P00441|SODC_HUMAN.HVGDLGNVTADK.+3b6.light
HVGDLGNVTADK	P00441	409.211	693.331	16.12	80	14.6	sp|P00441|SODC_HUMAN.HVGDLGNVTADK.+3b7.light
VVLPIEAPIR	P00403	553.85	908.556	53.18	80	23.1	sp|P00403|COX2_HUMAN.VVLPIEAPIR.+2y8.light
VVLPIEAPIR	P00403	553.85	795.472	53.18	80	23.1	sp|P00403|COX2_HUMAN.VVLPIEAPIR.+2y7.light
VVLPIEAPIR	P00403	553.85	585.335	53.18	80	32.1	sp|P00403|COX2_HUMAN.VVLPIEAPIR.+2y5.light
VVLPIEAPIR	P00403	553.85	454.782	53.18	80	23.1	sp|P00403|COX2_HUMAN.VVLPIEAPIR.+2y8+2.light
VVLPIEAPIR	P00403	553.85	398.24	53.18	80	23.1	sp|P00403|COX2_HUMAN.VVLPIEAPIR.+2y7+2.light
VVLPIEAPIR	P00403	553.85	312.228	53.18	80	20.1	sp|P00403|COX2_HUMAN.VVLPIEAPIR.+2b3.light
DQLIYNLLK	P00338	560.324	876.555	62.03	80	20.5	sp|P00338|LDHA_HUMAN.DQLIYNLLK.+2y7.light
DQLIYNLLK	P00338	560.324	763.471	62.03	80	20.5	sp|P00338|LDHA_HUMAN.DQLIYNLLK.+2y6.light
DQLIYNLLK	P00338	560.324	650.387	62.03	80	20.5	sp|P00338|LDHA_HUMAN.DQLIYNLLK.+2y5.light
DQLIYNLLK	P00338	560.324	373.281	62.03	80	32.5	sp|P00338|LDHA_HUMAN.DQLIYNLLK.+2y3.light
DQLIYNLLK	P00338	560.324	244.166	62.03	80	23.5	sp|P00338|LDHA_HUMAN.DQLIYNLLK.+2y4+2.light
DQLIYNLLK	P00338	560.324	357.177	62.03	80	20.5	sp|P00338|LDHA_HUMAN.DQLIYNLLK.+2b3.light
EEAQAEIEQYR	O75348	683.318	908.447	18.63	80	32.5	sp|O75348|VATG1_HUMAN.EEAQAEIEQYR.+2y7.light
EEAQAEIEQYR	O75348	683.318	837.41	18.63	80	32.5	sp|O75348|VATG1_HUMAN.EEAQAEIEQYR.+2y6.light
EEAQAEIEQYR	O75348	683.318	708.368	18.63	80	29.5	sp|O75348|VATG1_HUMAN.EEAQAEIEQYR.+2y5.light
EEAQAEIEQYR	O75348	683.318	595.283	18.63	80	29.5	sp|O75348|VATG1_HUMAN.EEAQAEIEQYR.+2y4.light
EEAQAEIEQYR	O75348	683.318	466.241	18.63	80	29.5	sp|O75348|VATG1_HUMAN.EEAQAEIEQYR.+2y3.light
EEAQAEIEQYR	O75348	683.318	338.182	18.63	80	29.5	sp|O75348|VATG1_HUMAN.EEAQAEIEQYR.+2y2.light
YITDWQNVFR	O75340	671.333	964.464	60.78	80	31.9	sp|O75340|PDCD6_HUMAN.YITDWQNVFR.+2y7.light
YITDWQNVFR	O75340	671.333	849.437	60.78	80	34.9	sp|O75340|PDCD6_HUMAN.YITDWQNVFR.+2y6.light
YITDWQNVFR	O75340	671.333	535.299	60.78	80	34.9	sp|O75340|PDCD6_HUMAN.YITDWQNVFR.+2y4.light
YITDWQNVFR	O75340	671.333	322.187	60.78	80	31.9	sp|O75340|PDCD6_HUMAN.YITDWQNVFR.+2y2.light
YITDWQNVFR	O75340	671.333	277.155	60.78	80	28.9	sp|O75340|PDCD6_HUMAN.YITDWQNVFR.+2b2.light
YITDWQNVFR	O75340	671.333	378.202	60.78	80	25.9	sp|O75340|PDCD6_HUMAN.YITDWQNVFR.+2b3.light
SLLGEVEQNLQAAK	O60437	500.607	772.431	64.18	80	16	sp|O60437|PEPL_HUMAN.SLLGEVEQNLQAAK.+3y7.light
SLLGEVEQNLQAAK	O60437	500.607	644.373	64.18	80	19	sp|O60437|PEPL_HUMAN.SLLGEVEQNLQAAK.+3y6.light
SLLGEVEQNLQAAK	O60437	500.607	530.33	64.18	80	19	sp|O60437|PEPL_HUMAN.SLLGEVEQNLQAAK.+3y5.light
SLLGEVEQNLQAAK	O60437	500.607	417.246	64.18	80	19	sp|O60437|PEPL_HUMAN.SLLGEVEQNLQAAK.+3y4.light
SLLGEVEQNLQAAK	O60437	500.607	289.187	64.18	80	25	sp|O60437|PEPL_HUMAN.SLLGEVEQNLQAAK.+3y3.light
SLLGEVEQNLQAAK	O60437	500.607	201.123	64.18	80	19	sp|O60437|PEPL_HUMAN.SLLGEVEQNLQAAK.+3b2.light
LASGGADLALGSIEK	O60240	701.383	830.498	43.1	80	36.4	sp|O60240|PLIN1_HUMAN.LASGGADLALGSIEK.+2y8.light
LASGGADLALGSIEK	O60240	701.383	646.377	43.1	80	33.4	sp|O60240|PLIN1_HUMAN.LASGGADLALGSIEK.+2y6.light
LASGGADLALGSIEK	O60240	701.383	533.293	43.1	80	33.4	sp|O60240|PLIN1_HUMAN.LASGGADLALGSIEK.+2y5.light
LASGGADLALGSIEK	O60240	701.383	644.841	43.1	80	27.4	sp|O60240|PLIN1_HUMAN.LASGGADLALGSIEK.+2y14+2.light
LASGGADLALGSIEK	O60240	701.383	457.241	43.1	80	30.4	sp|O60240|PLIN1_HUMAN.LASGGADLALGSIEK.+2b6.light
LASGGADLALGSIEK	O60240	701.383	229.124	43.1	80	42.4	sp|O60240|PLIN1_HUMAN.LASGGADLALGSIEK.+2b6+2.light
GLTLLDGDLPEQENVLQR	O60240	670.688	886.474	64.06	80	33.2	sp|O60240|PLIN1_HUMAN.GLTLLDGDLPEQENVLQR.+3y7.light
GLTLLDGDLPEQENVLQR	O60240	670.688	758.416	64.06	80	30.2	sp|O60240|PLIN1_HUMAN.GLTLLDGDLPEQENVLQR.+3y6.light
GLTLLDGDLPEQENVLQR	O60240	670.688	629.373	64.06	80	27.2	sp|O60240|PLIN1_HUMAN.GLTLLDGDLPEQENVLQR.+3y5.light
GLTLLDGDLPEQENVLQR	O60240	670.688	416.262	64.06	80	24.2	sp|O60240|PLIN1_HUMAN.GLTLLDGDLPEQENVLQR.+3y3.light
GLTLLDGDLPEQENVLQR	O60240	670.688	556.788	64.06	80	24.2	sp|O60240|PLIN1_HUMAN.GLTLLDGDLPEQENVLQR.+3y9+2.light
GLTLLDGDLPEQENVLQR	O60240	670.688	272.16	64.06	80	33.2	sp|O60240|PLIN1_HUMAN.GLTLLDGDLPEQENVLQR.+3b3.light
LEAAVAQSEQQGEAALSDAR	O43790	682.003	889.437	38.87	80	30.7	sp|O43790|KRT86_HUMAN.LEAAVAQSEQQGEAALSDAR.+3y9.light
LEAAVAQSEQQGEAALSDAR	O43790	682.003	703.373	38.87	80	30.7	sp|O43790|KRT86_HUMAN.LEAAVAQSEQQGEAALSDAR.+3y7.light
LEAAVAQSEQQGEAALSDAR	O43790	682.003	632.336	38.87	80	24.7	sp|O43790|KRT86_HUMAN.LEAAVAQSEQQGEAALSDAR.+3y6.light
LEAAVAQSEQQGEAALSDAR	O43790	682.003	561.299	38.87	80	24.7	sp|O43790|KRT86_HUMAN.LEAAVAQSEQQGEAALSDAR.+3y5.light
LEAAVAQSEQQGEAALSDAR	O43790	682.003	448.215	38.87	80	21.7	sp|O43790|KRT86_HUMAN.LEAAVAQSEQQGEAALSDAR.+3y4.light
LEAAVAQSEQQGEAALSDAR	O43790	682.003	246.156	38.87	80	39.7	sp|O43790|KRT86_HUMAN.LEAAVAQSEQQGEAALSDAR.+3y2.light
STGPGASLGTGYDR	O15551	669.818	996.474	21.19	80	37.8	sp|O15551|CLD3_HUMAN.STGPGASLGTGYDR.+2y10.light
STGPGASLGTGYDR	O15551	669.818	939.453	21.19	80	37.8	sp|O15551|CLD3_HUMAN.STGPGASLGTGYDR.+2y9.light
STGPGASLGTGYDR	O15551	669.818	868.416	21.19	80	34.8	sp|O15551|CLD3_HUMAN.STGPGASLGTGYDR.+2y8.light
STGPGASLGTGYDR	O15551	669.818	781.384	21.19	80	34.8	sp|O15551|CLD3_HUMAN.STGPGASLGTGYDR.+2y7.light
STGPGASLGTGYDR	O15551	669.818	575.778	21.19	80	28.8	sp|O15551|CLD3_HUMAN.STGPGASLGTGYDR.+2y12+2.light
STGPGASLGTGYDR	O15551	669.818	547.267	21.19	80	31.8	sp|O15551|CLD3_HUMAN.STGPGASLGTGYDR.+2y11+2.light
IILHNTMESLLER	O15498	523.62	746.404	49.41	80	20.1	sp|O15498|YKT6_HUMAN.IILHNTMESLLER.+3y6.light
IILHNTMESLLER	O15498	523.62	617.362	49.41	80	20.1	sp|O15498|YKT6_HUMAN.IILHNTMESLLER.+3y5.light
IILHNTMESLLER	O15498	523.62	417.246	49.41	80	23.1	sp|O15498|YKT6_HUMAN.IILHNTMESLLER.+3y3.light
IILHNTMESLLER	O15498	523.62	304.162	49.41	80	20.1	sp|O15498|YKT6_HUMAN.IILHNTMESLLER.+3y2.light
IILHNTMESLLER	O15498	523.62	671.843	49.41	80	20.1	sp|O15498|YKT6_HUMAN.IILHNTMESLLER.+3y11+2.light
IILHNTMESLLER	O15498	523.62	692.409	49.41	80	23.1	sp|O15498|YKT6_HUMAN.IILHNTMESLLER.+3b6.light
NDSLAGVVIADNEYPSR	O15498	910.445	951.417	47.33	80	40.6	sp|O15498|YKT6_HUMAN.NDSLAGVVIADNEYPSR.+2y8.light
NDSLAGVVIADNEYPSR	O15498	910.445	880.38	47.33	80	34.6	sp|O15498|YKT6_HUMAN.NDSLAGVVIADNEYPSR.+2y7.light
NDSLAGVVIADNEYPSR	O15498	910.445	359.204	47.33	80	37.6	sp|O15498|YKT6_HUMAN.NDSLAGVVIADNEYPSR.+2y3.light
NDSLAGVVIADNEYPSR	O15498	910.445	501.23	47.33	80	37.6	sp|O15498|YKT6_HUMAN.NDSLAGVVIADNEYPSR.+2b5.light
NDSLAGVVIADNEYPSR	O15498	910.445	558.252	47.33	80	43.6	sp|O15498|YKT6_HUMAN.NDSLAGVVIADNEYPSR.+2b6.light
NDSLAGVVIADNEYPSR	O15498	910.445	657.32	47.33	80	37.6	sp|O15498|YKT6_HUMAN.NDSLAGVVIADNEYPSR.+2b7.light
NSVSQISVLSGGK	O15143	638.349	975.547	33.77	80	27.3	sp|O15143|ARC1B_HUMAN.NSVSQISVLSGGK.+2y10.light
NSVSQISVLSGGK	O15143	638.349	888.515	33.77	80	27.3	sp|O15143|ARC1B_HUMAN.NSVSQISVLSGGK.+2y9.light
NSVSQISVLSGGK	O15143	638.349	760.456	33.77	80	27.3	sp|O15143|ARC1B_HUMAN.NSVSQISVLSGGK.+2y8.light
NSVSQISVLSGGK	O15143	638.349	647.372	33.77	80	30.3	sp|O15143|ARC1B_HUMAN.NSVSQISVLSGGK.+2y7.light
NSVSQISVLSGGK	O15143	638.349	348.188	33.77	80	39.3	sp|O15143|ARC1B_HUMAN.NSVSQISVLSGGK.+2y4.light
NSVSQISVLSGGK	O15143	638.349	301.151	33.77	80	27.3	sp|O15143|ARC1B_HUMAN.NSVSQISVLSGGK.+2b3.light
MFIGGLSWDTSK	O14979	671.329	950.458	55	80	28.9	sp|O14979|HNRDL_HUMAN.MFIGGLSWDTSK.+2y9.light
MFIGGLSWDTSK	O14979	671.329	893.436	55	80	25.9	sp|O14979|HNRDL_HUMAN.MFIGGLSWDTSK.+2y8.light
MFIGGLSWDTSK	O14979	671.329	723.331	55	80	25.9	sp|O14979|HNRDL_HUMAN.MFIGGLSWDTSK.+2y6.light
MFIGGLSWDTSK	O14979	671.329	450.219	55	80	37.9	sp|O14979|HNRDL_HUMAN.MFIGGLSWDTSK.+2y4.light
MFIGGLSWDTSK	O14979	671.329	279.116	55	80	28.9	sp|O14979|HNRDL_HUMAN.MFIGGLSWDTSK.+2b2.light
MFIGGLSWDTSK	O14979	671.329	392.2	55	80	25.9	sp|O14979|HNRDL_HUMAN.MFIGGLSWDTSK.+2b3.light
GEELLSPLNLEQAAYAR	O00159	625.327	679.352	65.14	80	25	sp|O00159|MYO1C_HUMAN.GEELLSPLNLEQAAYAR.+3y6.light
GEELLSPLNLEQAAYAR	O00159	625.327	551.294	65.14	80	31	sp|O00159|MYO1C_HUMAN.GEELLSPLNLEQAAYAR.+3y5.light
GEELLSPLNLEQAAYAR	O00159	625.327	480.257	65.14	80	28	sp|O00159|MYO1C_HUMAN.GEELLSPLNLEQAAYAR.+3y4.light
GEELLSPLNLEQAAYAR	O00159	625.327	409.219	65.14	80	19	sp|O00159|MYO1C_HUMAN.GEELLSPLNLEQAAYAR.+3y3.light
GEELLSPLNLEQAAYAR	O00159	625.327	666.849	65.14	80	19	sp|O00159|MYO1C_HUMAN.GEELLSPLNLEQAAYAR.+3y12+2.light
GEELLSPLNLEQAAYAR	O00159	625.327	316.114	65.14	80	28	sp|O00159|MYO1C_HUMAN.GEELLSPLNLEQAAYAR.+3b3.light
VLQALGSEPIQYAVPVVK	O00159	637.703	903.53	61.72	80	25.6	sp|O00159|MYO1C_HUMAN.VLQALGSEPIQYAVPVVK.+3y8.light
VLQALGSEPIQYAVPVVK	O00159	637.703	775.471	61.72	80	19.6	sp|O00159|MYO1C_HUMAN.VLQALGSEPIQYAVPVVK.+3y7.light
VLQALGSEPIQYAVPVVK	O00159	637.703	612.408	61.72	80	22.6	sp|O00159|MYO1C_HUMAN.VLQALGSEPIQYAVPVVK.+3y6.light
VLQALGSEPIQYAVPVVK	O00159	637.703	442.302	61.72	80	34.6	sp|O00159|MYO1C_HUMAN.VLQALGSEPIQYAVPVVK.+3y4.light
VLQALGSEPIQYAVPVVK	O00159	637.703	557.337	61.72	80	22.6	sp|O00159|MYO1C_HUMAN.VLQALGSEPIQYAVPVVK.+3y10+2.light
VLQALGSEPIQYAVPVVK	O00159	637.703	341.218	61.72	80	25.6	sp|O00159|MYO1C_HUMAN.VLQALGSEPIQYAVPVVK.+3b3.light
ALINSPEGAVGR	O00115	592.325	999.522	29.05	80	28	sp|O00115|DNS2A_HUMAN.ALINSPEGAVGR.+2y10.light
ALINSPEGAVGR	O00115	592.325	886.438	29.05	80	28	sp|O00115|DNS2A_HUMAN.ALINSPEGAVGR.+2y9.light
ALINSPEGAVGR	O00115	592.325	772.395	29.05	80	28	sp|O00115|DNS2A_HUMAN.ALINSPEGAVGR.+2y8.light
ALINSPEGAVGR	O00115	592.325	685.363	29.05	80	25	sp|O00115|DNS2A_HUMAN.ALINSPEGAVGR.+2y7.light
ALINSPEGAVGR	O00115	592.325	232.14	29.05	80	25	sp|O00115|DNS2A_HUMAN.ALINSPEGAVGR.+2y2.light
ALINSPEGAVGR	O00115	592.325	343.185	29.05	80	34	sp|O00115|DNS2A_HUMAN.ALINSPEGAVGR.+2y7+2.light
MQPQESHVHYSR	B2RUZ4	500.233	562.273	5.64	80	28	sp|B2RUZ4|SMIM1_HUMAN.MQPQESHVHYSR.+3y4.light
MQPQESHVHYSR	B2RUZ4	500.233	425.214	5.64	80	31	sp|B2RUZ4|SMIM1_HUMAN.MQPQESHVHYSR.+3y3.light
MQPQESHVHYSR	B2RUZ4	500.233	620.297	5.64	80	19	sp|B2RUZ4|SMIM1_HUMAN.MQPQESHVHYSR.+3y10+2.light
MQPQESHVHYSR	B2RUZ4	500.233	413.867	5.64	80	22	sp|B2RUZ4|SMIM1_HUMAN.MQPQESHVHYSR.+3y10+3.light
MQPQESHVHYSR	B2RUZ4	500.233	260.106	5.64	80	19	sp|B2RUZ4|SMIM1_HUMAN.MQPQESHVHYSR.+3b2.light
MQPQESHVHYSR	B2RUZ4	500.233	243.112	5.64	80	22	sp|B2RUZ4|SMIM1_HUMAN.MQPQESHVHYSR.+3b4+2.light
IPEIQATMR	Q9Y3E7	529.787	945.482	32.69	80	25	sp|Q9Y3E7|CHMP3_HUMAN.IPEIQATMR.+2y8.light
IPEIQATMR	Q9Y3E7	529.787	848.429	32.69	80	28	sp|Q9Y3E7|CHMP3_HUMAN.IPEIQATMR.+2y7.light
IPEIQATMR	Q9Y3E7	529.787	719.387	32.69	80	31	sp|Q9Y3E7|CHMP3_HUMAN.IPEIQATMR.+2y6.light
IPEIQATMR	Q9Y3E7	529.787	606.303	32.69	80	31	sp|Q9Y3E7|CHMP3_HUMAN.IPEIQATMR.+2y5.light
IPEIQATMR	Q9Y3E7	529.787	473.245	32.69	80	25	sp|Q9Y3E7|CHMP3_HUMAN.IPEIQATMR.+2y8+2.light
IPEIQATMR	Q9Y3E7	529.787	227.139	32.69	80	34	sp|Q9Y3E7|CHMP3_HUMAN.IPEIQATMR.+2b4+2.light
ALSTFFVENSLR	Q9Y2V7	692.367	864.457	57.29	80	29.9	sp|Q9Y2V7|COG6_HUMAN.ALSTFFVENSLR.+2y7.light
ALSTFFVENSLR	Q9Y2V7	692.367	717.389	57.29	80	32.9	sp|Q9Y2V7|COG6_HUMAN.ALSTFFVENSLR.+2y6.light
ALSTFFVENSLR	Q9Y2V7	692.367	618.321	57.29	80	32.9	sp|Q9Y2V7|COG6_HUMAN.ALSTFFVENSLR.+2y5.light
ALSTFFVENSLR	Q9Y2V7	692.367	489.278	57.29	80	32.9	sp|Q9Y2V7|COG6_HUMAN.ALSTFFVENSLR.+2y4.light
ALSTFFVENSLR	Q9Y2V7	692.367	506.267	57.29	80	29.9	sp|Q9Y2V7|COG6_HUMAN.ALSTFFVENSLR.+2y8+2.light
ALSTFFVENSLR	Q9Y2V7	692.367	272.16	57.29	80	29.9	sp|Q9Y2V7|COG6_HUMAN.ALSTFFVENSLR.+2b3.light
VVSQQPFVGYR	Q9Y2P5	640.343	994.51	30.83	80	30.4	sp|Q9Y2P5|S27A5_HUMAN.VVSQQPFVGYR.+2y8.light
VVSQQPFVGYR	Q9Y2P5	640.343	866.452	30.83	80	30.4	sp|Q9Y2P5|S27A5_HUMAN.VVSQQPFVGYR.+2y7.light
VVSQQPFVGYR	Q9Y2P5	640.343	738.393	30.83	80	30.4	sp|Q9Y2P5|S27A5_HUMAN.VVSQQPFVGYR.+2y6.light
VVSQQPFVGYR	Q9Y2P5	640.343	641.341	30.83	80	21.4	sp|Q9Y2P5|S27A5_HUMAN.VVSQQPFVGYR.+2y5.light
VVSQQPFVGYR	Q9Y2P5	640.343	395.204	30.83	80	30.4	sp|Q9Y2P5|S27A5_HUMAN.VVSQQPFVGYR.+2y3.light
VVSQQPFVGYR	Q9Y2P5	640.343	542.293	30.83	80	24.4	sp|Q9Y2P5|S27A5_HUMAN.VVSQQPFVGYR.+2b5.light
VGMAAVQLAPGQTFDGEK	Q9Y2P5	606.973	978.453	47.28	80	18.1	sp|Q9Y2P5|S27A5_HUMAN.VGMAAVQLAPGQTFDGEK.+3y9.light
VGMAAVQLAPGQTFDGEK	Q9Y2P5	606.973	881.4	47.28	80	27.1	sp|Q9Y2P5|S27A5_HUMAN.VGMAAVQLAPGQTFDGEK.+3y8.light
VGMAAVQLAPGQTFDGEK	Q9Y2P5	606.973	489.73	47.28	80	18.1	sp|Q9Y2P5|S27A5_HUMAN.VGMAAVQLAPGQTFDGEK.+3y9+2.light
VGMAAVQLAPGQTFDGEK	Q9Y2P5	606.973	529.28	47.28	80	18.1	sp|Q9Y2P5|S27A5_HUMAN.VGMAAVQLAPGQTFDGEK.+3b6.light
VGMAAVQLAPGQTFDGEK	Q9Y2P5	606.973	657.339	47.28	80	24.1	sp|Q9Y2P5|S27A5_HUMAN.VGMAAVQLAPGQTFDGEK.+3b7.light
VGMAAVQLAPGQTFDGEK	Q9Y2P5	606.973	770.423	47.28	80	18.1	sp|Q9Y2P5|S27A5_HUMAN.VGMAAVQLAPGQTFDGEK.+3b8.light
DLHQGIEAASDEEDLR	Q9UKS6	599.947	863.374	33.05	80	20.8	sp|Q9UKS6|PACN3_HUMAN.DLHQGIEAASDEEDLR.+3y7.light
DLHQGIEAASDEEDLR	Q9UKS6	599.947	776.342	33.05	80	20.8	sp|Q9UKS6|PACN3_HUMAN.DLHQGIEAASDEEDLR.+3y6.light
DLHQGIEAASDEEDLR	Q9UKS6	599.947	661.315	33.05	80	23.8	sp|Q9UKS6|PACN3_HUMAN.DLHQGIEAASDEEDLR.+3y5.light
DLHQGIEAASDEEDLR	Q9UKS6	599.947	288.203	33.05	80	35.8	sp|Q9UKS6|PACN3_HUMAN.DLHQGIEAASDEEDLR.+3y2.light
DLHQGIEAASDEEDLR	Q9UKS6	599.947	793.384	33.05	80	26.8	sp|Q9UKS6|PACN3_HUMAN.DLHQGIEAASDEEDLR.+3b7.light
DLHQGIEAASDEEDLR	Q9UKS6	599.947	864.421	33.05	80	23.8	sp|Q9UKS6|PACN3_HUMAN.DLHQGIEAASDEEDLR.+3b8.light
IDVFSPVEFNK	Q9UID3	647.838	967.488	56.6	80	27.7	sp|Q9UID3|VPS51_HUMAN.IDVFSPVEFNK.+2y8.light
IDVFSPVEFNK	Q9UID3	647.838	820.42	56.6	80	24.7	sp|Q9UID3|VPS51_HUMAN.IDVFSPVEFNK.+2y7.light
IDVFSPVEFNK	Q9UID3	647.838	733.388	56.6	80	27.7	sp|Q9UID3|VPS51_HUMAN.IDVFSPVEFNK.+2y6.light
IDVFSPVEFNK	Q9UID3	647.838	408.224	56.6	80	36.7	sp|Q9UID3|VPS51_HUMAN.IDVFSPVEFNK.+2y3.light
IDVFSPVEFNK	Q9UID3	647.838	229.118	56.6	80	33.7	sp|Q9UID3|VPS51_HUMAN.IDVFSPVEFNK.+2b2.light
IDVFSPVEFNK	Q9UID3	647.838	328.187	56.6	80	24.7	sp|Q9UID3|VPS51_HUMAN.IDVFSPVEFNK.+2b3.light
GMAEHAPATFR	Q9UHE5	594.285	799.421	17.13	80	31.1	sp|Q9UHE5|NAT8_HUMAN.GMAEHAPATFR.+2y7.light
GMAEHAPATFR	Q9UHE5	594.285	662.362	17.13	80	34.1	sp|Q9UHE5|NAT8_HUMAN.GMAEHAPATFR.+2y6.light
GMAEHAPATFR	Q9UHE5	594.285	464.735	17.13	80	28.1	sp|Q9UHE5|NAT8_HUMAN.GMAEHAPATFR.+2y8+2.light
GMAEHAPATFR	Q9UHE5	594.285	400.214	17.13	80	28.1	sp|Q9UHE5|NAT8_HUMAN.GMAEHAPATFR.+2y7+2.light
GMAEHAPATFR	Q9UHE5	594.285	260.106	17.13	80	34.1	sp|Q9UHE5|NAT8_HUMAN.GMAEHAPATFR.+2b3.light
VPLIGSLPEAR	Q9NXS2	576.343	955.557	49.2	80	27.2	sp|Q9NXS2|QPCTL_HUMAN.VPLIGSLPEAR.+2y9.light
VPLIGSLPEAR	Q9NXS2	576.343	842.473	49.2	80	30.2	sp|Q9NXS2|QPCTL_HUMAN.VPLIGSLPEAR.+2y8.light
VPLIGSLPEAR	Q9NXS2	576.343	729.389	49.2	80	30.2	sp|Q9NXS2|QPCTL_HUMAN.VPLIGSLPEAR.+2y7.light
VPLIGSLPEAR	Q9NXS2	576.343	472.251	49.2	80	30.2	sp|Q9NXS2|QPCTL_HUMAN.VPLIGSLPEAR.+2y4.light
VPLIGSLPEAR	Q9NXS2	576.343	526.809	49.2	80	27.2	sp|Q9NXS2|QPCTL_HUMAN.VPLIGSLPEAR.+2y10+2.light
VPLIGSLPEAR	Q9NXS2	576.343	310.213	49.2	80	30.2	sp|Q9NXS2|QPCTL_HUMAN.VPLIGSLPEAR.+2b3.light
HLAQLMESIPHSPGPTR	Q9NXS2	624.325	848.437	38.04	80	31	sp|Q9NXS2|QPCTL_HUMAN.HLAQLMESIPHSPGPTR.+3y8.light
HLAQLMESIPHSPGPTR	Q9NXS2	624.325	614.326	38.04	80	34	sp|Q9NXS2|QPCTL_HUMAN.HLAQLMESIPHSPGPTR.+3y6.light
HLAQLMESIPHSPGPTR	Q9NXS2	624.325	527.294	38.04	80	34	sp|Q9NXS2|QPCTL_HUMAN.HLAQLMESIPHSPGPTR.+3y5.light
HLAQLMESIPHSPGPTR	Q9NXS2	624.325	810.912	38.04	80	25	sp|Q9NXS2|QPCTL_HUMAN.HLAQLMESIPHSPGPTR.+3y15+2.light
HLAQLMESIPHSPGPTR	Q9NXS2	624.325	424.722	38.04	80	28	sp|Q9NXS2|QPCTL_HUMAN.HLAQLMESIPHSPGPTR.+3y8+2.light
HLAQLMESIPHSPGPTR	Q9NXS2	624.325	251.15	38.04	80	31	sp|Q9NXS2|QPCTL_HUMAN.HLAQLMESIPHSPGPTR.+3b2.light
NPEISHMLNNPELMR	Q9NRR5	598.959	873.425	44.44	80	26.8	sp|Q9NRR5|UBQL4_HUMAN.NPEISHMLNNPELMR.+3y7.light
NPEISHMLNNPELMR	Q9NRR5	598.959	645.339	44.44	80	26.8	sp|Q9NRR5|UBQL4_HUMAN.NPEISHMLNNPELMR.+3y5.light
NPEISHMLNNPELMR	Q9NRR5	598.959	419.243	44.44	80	32.8	sp|Q9NRR5|UBQL4_HUMAN.NPEISHMLNNPELMR.+3y3.light
NPEISHMLNNPELMR	Q9NRR5	598.959	792.387	44.44	80	23.8	sp|Q9NRR5|UBQL4_HUMAN.NPEISHMLNNPELMR.+3y13+2.light
NPEISHMLNNPELMR	Q9NRR5	598.959	323.173	44.44	80	26.8	sp|Q9NRR5|UBQL4_HUMAN.NPEISHMLNNPELMR.+3y5+2.light
NPEISHMLNNPELMR	Q9NRR5	598.959	560.945	44.44	80	23.8	sp|Q9NRR5|UBQL4_HUMAN.NPEISHMLNNPELMR.+3y14+3.light
EILALIGYVDPVK	Q9NP80	715.419	890.498	76.26	80	28.1	sp|Q9NP80|PLPL8_HUMAN.EILALIGYVDPVK.+2y8.light
EILALIGYVDPVK	Q9NP80	715.419	777.414	76.26	80	25.1	sp|Q9NP80|PLPL8_HUMAN.EILALIGYVDPVK.+2y7.light
EILALIGYVDPVK	Q9NP80	715.419	343.234	76.26	80	43.1	sp|Q9NP80|PLPL8_HUMAN.EILALIGYVDPVK.+2y3.light
EILALIGYVDPVK	Q9NP80	715.419	356.218	76.26	80	31.1	sp|Q9NP80|PLPL8_HUMAN.EILALIGYVDPVK.+2b3.light
EILALIGYVDPVK	Q9NP80	715.419	427.255	76.26	80	34.1	sp|Q9NP80|PLPL8_HUMAN.EILALIGYVDPVK.+2b4.light
EILALIGYVDPVK	Q9NP80	715.419	540.339	76.26	80	28.1	sp|Q9NP80|PLPL8_HUMAN.EILALIGYVDPVK.+2b5.light
LNQVIFPVSYNDK	Q9GZZ1	768.906	969.468	50.14	80	30.7	sp|Q9GZZ1|NAA50_HUMAN.LNQVIFPVSYNDK.+2y8.light
LNQVIFPVSYNDK	Q9GZZ1	768.906	822.399	50.14	80	33.7	sp|Q9GZZ1|NAA50_HUMAN.LNQVIFPVSYNDK.+2y7.light
LNQVIFPVSYNDK	Q9GZZ1	768.906	356.193	50.14	80	33.7	sp|Q9GZZ1|NAA50_HUMAN.LNQVIFPVSYNDK.+2b3.light
LNQVIFPVSYNDK	Q9GZZ1	768.906	455.261	50.14	80	30.7	sp|Q9GZZ1|NAA50_HUMAN.LNQVIFPVSYNDK.+2b4.light
LNQVIFPVSYNDK	Q9GZZ1	768.906	568.345	50.14	80	27.7	sp|Q9GZZ1|NAA50_HUMAN.LNQVIFPVSYNDK.+2b5.light
LNQVIFPVSYNDK	Q9GZZ1	768.906	228.134	50.14	80	39.7	sp|Q9GZZ1|NAA50_HUMAN.LNQVIFPVSYNDK.+2b4+2.light
LLESMIPIK	Q9GZM5	522.312	930.533	53.71	80	21.6	sp|Q9GZM5|YIPF3_HUMAN.LLESMIPIK.+2y8.light
LLESMIPIK	Q9GZM5	522.312	817.449	53.71	80	18.6	sp|Q9GZM5|YIPF3_HUMAN.LLESMIPIK.+2y7.light
LLESMIPIK	Q9GZM5	522.312	688.406	53.71	80	21.6	sp|Q9GZM5|YIPF3_HUMAN.LLESMIPIK.+2y6.light
LLESMIPIK	Q9GZM5	522.312	357.25	53.71	80	27.6	sp|Q9GZM5|YIPF3_HUMAN.LLESMIPIK.+2y3.light
LLESMIPIK	Q9GZM5	522.312	227.175	53.71	80	21.6	sp|Q9GZM5|YIPF3_HUMAN.LLESMIPIK.+2b2.light
LLESMIPIK	Q9GZM5	522.312	356.218	53.71	80	18.6	sp|Q9GZM5|YIPF3_HUMAN.LLESMIPIK.+2b3.light
WQVVDTPGILDHPLEDR	Q9BZE4	664.006	766.384	58.07	80	38.9	sp|Q9BZE4|NOG1_HUMAN.WQVVDTPGILDHPLEDR.+3y6.light
WQVVDTPGILDHPLEDR	Q9BZE4	664.006	629.325	58.07	80	38.9	sp|Q9BZE4|NOG1_HUMAN.WQVVDTPGILDHPLEDR.+3y5.light
WQVVDTPGILDHPLEDR	Q9BZE4	664.006	838.436	58.07	80	23.9	sp|Q9BZE4|NOG1_HUMAN.WQVVDTPGILDHPLEDR.+3y15+2.light
WQVVDTPGILDHPLEDR	Q9BZE4	664.006	788.902	58.07	80	23.9	sp|Q9BZE4|NOG1_HUMAN.WQVVDTPGILDHPLEDR.+3y14+2.light
WQVVDTPGILDHPLEDR	Q9BZE4	664.006	739.368	58.07	80	23.9	sp|Q9BZE4|NOG1_HUMAN.WQVVDTPGILDHPLEDR.+3y13+2.light
WQVVDTPGILDHPLEDR	Q9BZE4	664.006	315.166	58.07	80	26.9	sp|Q9BZE4|NOG1_HUMAN.WQVVDTPGILDHPLEDR.+3y5+2.light
NLQSEVEGVK	Q9BV40	551.791	875.447	26.31	80	23	sp|Q9BV40|VAMP8_HUMAN.NLQSEVEGVK.+2y8.light
NLQSEVEGVK	Q9BV40	551.791	747.388	26.31	80	23	sp|Q9BV40|VAMP8_HUMAN.NLQSEVEGVK.+2y7.light
NLQSEVEGVK	Q9BV40	551.791	303.203	26.31	80	35	sp|Q9BV40|VAMP8_HUMAN.NLQSEVEGVK.+2y3.light
NLQSEVEGVK	Q9BV40	551.791	228.134	26.31	80	23	sp|Q9BV40|VAMP8_HUMAN.NLQSEVEGVK.+2b2.light
NLQSEVEGVK	Q9BV40	551.791	356.193	26.31	80	23	sp|Q9BV40|VAMP8_HUMAN.NLQSEVEGVK.+2b3.light
NLQSEVEGVK	Q9BV40	551.791	429.204	26.31	80	26	sp|Q9BV40|VAMP8_HUMAN.NLQSEVEGVK.+2b8+2.light
IEESDQGPYAIILAPTR	Q9BUQ8	624.995	783.509	56.54	80	25	sp|Q9BUQ8|DDX23_HUMAN.IEESDQGPYAIILAPTR.+3y7.light
IEESDQGPYAIILAPTR	Q9BUQ8	624.995	670.425	56.54	80	28	sp|Q9BUQ8|DDX23_HUMAN.IEESDQGPYAIILAPTR.+3y6.light
IEESDQGPYAIILAPTR	Q9BUQ8	624.995	557.341	56.54	80	22	sp|Q9BUQ8|DDX23_HUMAN.IEESDQGPYAIILAPTR.+3y5.light
IEESDQGPYAIILAPTR	Q9BUQ8	624.995	444.257	56.54	80	19	sp|Q9BUQ8|DDX23_HUMAN.IEESDQGPYAIILAPTR.+3y4.light
IEESDQGPYAIILAPTR	Q9BUQ8	624.995	373.219	56.54	80	19	sp|Q9BUQ8|DDX23_HUMAN.IEESDQGPYAIILAPTR.+3y3.light
IEESDQGPYAIILAPTR	Q9BUQ8	624.995	243.134	56.54	80	31	sp|Q9BUQ8|DDX23_HUMAN.IEESDQGPYAIILAPTR.+3b2.light
HGEISFLNEEVK	Q99996	467.905	731.393	37.71	80	17.5	sp|Q99996|AKAP9_HUMAN.HGEISFLNEEVK.+3y6.light
HGEISFLNEEVK	Q99996	467.905	618.309	37.71	80	17.5	sp|Q99996|AKAP9_HUMAN.HGEISFLNEEVK.+3y5.light
HGEISFLNEEVK	Q99996	467.905	246.181	37.71	80	26.5	sp|Q99996|AKAP9_HUMAN.HGEISFLNEEVK.+3y2.light
HGEISFLNEEVK	Q99996	467.905	437.214	37.71	80	20.5	sp|Q99996|AKAP9_HUMAN.HGEISFLNEEVK.+3b4.light
HGEISFLNEEVK	Q99996	467.905	524.246	37.71	80	17.5	sp|Q99996|AKAP9_HUMAN.HGEISFLNEEVK.+3b5.light
HGEISFLNEEVK	Q99996	467.905	671.315	37.71	80	14.5	sp|Q99996|AKAP9_HUMAN.HGEISFLNEEVK.+3b6.light
DLKPVLDSYVFNDGSSR	Q99816	637.986	881.411	54.63	80	25.6	sp|Q99816|TS101_HUMAN.DLKPVLDSYVFNDGSSR.+3y8.light
DLKPVLDSYVFNDGSSR	Q99816	637.986	521.231	54.63	80	28.6	sp|Q99816|TS101_HUMAN.DLKPVLDSYVFNDGSSR.+3y5.light
DLKPVLDSYVFNDGSSR	Q99816	637.986	406.204	54.63	80	37.6	sp|Q99816|TS101_HUMAN.DLKPVLDSYVFNDGSSR.+3y4.light
DLKPVLDSYVFNDGSSR	Q99816	637.986	553.334	54.63	80	37.6	sp|Q99816|TS101_HUMAN.DLKPVLDSYVFNDGSSR.+3b5.light
DLKPVLDSYVFNDGSSR	Q99816	637.986	781.445	54.63	80	25.6	sp|Q99816|TS101_HUMAN.DLKPVLDSYVFNDGSSR.+3b7.light
DLKPVLDSYVFNDGSSR	Q99816	637.986	868.477	54.63	80	25.6	sp|Q99816|TS101_HUMAN.DLKPVLDSYVFNDGSSR.+3b8.light
LVSLASEVQDLHLAQR	Q96N66	593.663	980.527	55.29	80	29.5	sp|Q96N66|MBOA7_HUMAN.LVSLASEVQDLHLAQR.+3y8.light
LVSLASEVQDLHLAQR	Q96N66	593.663	852.469	55.29	80	29.5	sp|Q96N66|MBOA7_HUMAN.LVSLASEVQDLHLAQR.+3y7.light
LVSLASEVQDLHLAQR	Q96N66	593.663	783.915	55.29	80	20.5	sp|Q96N66|MBOA7_HUMAN.LVSLASEVQDLHLAQR.+3y14+2.light
LVSLASEVQDLHLAQR	Q96N66	593.663	740.399	55.29	80	20.5	sp|Q96N66|MBOA7_HUMAN.LVSLASEVQDLHLAQR.+3y13+2.light
LVSLASEVQDLHLAQR	Q96N66	593.663	683.857	55.29	80	23.5	sp|Q96N66|MBOA7_HUMAN.LVSLASEVQDLHLAQR.+3y12+2.light
LVSLASEVQDLHLAQR	Q96N66	593.663	648.339	55.29	80	20.5	sp|Q96N66|MBOA7_HUMAN.LVSLASEVQDLHLAQR.+3y11+2.light
TEAGHLAGTVHPQLQDR	Q96HD9	610.647	756.4	19.75	80	33.3	sp|Q96HD9|ACY3_HUMAN.TEAGHLAGTVHPQLQDR.+3y6.light
TEAGHLAGTVHPQLQDR	Q96HD9	610.647	800.421	19.75	80	27.3	sp|Q96HD9|ACY3_HUMAN.TEAGHLAGTVHPQLQDR.+3y15+2.light
TEAGHLAGTVHPQLQDR	Q96HD9	610.647	667.862	19.75	80	27.3	sp|Q96HD9|ACY3_HUMAN.TEAGHLAGTVHPQLQDR.+3y12+2.light
TEAGHLAGTVHPQLQDR	Q96HD9	610.647	378.704	19.75	80	30.3	sp|Q96HD9|ACY3_HUMAN.TEAGHLAGTVHPQLQDR.+3y6+2.light
TEAGHLAGTVHPQLQDR	Q96HD9	610.647	533.95	19.75	80	27.3	sp|Q96HD9|ACY3_HUMAN.TEAGHLAGTVHPQLQDR.+3y15+3.light
TEAGHLAGTVHPQLQDR	Q96HD9	610.647	231.098	19.75	80	33.3	sp|Q96HD9|ACY3_HUMAN.TEAGHLAGTVHPQLQDR.+3b2.light
SGEESYNLDSVAK	Q96HD9	699.823	1125.54	27.85	80	30.3	sp|Q96HD9|ACY3_HUMAN.SGEESYNLDSVAK.+2y10.light
SGEESYNLDSVAK	Q96HD9	699.823	996.5	27.85	80	30.3	sp|Q96HD9|ACY3_HUMAN.SGEESYNLDSVAK.+2y9.light
SGEESYNLDSVAK	Q96HD9	699.823	909.468	27.85	80	30.3	sp|Q96HD9|ACY3_HUMAN.SGEESYNLDSVAK.+2y8.light
SGEESYNLDSVAK	Q96HD9	699.823	746.404	27.85	80	30.3	sp|Q96HD9|ACY3_HUMAN.SGEESYNLDSVAK.+2y7.light
SGEESYNLDSVAK	Q96HD9	699.823	519.277	27.85	80	30.3	sp|Q96HD9|ACY3_HUMAN.SGEESYNLDSVAK.+2y5.light
SGEESYNLDSVAK	Q96HD9	699.823	274.103	27.85	80	33.3	sp|Q96HD9|ACY3_HUMAN.SGEESYNLDSVAK.+2b3.light
LLSVQQDFTSGLK	Q96EV8	718.393	895.452	50.27	80	34.2	sp|Q96EV8|DTBP1_HUMAN.LLSVQQDFTSGLK.+2y8.light
LLSVQQDFTSGLK	Q96EV8	718.393	767.393	50.27	80	34.2	sp|Q96EV8|DTBP1_HUMAN.LLSVQQDFTSGLK.+2y7.light
LLSVQQDFTSGLK	Q96EV8	718.393	652.366	50.27	80	43.2	sp|Q96EV8|DTBP1_HUMAN.LLSVQQDFTSGLK.+2y6.light
LLSVQQDFTSGLK	Q96EV8	718.393	505.298	50.27	80	43.2	sp|Q96EV8|DTBP1_HUMAN.LLSVQQDFTSGLK.+2y5.light
LLSVQQDFTSGLK	Q96EV8	718.393	227.175	50.27	80	34.2	sp|Q96EV8|DTBP1_HUMAN.LLSVQQDFTSGLK.+2b2.light
LLSVQQDFTSGLK	Q96EV8	718.393	314.207	50.27	80	34.2	sp|Q96EV8|DTBP1_HUMAN.LLSVQQDFTSGLK.+2b3.light
YEDTWAALHR	Q96EV8	631.302	969.49	29.5	80	32.9	sp|Q96EV8|DTBP1_HUMAN.YEDTWAALHR.+2y8.light
YEDTWAALHR	Q96EV8	631.302	854.463	29.5	80	32.9	sp|Q96EV8|DTBP1_HUMAN.YEDTWAALHR.+2y7.light
YEDTWAALHR	Q96EV8	631.302	753.415	29.5	80	29.9	sp|Q96EV8|DTBP1_HUMAN.YEDTWAALHR.+2y6.light
YEDTWAALHR	Q96EV8	631.302	567.336	29.5	80	32.9	sp|Q96EV8|DTBP1_HUMAN.YEDTWAALHR.+2y5.light
YEDTWAALHR	Q96EV8	631.302	496.299	29.5	80	32.9	sp|Q96EV8|DTBP1_HUMAN.YEDTWAALHR.+2y4.light
YEDTWAALHR	Q96EV8	631.302	312.178	29.5	80	29.9	sp|Q96EV8|DTBP1_HUMAN.YEDTWAALHR.+2y2.light
MSNPSAPPPYEDR	Q969X1	730.827	944.447	19.96	80	37.8	sp|Q969X1|LFG3_HUMAN.MSNPSAPPPYEDR.+2y8.light
MSNPSAPPPYEDR	Q969X1	730.827	873.41	19.96	80	31.8	sp|Q969X1|LFG3_HUMAN.MSNPSAPPPYEDR.+2y7.light
MSNPSAPPPYEDR	Q969X1	730.827	776.357	19.96	80	40.8	sp|Q969X1|LFG3_HUMAN.MSNPSAPPPYEDR.+2y6.light
MSNPSAPPPYEDR	Q969X1	730.827	564.77	19.96	80	28.8	sp|Q969X1|LFG3_HUMAN.MSNPSAPPPYEDR.+2y10+2.light
MSNPSAPPPYEDR	Q969X1	730.827	437.209	19.96	80	37.8	sp|Q969X1|LFG3_HUMAN.MSNPSAPPPYEDR.+2y7+2.light
MSNPSAPPPYEDR	Q969X1	730.827	333.123	19.96	80	28.8	sp|Q969X1|LFG3_HUMAN.MSNPSAPPPYEDR.+2b3.light
VASMAPVTAEGFQER	Q969S3	796.89	937.437	37.56	80	41	sp|Q969S3|ZN622_HUMAN.VASMAPVTAEGFQER.+2y8.light
VASMAPVTAEGFQER	Q969S3	796.89	567.283	37.56	80	35	sp|Q969S3|ZN622_HUMAN.VASMAPVTAEGFQER.+2y10+2.light
VASMAPVTAEGFQER	Q969S3	796.89	290.148	37.56	80	44	sp|Q969S3|ZN622_HUMAN.VASMAPVTAEGFQER.+2y4+2.light
VASMAPVTAEGFQER	Q969S3	796.89	258.145	37.56	80	47	sp|Q969S3|ZN622_HUMAN.VASMAPVTAEGFQER.+2b3.light
VASMAPVTAEGFQER	Q969S3	796.89	389.185	37.56	80	35	sp|Q969S3|ZN622_HUMAN.VASMAPVTAEGFQER.+2b4.light
VASMAPVTAEGFQER	Q969S3	796.89	460.222	37.56	80	29	sp|Q969S3|ZN622_HUMAN.VASMAPVTAEGFQER.+2b5.light
SEAGLAGAPAR	Q92572	500.265	783.447	12.51	80	23.5	sp|Q92572|AP3S1_HUMAN.SEAGLAGAPAR.+2y9.light
SEAGLAGAPAR	Q92572	500.265	712.41	12.51	80	23.5	sp|Q92572|AP3S1_HUMAN.SEAGLAGAPAR.+2y8.light
SEAGLAGAPAR	Q92572	500.265	542.305	12.51	80	20.5	sp|Q92572|AP3S1_HUMAN.SEAGLAGAPAR.+2y6.light
SEAGLAGAPAR	Q92572	500.265	471.267	12.51	80	20.5	sp|Q92572|AP3S1_HUMAN.SEAGLAGAPAR.+2y5.light
SEAGLAGAPAR	Q92572	500.265	343.209	12.51	80	20.5	sp|Q92572|AP3S1_HUMAN.SEAGLAGAPAR.+2y3.light
SEAGLAGAPAR	Q92572	500.265	217.082	12.51	80	23.5	sp|Q92572|AP3S1_HUMAN.SEAGLAGAPAR.+2b2.light
VPAEDETQSIDSEDSFVPGR	Q8WZ73	726.666	777.389	41.24	80	29.9	sp|Q8WZ73|RFFL_HUMAN.VPAEDETQSIDSEDSFVPGR.+3y7.light
VPAEDETQSIDSEDSFVPGR	Q8WZ73	726.666	662.362	41.24	80	32.9	sp|Q8WZ73|RFFL_HUMAN.VPAEDETQSIDSEDSFVPGR.+3y6.light
VPAEDETQSIDSEDSFVPGR	Q8WZ73	726.666	575.33	41.24	80	29.9	sp|Q8WZ73|RFFL_HUMAN.VPAEDETQSIDSEDSFVPGR.+3y5.light
VPAEDETQSIDSEDSFVPGR	Q8WZ73	726.666	428.262	41.24	80	23.9	sp|Q8WZ73|RFFL_HUMAN.VPAEDETQSIDSEDSFVPGR.+3y4.light
VPAEDETQSIDSEDSFVPGR	Q8WZ73	726.666	329.193	41.24	80	23.9	sp|Q8WZ73|RFFL_HUMAN.VPAEDETQSIDSEDSFVPGR.+3y3.light
VPAEDETQSIDSEDSFVPGR	Q8WZ73	726.666	870.384	41.24	80	26.9	sp|Q8WZ73|RFFL_HUMAN.VPAEDETQSIDSEDSFVPGR.+3b8.light
ASLSDLTDLEDIEGLTVR	Q8WZ73	649.669	902.494	69.31	80	32.2	sp|Q8WZ73|RFFL_HUMAN.ASLSDLTDLEDIEGLTVR.+3y8.light
ASLSDLTDLEDIEGLTVR	Q8WZ73	649.669	787.467	69.31	80	32.2	sp|Q8WZ73|RFFL_HUMAN.ASLSDLTDLEDIEGLTVR.+3y7.light
ASLSDLTDLEDIEGLTVR	Q8WZ73	649.669	674.383	69.31	80	23.2	sp|Q8WZ73|RFFL_HUMAN.ASLSDLTDLEDIEGLTVR.+3y6.light
ASLSDLTDLEDIEGLTVR	Q8WZ73	649.669	545.341	69.31	80	26.2	sp|Q8WZ73|RFFL_HUMAN.ASLSDLTDLEDIEGLTVR.+3y5.light
ASLSDLTDLEDIEGLTVR	Q8WZ73	649.669	488.319	69.31	80	20.2	sp|Q8WZ73|RFFL_HUMAN.ASLSDLTDLEDIEGLTVR.+3y4.light
ASLSDLTDLEDIEGLTVR	Q8WZ73	649.669	375.235	69.31	80	20.2	sp|Q8WZ73|RFFL_HUMAN.ASLSDLTDLEDIEGLTVR.+3y3.light
LGQAPANWYNDTYPLSPPQR	Q8WVQ1	763.375	794.452	54.3	80	25.6	sp|Q8WVQ1|CANT1_HUMAN.LGQAPANWYNDTYPLSPPQR.+3y7.light
LGQAPANWYNDTYPLSPPQR	Q8WVQ1	763.375	697.399	54.3	80	34.6	sp|Q8WVQ1|CANT1_HUMAN.LGQAPANWYNDTYPLSPPQR.+3y6.light
LGQAPANWYNDTYPLSPPQR	Q8WVQ1	763.375	584.315	54.3	80	37.6	sp|Q8WVQ1|CANT1_HUMAN.LGQAPANWYNDTYPLSPPQR.+3y5.light
LGQAPANWYNDTYPLSPPQR	Q8WVQ1	763.375	497.283	54.3	80	28.6	sp|Q8WVQ1|CANT1_HUMAN.LGQAPANWYNDTYPLSPPQR.+3y4.light
LGQAPANWYNDTYPLSPPQR	Q8WVQ1	763.375	397.73	54.3	80	25.6	sp|Q8WVQ1|CANT1_HUMAN.LGQAPANWYNDTYPLSPPQR.+3y7+2.light
LGQAPANWYNDTYPLSPPQR	Q8WVQ1	763.375	370.208	54.3	80	31.6	sp|Q8WVQ1|CANT1_HUMAN.LGQAPANWYNDTYPLSPPQR.+3b4.light
ALQLLYDLR	Q8WTW3	552.824	920.52	58.82	80	20.1	sp|Q8WTW3|COG1_HUMAN.ALQLLYDLR.+2y7.light
ALQLLYDLR	Q8WTW3	552.824	792.461	58.82	80	20.1	sp|Q8WTW3|COG1_HUMAN.ALQLLYDLR.+2y6.light
ALQLLYDLR	Q8WTW3	552.824	679.377	58.82	80	20.1	sp|Q8WTW3|COG1_HUMAN.ALQLLYDLR.+2y5.light
ALQLLYDLR	Q8WTW3	552.824	566.293	58.82	80	20.1	sp|Q8WTW3|COG1_HUMAN.ALQLLYDLR.+2y4.light
ALQLLYDLR	Q8WTW3	552.824	288.203	58.82	80	35.1	sp|Q8WTW3|COG1_HUMAN.ALQLLYDLR.+2y2.light
ALQLLYDLR	Q8WTW3	552.824	313.187	58.82	80	23.1	sp|Q8WTW3|COG1_HUMAN.ALQLLYDLR.+2b3.light
DAGVNNLTIQVEK	Q8TAD4	700.873	830.498	37.99	80	30.3	sp|Q8TAD4|ZNT5_HUMAN.DAGVNNLTIQVEK.+2y7.light
DAGVNNLTIQVEK	Q8TAD4	700.873	717.414	37.99	80	30.3	sp|Q8TAD4|ZNT5_HUMAN.DAGVNNLTIQVEK.+2y6.light
DAGVNNLTIQVEK	Q8TAD4	700.873	503.282	37.99	80	30.3	sp|Q8TAD4|ZNT5_HUMAN.DAGVNNLTIQVEK.+2y4.light
DAGVNNLTIQVEK	Q8TAD4	700.873	375.224	37.99	80	33.3	sp|Q8TAD4|ZNT5_HUMAN.DAGVNNLTIQVEK.+2y3.light
DAGVNNLTIQVEK	Q8TAD4	700.873	244.093	37.99	80	36.3	sp|Q8TAD4|ZNT5_HUMAN.DAGVNNLTIQVEK.+2b3.light
DAGVNNLTIQVEK	Q8TAD4	700.873	343.161	37.99	80	27.3	sp|Q8TAD4|ZNT5_HUMAN.DAGVNNLTIQVEK.+2b4.light
YLQLTQSELSSYHR	Q8N5M4	575.625	978.464	37.26	80	28.6	sp|Q8N5M4|TTC9C_HUMAN.YLQLTQSELSSYHR.+3y8.light
YLQLTQSELSSYHR	Q8N5M4	575.625	762.389	37.26	80	31.6	sp|Q8N5M4|TTC9C_HUMAN.YLQLTQSELSSYHR.+3y6.light
YLQLTQSELSSYHR	Q8N5M4	575.625	649.305	37.26	80	31.6	sp|Q8N5M4|TTC9C_HUMAN.YLQLTQSELSSYHR.+3y5.light
YLQLTQSELSSYHR	Q8N5M4	575.625	724.86	37.26	80	19.6	sp|Q8N5M4|TTC9C_HUMAN.YLQLTQSELSSYHR.+3y12+2.light
YLQLTQSELSSYHR	Q8N5M4	575.625	660.831	37.26	80	22.6	sp|Q8N5M4|TTC9C_HUMAN.YLQLTQSELSSYHR.+3y11+2.light
YLQLTQSELSSYHR	Q8N5M4	575.625	604.289	37.26	80	22.6	sp|Q8N5M4|TTC9C_HUMAN.YLQLTQSELSSYHR.+3y10+2.light
EVESFQQLLNAR	Q8N1B4	717.373	989.553	55.4	80	34.2	sp|Q8N1B4|VPS52_HUMAN.EVESFQQLLNAR.+2y8.light
EVESFQQLLNAR	Q8N1B4	717.373	842.484	55.4	80	31.2	sp|Q8N1B4|VPS52_HUMAN.EVESFQQLLNAR.+2y7.light
EVESFQQLLNAR	Q8N1B4	717.373	586.367	55.4	80	34.2	sp|Q8N1B4|VPS52_HUMAN.EVESFQQLLNAR.+2y5.light
EVESFQQLLNAR	Q8N1B4	717.373	473.283	55.4	80	34.2	sp|Q8N1B4|VPS52_HUMAN.EVESFQQLLNAR.+2y4.light
EVESFQQLLNAR	Q8N1B4	717.373	360.199	55.4	80	28.2	sp|Q8N1B4|VPS52_HUMAN.EVESFQQLLNAR.+2y3.light
EVESFQQLLNAR	Q8N1B4	717.373	246.156	55.4	80	28.2	sp|Q8N1B4|VPS52_HUMAN.EVESFQQLLNAR.+2y2.light
YAEFSSALVSINQTIPNER	Q8N1B4	1070.04	971.49	60.65	80	48.4	sp|Q8N1B4|VPS52_HUMAN.YAEFSSALVSINQTIPNER.+2y8.light
YAEFSSALVSINQTIPNER	Q8N1B4	1070.04	857.448	60.65	80	45.4	sp|Q8N1B4|VPS52_HUMAN.YAEFSSALVSINQTIPNER.+2y7.light
YAEFSSALVSINQTIPNER	Q8N1B4	1070.04	729.389	60.65	80	45.4	sp|Q8N1B4|VPS52_HUMAN.YAEFSSALVSINQTIPNER.+2y6.light
YAEFSSALVSINQTIPNER	Q8N1B4	1070.04	628.341	60.65	80	42.4	sp|Q8N1B4|VPS52_HUMAN.YAEFSSALVSINQTIPNER.+2y5.light
YAEFSSALVSINQTIPNER	Q8N1B4	1070.04	515.257	60.65	80	45.4	sp|Q8N1B4|VPS52_HUMAN.YAEFSSALVSINQTIPNER.+2y4.light
YAEFSSALVSINQTIPNER	Q8N1B4	1070.04	364.15	60.65	80	54.4	sp|Q8N1B4|VPS52_HUMAN.YAEFSSALVSINQTIPNER.+2b3.light
ITEGVSDTNSK	Q8IX04	575.783	651.294	5.91	80	24.2	sp|Q8IX04|UEVLD_HUMAN.ITEGVSDTNSK.+2y6.light
ITEGVSDTNSK	Q8IX04	575.783	564.262	5.91	80	24.2	sp|Q8IX04|UEVLD_HUMAN.ITEGVSDTNSK.+2y5.light
ITEGVSDTNSK	Q8IX04	575.783	519.241	5.91	80	24.2	sp|Q8IX04|UEVLD_HUMAN.ITEGVSDTNSK.+2y10+2.light
ITEGVSDTNSK	Q8IX04	575.783	326.151	5.91	80	24.2	sp|Q8IX04|UEVLD_HUMAN.ITEGVSDTNSK.+2y6+2.light
ITEGVSDTNSK	Q8IX04	575.783	215.139	5.91	80	24.2	sp|Q8IX04|UEVLD_HUMAN.ITEGVSDTNSK.+2b2.light
ITEGVSDTNSK	Q8IX04	575.783	500.271	5.91	80	21.2	sp|Q8IX04|UEVLD_HUMAN.ITEGVSDTNSK.+2b5.light
ILKPAEGNPTDQAGFSEDR	Q86XL3	682.336	909.406	26.95	80	30.8	sp|Q86XL3|ANKL2_HUMAN.ILKPAEGNPTDQAGFSEDR.+3y8.light
ILKPAEGNPTDQAGFSEDR	Q86XL3	682.336	781.348	26.95	80	30.8	sp|Q86XL3|ANKL2_HUMAN.ILKPAEGNPTDQAGFSEDR.+3y7.light
ILKPAEGNPTDQAGFSEDR	Q86XL3	682.336	506.221	26.95	80	30.8	sp|Q86XL3|ANKL2_HUMAN.ILKPAEGNPTDQAGFSEDR.+3y4.light
ILKPAEGNPTDQAGFSEDR	Q86XL3	682.336	909.916	26.95	80	27.8	sp|Q86XL3|ANKL2_HUMAN.ILKPAEGNPTDQAGFSEDR.+3y17+2.light
ILKPAEGNPTDQAGFSEDR	Q86XL3	682.336	611.77	26.95	80	27.8	sp|Q86XL3|ANKL2_HUMAN.ILKPAEGNPTDQAGFSEDR.+3y11+2.light
ILKPAEGNPTDQAGFSEDR	Q86XL3	682.336	823.467	26.95	80	27.8	sp|Q86XL3|ANKL2_HUMAN.ILKPAEGNPTDQAGFSEDR.+3b8.light
FLINPELIISR	Q86W56	657.893	941.541	71.61	80	28.2	sp|Q86W56|PARG_HUMAN.FLINPELIISR.+2y8.light
FLINPELIISR	Q86W56	657.893	827.499	71.61	80	28.2	sp|Q86W56|PARG_HUMAN.FLINPELIISR.+2y7.light
FLINPELIISR	Q86W56	657.893	488.319	71.61	80	25.2	sp|Q86W56|PARG_HUMAN.FLINPELIISR.+2y4.light
FLINPELIISR	Q86W56	657.893	375.235	71.61	80	28.2	sp|Q86W56|PARG_HUMAN.FLINPELIISR.+2y3.light
FLINPELIISR	Q86W56	657.893	414.253	71.61	80	31.2	sp|Q86W56|PARG_HUMAN.FLINPELIISR.+2y7+2.light
FLINPELIISR	Q86W56	657.893	261.16	71.61	80	31.2	sp|Q86W56|PARG_HUMAN.FLINPELIISR.+2b2.light
NVQRPESVSDHMYR	Q7Z4H3	573.274	808.341	15.29	80	28.5	sp|Q7Z4H3|HDDC2_HUMAN.NVQRPESVSDHMYR.+3y6.light
NVQRPESVSDHMYR	Q7Z4H3	573.274	606.282	15.29	80	34.5	sp|Q7Z4H3|HDDC2_HUMAN.NVQRPESVSDHMYR.+3y4.light
NVQRPESVSDHMYR	Q7Z4H3	573.274	469.223	15.29	80	34.5	sp|Q7Z4H3|HDDC2_HUMAN.NVQRPESVSDHMYR.+3y3.light
NVQRPESVSDHMYR	Q7Z4H3	573.274	752.852	15.29	80	28.5	sp|Q7Z4H3|HDDC2_HUMAN.NVQRPESVSDHMYR.+3y12+2.light
NVQRPESVSDHMYR	Q7Z4H3	573.274	404.674	15.29	80	28.5	sp|Q7Z4H3|HDDC2_HUMAN.NVQRPESVSDHMYR.+3y6+2.light
NVQRPESVSDHMYR	Q7Z4H3	573.274	303.644	15.29	80	34.5	sp|Q7Z4H3|HDDC2_HUMAN.NVQRPESVSDHMYR.+3y4+2.light
FNHPEIVQLVSELEAER	Q7Z4H3	670.681	932.468	70.14	80	30.2	sp|Q7Z4H3|HDDC2_HUMAN.FNHPEIVQLVSELEAER.+3y8.light
FNHPEIVQLVSELEAER	Q7Z4H3	670.681	833.4	70.14	80	27.2	sp|Q7Z4H3|HDDC2_HUMAN.FNHPEIVQLVSELEAER.+3y7.light
FNHPEIVQLVSELEAER	Q7Z4H3	670.681	746.368	70.14	80	24.2	sp|Q7Z4H3|HDDC2_HUMAN.FNHPEIVQLVSELEAER.+3y6.light
FNHPEIVQLVSELEAER	Q7Z4H3	670.681	617.325	70.14	80	24.2	sp|Q7Z4H3|HDDC2_HUMAN.FNHPEIVQLVSELEAER.+3y5.light
FNHPEIVQLVSELEAER	Q7Z4H3	670.681	504.241	70.14	80	21.2	sp|Q7Z4H3|HDDC2_HUMAN.FNHPEIVQLVSELEAER.+3y4.light
FNHPEIVQLVSELEAER	Q7Z4H3	670.681	965.484	70.14	80	30.2	sp|Q7Z4H3|HDDC2_HUMAN.FNHPEIVQLVSELEAER.+3b8.light
DYLEHITSIGPR	Q7Z2K6	467.577	743.441	43.64	80	23.4	sp|Q7Z2K6|ERMP1_HUMAN.DYLEHITSIGPR.+3y7.light
DYLEHITSIGPR	Q7Z2K6	467.577	630.357	43.64	80	26.4	sp|Q7Z2K6|ERMP1_HUMAN.DYLEHITSIGPR.+3y6.light
DYLEHITSIGPR	Q7Z2K6	467.577	529.309	43.64	80	17.4	sp|Q7Z2K6|ERMP1_HUMAN.DYLEHITSIGPR.+3y5.light
DYLEHITSIGPR	Q7Z2K6	467.577	329.193	43.64	80	20.4	sp|Q7Z2K6|ERMP1_HUMAN.DYLEHITSIGPR.+3y3.light
DYLEHITSIGPR	Q7Z2K6	467.577	561.817	43.64	80	17.4	sp|Q7Z2K6|ERMP1_HUMAN.DYLEHITSIGPR.+3y10+2.light
DYLEHITSIGPR	Q7Z2K6	467.577	440.754	43.64	80	23.4	sp|Q7Z2K6|ERMP1_HUMAN.DYLEHITSIGPR.+3y8+2.light
ISNLTIVQAEIK	Q70UQ0	664.893	901.535	46.28	80	28.6	sp|Q70UQ0|IKIP_HUMAN.ISNLTIVQAEIK.+2y8.light
ISNLTIVQAEIK	Q70UQ0	664.893	800.488	46.28	80	28.6	sp|Q70UQ0|IKIP_HUMAN.ISNLTIVQAEIK.+2y7.light
ISNLTIVQAEIK	Q70UQ0	664.893	687.404	46.28	80	28.6	sp|Q70UQ0|IKIP_HUMAN.ISNLTIVQAEIK.+2y6.light
ISNLTIVQAEIK	Q70UQ0	664.893	588.335	46.28	80	25.6	sp|Q70UQ0|IKIP_HUMAN.ISNLTIVQAEIK.+2y5.light
ISNLTIVQAEIK	Q70UQ0	664.893	315.166	46.28	80	31.6	sp|Q70UQ0|IKIP_HUMAN.ISNLTIVQAEIK.+2b3.light
ISNLTIVQAEIK	Q70UQ0	664.893	428.25	46.28	80	25.6	sp|Q70UQ0|IKIP_HUMAN.ISNLTIVQAEIK.+2b4.light
NIGAQSNDDSEYVR	Q6ZWL3	784.353	997.422	19.31	80	40.4	sp|Q6ZWL3|CP4V2_HUMAN.NIGAQSNDDSEYVR.+2y8.light
NIGAQSNDDSEYVR	Q6ZWL3	784.353	768.352	19.31	80	43.4	sp|Q6ZWL3|CP4V2_HUMAN.NIGAQSNDDSEYVR.+2y6.light
NIGAQSNDDSEYVR	Q6ZWL3	784.353	653.325	19.31	80	46.4	sp|Q6ZWL3|CP4V2_HUMAN.NIGAQSNDDSEYVR.+2y5.light
NIGAQSNDDSEYVR	Q6ZWL3	784.353	437.251	19.31	80	43.4	sp|Q6ZWL3|CP4V2_HUMAN.NIGAQSNDDSEYVR.+2y3.light
NIGAQSNDDSEYVR	Q6ZWL3	784.353	356.193	19.31	80	34.4	sp|Q6ZWL3|CP4V2_HUMAN.NIGAQSNDDSEYVR.+2b4.light
NIGAQSNDDSEYVR	Q6ZWL3	784.353	484.251	19.31	80	31.4	sp|Q6ZWL3|CP4V2_HUMAN.NIGAQSNDDSEYVR.+2b5.light
MELPAVNLK	Q6RW13	507.786	883.525	46.32	80	20.9	sp|Q6RW13|ATRAP_HUMAN.MELPAVNLK.+2y8.light
MELPAVNLK	Q6RW13	507.786	754.482	46.32	80	20.9	sp|Q6RW13|ATRAP_HUMAN.MELPAVNLK.+2y7.light
MELPAVNLK	Q6RW13	507.786	641.398	46.32	80	20.9	sp|Q6RW13|ATRAP_HUMAN.MELPAVNLK.+2y6.light
MELPAVNLK	Q6RW13	507.786	374.24	46.32	80	20.9	sp|Q6RW13|ATRAP_HUMAN.MELPAVNLK.+2y3.light
MELPAVNLK	Q6RW13	507.786	377.745	46.32	80	20.9	sp|Q6RW13|ATRAP_HUMAN.MELPAVNLK.+2y7+2.light
MELPAVNLK	Q6RW13	507.786	321.203	46.32	80	26.9	sp|Q6RW13|ATRAP_HUMAN.MELPAVNLK.+2y6+2.light
FAPGSAQHSHAFLPFSGGSR	Q5TCH4	686.67	707.347	36.07	80	37	sp|Q5TCH4|CP4AM_HUMAN.FAPGSAQHSHAFLPFSGGSR.+3y7.light
FAPGSAQHSHAFLPFSGGSR	Q5TCH4	686.67	920.448	36.07	80	28	sp|Q5TCH4|CP4AM_HUMAN.FAPGSAQHSHAFLPFSGGSR.+3y18+2.light
FAPGSAQHSHAFLPFSGGSR	Q5TCH4	686.67	871.922	36.07	80	31	sp|Q5TCH4|CP4AM_HUMAN.FAPGSAQHSHAFLPFSGGSR.+3y17+2.light
FAPGSAQHSHAFLPFSGGSR	Q5TCH4	686.67	354.177	36.07	80	34	sp|Q5TCH4|CP4AM_HUMAN.FAPGSAQHSHAFLPFSGGSR.+3y7+2.light
FAPGSAQHSHAFLPFSGGSR	Q5TCH4	686.67	613.968	36.07	80	28	sp|Q5TCH4|CP4AM_HUMAN.FAPGSAQHSHAFLPFSGGSR.+3y18+3.light
FAPGSAQHSHAFLPFSGGSR	Q5TCH4	686.67	510.736	36.07	80	34	sp|Q5TCH4|CP4AM_HUMAN.FAPGSAQHSHAFLPFSGGSR.+3b10+2.light
VNATGPQFVSGVIVK	Q4G0J3	758.43	848.524	46.42	80	36.2	sp|Q4G0J3|LARP7_HUMAN.VNATGPQFVSGVIVK.+2y8.light
VNATGPQFVSGVIVK	Q4G0J3	758.43	701.456	46.42	80	36.2	sp|Q4G0J3|LARP7_HUMAN.VNATGPQFVSGVIVK.+2y7.light
VNATGPQFVSGVIVK	Q4G0J3	758.43	602.387	46.42	80	36.2	sp|Q4G0J3|LARP7_HUMAN.VNATGPQFVSGVIVK.+2y6.light
VNATGPQFVSGVIVK	Q4G0J3	758.43	359.265	46.42	80	33.2	sp|Q4G0J3|LARP7_HUMAN.VNATGPQFVSGVIVK.+2y3.light
VNATGPQFVSGVIVK	Q4G0J3	758.43	214.119	46.42	80	39.2	sp|Q4G0J3|LARP7_HUMAN.VNATGPQFVSGVIVK.+2b2.light
VNATGPQFVSGVIVK	Q4G0J3	758.43	285.156	46.42	80	33.2	sp|Q4G0J3|LARP7_HUMAN.VNATGPQFVSGVIVK.+2b3.light
SPGADLLQVLTK	Q3LXA3	621.359	929.567	63.6	80	29.4	sp|Q3LXA3|TKFC_HUMAN.SPGADLLQVLTK.+2y8.light
SPGADLLQVLTK	Q3LXA3	621.359	814.54	63.6	80	29.4	sp|Q3LXA3|TKFC_HUMAN.SPGADLLQVLTK.+2y7.light
SPGADLLQVLTK	Q3LXA3	621.359	701.456	63.6	80	29.4	sp|Q3LXA3|TKFC_HUMAN.SPGADLLQVLTK.+2y6.light
SPGADLLQVLTK	Q3LXA3	621.359	248.16	63.6	80	35.4	sp|Q3LXA3|TKFC_HUMAN.SPGADLLQVLTK.+2y2.light
SPGADLLQVLTK	Q3LXA3	621.359	577.843	63.6	80	29.4	sp|Q3LXA3|TKFC_HUMAN.SPGADLLQVLTK.+2y11+2.light
SPGADLLQVLTK	Q3LXA3	621.359	242.114	63.6	80	38.4	sp|Q3LXA3|TKFC_HUMAN.SPGADLLQVLTK.+2b3.light
DDAPHELESQFILR	Q15545	557.278	763.446	51.68	80	24.7	sp|Q15545|TAF7_HUMAN.DDAPHELESQFILR.+3y6.light
DDAPHELESQFILR	Q15545	557.278	676.414	51.68	80	24.7	sp|Q15545|TAF7_HUMAN.DDAPHELESQFILR.+3y5.light
DDAPHELESQFILR	Q15545	557.278	548.355	51.68	80	21.7	sp|Q15545|TAF7_HUMAN.DDAPHELESQFILR.+3y4.light
DDAPHELESQFILR	Q15545	557.278	401.287	51.68	80	24.7	sp|Q15545|TAF7_HUMAN.DDAPHELESQFILR.+3y3.light
DDAPHELESQFILR	Q15545	557.278	288.203	51.68	80	27.7	sp|Q15545|TAF7_HUMAN.DDAPHELESQFILR.+3y2.light
DDAPHELESQFILR	Q15545	557.278	231.061	51.68	80	27.7	sp|Q15545|TAF7_HUMAN.DDAPHELESQFILR.+3b2.light
GINDGGDLPEELLR	Q15438	749.381	984.536	55.72	80	32.7	sp|Q15438|CYH1_HUMAN.GINDGGDLPEELLR.+2y8.light
GINDGGDLPEELLR	Q15438	749.381	869.509	55.72	80	35.7	sp|Q15438|CYH1_HUMAN.GINDGGDLPEELLR.+2y7.light
GINDGGDLPEELLR	Q15438	749.381	756.425	55.72	80	32.7	sp|Q15438|CYH1_HUMAN.GINDGGDLPEELLR.+2y6.light
GINDGGDLPEELLR	Q15438	749.381	530.33	55.72	80	41.7	sp|Q15438|CYH1_HUMAN.GINDGGDLPEELLR.+2y4.light
GINDGGDLPEELLR	Q15438	749.381	401.287	55.72	80	38.7	sp|Q15438|CYH1_HUMAN.GINDGGDLPEELLR.+2y3.light
GINDGGDLPEELLR	Q15438	749.381	664.328	55.72	80	26.7	sp|Q15438|CYH1_HUMAN.GINDGGDLPEELLR.+2y12+2.light
GINDGGDLPEELLR	Q15438	749.381	400.183	55.72	80	29.7	sp|Q15438|CYH1_HUMAN.GINDGGDLPEELLR.+2b4.light
GINDGGDLPEELLR	Q15438	749.381	629.253	55.72	80	29.7	sp|Q15438|CYH1_HUMAN.GINDGGDLPEELLR.+2b7.light
GINDGGDLPEELLR	Q15438	749.381	742.337	55.72	80	26.7	sp|Q15438|CYH1_HUMAN.GINDGGDLPEELLR.+2b8.light
YNEAQVDFR	Q13277	571.267	864.421	25.11	80	24	sp|Q13277|STX3_HUMAN.YNEAQVDFR.+2y7.light
YNEAQVDFR	Q13277	571.267	735.378	25.11	80	27	sp|Q13277|STX3_HUMAN.YNEAQVDFR.+2y6.light
YNEAQVDFR	Q13277	571.267	664.341	25.11	80	27	sp|Q13277|STX3_HUMAN.YNEAQVDFR.+2y5.light
YNEAQVDFR	Q13277	571.267	536.283	25.11	80	27	sp|Q13277|STX3_HUMAN.YNEAQVDFR.+2y4.light
YNEAQVDFR	Q13277	571.267	322.187	25.11	80	36	sp|Q13277|STX3_HUMAN.YNEAQVDFR.+2y2.light
YNEAQVDFR	Q13277	571.267	278.114	25.11	80	27	sp|Q13277|STX3_HUMAN.YNEAQVDFR.+2b2.light
LILNEVSLLGSAPGGK	Q06278	784.456	985.568	62.65	80	34.4	sp|Q06278|AOXA_HUMAN.LILNEVSLLGSAPGGK.+2y11.light
LILNEVSLLGSAPGGK	Q06278	784.456	886.499	62.65	80	37.4	sp|Q06278|AOXA_HUMAN.LILNEVSLLGSAPGGK.+2y10.light
LILNEVSLLGSAPGGK	Q06278	784.456	799.467	62.65	80	34.4	sp|Q06278|AOXA_HUMAN.LILNEVSLLGSAPGGK.+2y9.light
LILNEVSLLGSAPGGK	Q06278	784.456	686.383	62.65	80	34.4	sp|Q06278|AOXA_HUMAN.LILNEVSLLGSAPGGK.+2y8.light
LILNEVSLLGSAPGGK	Q06278	784.456	573.299	62.65	80	31.4	sp|Q06278|AOXA_HUMAN.LILNEVSLLGSAPGGK.+2y7.light
LILNEVSLLGSAPGGK	Q06278	784.456	358.208	62.65	80	46.4	sp|Q06278|AOXA_HUMAN.LILNEVSLLGSAPGGK.+2y4.light
EDEHVVASDADLDAK	Q05084	538.581	834.384	20.34	80	20.9	sp|Q05084|ICA69_HUMAN.EDEHVVASDADLDAK.+3y8.light
EDEHVVASDADLDAK	Q05084	538.581	747.352	20.34	80	20.9	sp|Q05084|ICA69_HUMAN.EDEHVVASDADLDAK.+3y7.light
EDEHVVASDADLDAK	Q05084	538.581	632.325	20.34	80	20.9	sp|Q05084|ICA69_HUMAN.EDEHVVASDADLDAK.+3y6.light
EDEHVVASDADLDAK	Q05084	538.581	561.288	20.34	80	20.9	sp|Q05084|ICA69_HUMAN.EDEHVVASDADLDAK.+3y5.light
EDEHVVASDADLDAK	Q05084	538.581	446.261	20.34	80	23.9	sp|Q05084|ICA69_HUMAN.EDEHVVASDADLDAK.+3y4.light
EDEHVVASDADLDAK	Q05084	538.581	218.15	20.34	80	32.9	sp|Q05084|ICA69_HUMAN.EDEHVVASDADLDAK.+3y2.light
FEDVVNQSSPK	Q01085	625.307	973.495	20.68	80	26.6	sp|Q01085|TIAR_HUMAN.FEDVVNQSSPK.+2y9.light
FEDVVNQSSPK	Q01085	625.307	759.4	20.68	80	26.6	sp|Q01085|TIAR_HUMAN.FEDVVNQSSPK.+2y7.light
FEDVVNQSSPK	Q01085	625.307	660.331	20.68	80	26.6	sp|Q01085|TIAR_HUMAN.FEDVVNQSSPK.+2y6.light
FEDVVNQSSPK	Q01085	625.307	244.166	20.68	80	26.6	sp|Q01085|TIAR_HUMAN.FEDVVNQSSPK.+2y2.light
FEDVVNQSSPK	Q01085	625.307	277.118	20.68	80	26.6	sp|Q01085|TIAR_HUMAN.FEDVVNQSSPK.+2b2.light
FEDVVNQSSPK	Q01085	625.307	392.145	20.68	80	29.6	sp|Q01085|TIAR_HUMAN.FEDVVNQSSPK.+2b3.light
VTELVDAVYDPYKPYQLK	P83436	714.377	971.004	54.66	80	26.3	sp|P83436|COG7_HUMAN.VTELVDAVYDPYKPYQLK.+3y16+2.light
VTELVDAVYDPYKPYQLK	P83436	714.377	906.483	54.66	80	26.3	sp|P83436|COG7_HUMAN.VTELVDAVYDPYKPYQLK.+3y15+2.light
VTELVDAVYDPYKPYQLK	P83436	714.377	849.941	54.66	80	26.3	sp|P83436|COG7_HUMAN.VTELVDAVYDPYKPYQLK.+3y14+2.light
VTELVDAVYDPYKPYQLK	P83436	714.377	800.406	54.66	80	26.3	sp|P83436|COG7_HUMAN.VTELVDAVYDPYKPYQLK.+3y13+2.light
VTELVDAVYDPYKPYQLK	P83436	714.377	742.893	54.66	80	26.3	sp|P83436|COG7_HUMAN.VTELVDAVYDPYKPYQLK.+3y12+2.light
VTELVDAVYDPYKPYQLK	P83436	714.377	443.25	54.66	80	29.3	sp|P83436|COG7_HUMAN.VTELVDAVYDPYKPYQLK.+3b4.light
VLQPHPVTPSDTETR	P57678	559.625	805.369	19.21	80	27.9	sp|P57678|GEMI4_HUMAN.VLQPHPVTPSDTETR.+3y7.light
VLQPHPVTPSDTETR	P57678	559.625	789.4	19.21	80	21.9	sp|P57678|GEMI4_HUMAN.VLQPHPVTPSDTETR.+3y14+2.light
VLQPHPVTPSDTETR	P57678	559.625	668.828	19.21	80	18.9	sp|P57678|GEMI4_HUMAN.VLQPHPVTPSDTETR.+3y12+2.light
VLQPHPVTPSDTETR	P57678	559.625	620.302	19.21	80	24.9	sp|P57678|GEMI4_HUMAN.VLQPHPVTPSDTETR.+3y11+2.light
VLQPHPVTPSDTETR	P57678	559.625	403.188	19.21	80	21.9	sp|P57678|GEMI4_HUMAN.VLQPHPVTPSDTETR.+3y7+2.light
VLQPHPVTPSDTETR	P57678	559.625	213.16	19.21	80	21.9	sp|P57678|GEMI4_HUMAN.VLQPHPVTPSDTETR.+3b2.light
TDLEELSLGPR	P53365	615.322	900.479	44.93	80	32.2	sp|P53365|ARFP2_HUMAN.TDLEELSLGPR.+2y8.light
TDLEELSLGPR	P53365	615.322	771.436	44.93	80	29.2	sp|P53365|ARFP2_HUMAN.TDLEELSLGPR.+2y7.light
TDLEELSLGPR	P53365	615.322	642.393	44.93	80	29.2	sp|P53365|ARFP2_HUMAN.TDLEELSLGPR.+2y6.light
TDLEELSLGPR	P53365	615.322	529.309	44.93	80	26.2	sp|P53365|ARFP2_HUMAN.TDLEELSLGPR.+2y5.light
TDLEELSLGPR	P53365	615.322	442.277	44.93	80	26.2	sp|P53365|ARFP2_HUMAN.TDLEELSLGPR.+2y4.light
TDLEELSLGPR	P53365	615.322	329.193	44.93	80	26.2	sp|P53365|ARFP2_HUMAN.TDLEELSLGPR.+2y3.light
DALLVGVPAGSNPFR	P50151	756.912	845.426	61.18	80	30.1	sp|P50151|GBG10_HUMAN.DALLVGVPAGSNPFR.+2y8.light
DALLVGVPAGSNPFR	P50151	756.912	300.155	61.18	80	39.1	sp|P50151|GBG10_HUMAN.DALLVGVPAGSNPFR.+2b3.light
DALLVGVPAGSNPFR	P50151	756.912	413.239	61.18	80	33.1	sp|P50151|GBG10_HUMAN.DALLVGVPAGSNPFR.+2b4.light
DALLVGVPAGSNPFR	P50151	756.912	512.308	61.18	80	27.1	sp|P50151|GBG10_HUMAN.DALLVGVPAGSNPFR.+2b5.light
DALLVGVPAGSNPFR	P50151	756.912	569.329	61.18	80	30.1	sp|P50151|GBG10_HUMAN.DALLVGVPAGSNPFR.+2b6.light
DALLVGVPAGSNPFR	P50151	756.912	668.398	61.18	80	27.1	sp|P50151|GBG10_HUMAN.DALLVGVPAGSNPFR.+2b7.light
ELTASVTEAIPVSR	P48634	736.901	971.552	44.8	80	35.1	sp|P48634|PRC2A_HUMAN.ELTASVTEAIPVSR.+2y9.light
ELTASVTEAIPVSR	P48634	736.901	872.484	44.8	80	32.1	sp|P48634|PRC2A_HUMAN.ELTASVTEAIPVSR.+2y8.light
ELTASVTEAIPVSR	P48634	736.901	771.436	44.8	80	35.1	sp|P48634|PRC2A_HUMAN.ELTASVTEAIPVSR.+2y7.light
ELTASVTEAIPVSR	P48634	736.901	642.393	44.8	80	29.1	sp|P48634|PRC2A_HUMAN.ELTASVTEAIPVSR.+2y6.light
ELTASVTEAIPVSR	P48634	736.901	571.356	44.8	80	29.1	sp|P48634|PRC2A_HUMAN.ELTASVTEAIPVSR.+2y5.light
ELTASVTEAIPVSR	P48634	736.901	458.272	44.8	80	29.1	sp|P48634|PRC2A_HUMAN.ELTASVTEAIPVSR.+2y4.light
HWLENGAEIQR	P45381	451.562	545.304	24.88	80	19.7	sp|P45381|ACY2_HUMAN.HWLENGAEIQR.+3y4.light
HWLENGAEIQR	P45381	451.562	416.262	24.88	80	19.7	sp|P45381|ACY2_HUMAN.HWLENGAEIQR.+3y3.light
HWLENGAEIQR	P45381	451.562	303.178	24.88	80	19.7	sp|P45381|ACY2_HUMAN.HWLENGAEIQR.+3y2.light
HWLENGAEIQR	P45381	451.562	324.146	24.88	80	19.7	sp|P45381|ACY2_HUMAN.HWLENGAEIQR.+3b2.light
HWLENGAEIQR	P45381	451.562	566.272	24.88	80	19.7	sp|P45381|ACY2_HUMAN.HWLENGAEIQR.+3b4.light
HWLENGAEIQR	P45381	451.562	737.337	24.88	80	19.7	sp|P45381|ACY2_HUMAN.HWLENGAEIQR.+3b6.light
QAALQVAEGFISR	P40121	695.378	878.473	55.38	80	33.1	sp|P40121|CAPG_HUMAN.QAALQVAEGFISR.+2y8.light
QAALQVAEGFISR	P40121	695.378	779.405	55.38	80	33.1	sp|P40121|CAPG_HUMAN.QAALQVAEGFISR.+2y7.light
QAALQVAEGFISR	P40121	695.378	708.368	55.38	80	33.1	sp|P40121|CAPG_HUMAN.QAALQVAEGFISR.+2y6.light
QAALQVAEGFISR	P40121	695.378	579.325	55.38	80	33.1	sp|P40121|CAPG_HUMAN.QAALQVAEGFISR.+2y5.light
QAALQVAEGFISR	P40121	695.378	271.14	55.38	80	36.1	sp|P40121|CAPG_HUMAN.QAALQVAEGFISR.+2b3.light
QAALQVAEGFISR	P40121	695.378	384.224	55.38	80	33.1	sp|P40121|CAPG_HUMAN.QAALQVAEGFISR.+2b4.light
LLMLGLDNAGK	P36404	572.823	918.471	51.46	80	24.1	sp|P36404|ARL2_HUMAN.LLMLGLDNAGK.+2y9.light
LLMLGLDNAGK	P36404	572.823	787.431	51.46	80	24.1	sp|P36404|ARL2_HUMAN.LLMLGLDNAGK.+2y8.light
LLMLGLDNAGK	P36404	572.823	674.347	51.46	80	24.1	sp|P36404|ARL2_HUMAN.LLMLGLDNAGK.+2y7.light
LLMLGLDNAGK	P36404	572.823	459.739	51.46	80	21.1	sp|P36404|ARL2_HUMAN.LLMLGLDNAGK.+2y9+2.light
LLMLGLDNAGK	P36404	572.823	227.175	51.46	80	27.1	sp|P36404|ARL2_HUMAN.LLMLGLDNAGK.+2b2.light
LLMLGLDNAGK	P36404	572.823	358.216	51.46	80	24.1	sp|P36404|ARL2_HUMAN.LLMLGLDNAGK.+2b3.light
LPIFIADAFTAR	P30039	667.877	864.457	72.86	80	31.7	sp|P30039|PBLD_HUMAN.LPIFIADAFTAR.+2y8.light
LPIFIADAFTAR	P30039	667.877	751.373	72.86	80	31.7	sp|P30039|PBLD_HUMAN.LPIFIADAFTAR.+2y7.light
LPIFIADAFTAR	P30039	667.877	680.336	72.86	80	31.7	sp|P30039|PBLD_HUMAN.LPIFIADAFTAR.+2y6.light
LPIFIADAFTAR	P30039	667.877	611.335	72.86	80	28.7	sp|P30039|PBLD_HUMAN.LPIFIADAFTAR.+2y11+2.light
LPIFIADAFTAR	P30039	667.877	211.144	72.86	80	37.7	sp|P30039|PBLD_HUMAN.LPIFIADAFTAR.+2b2.light
LPIFIADAFTAR	P30039	667.877	471.297	72.86	80	31.7	sp|P30039|PBLD_HUMAN.LPIFIADAFTAR.+2b4.light
IGDFGLAK	P29597	410.732	707.372	32.37	80	16.1	sp|P29597|TYK2_HUMAN.IGDFGLAK.+2y7.light
IGDFGLAK	P29597	410.732	650.351	32.37	80	16.1	sp|P29597|TYK2_HUMAN.IGDFGLAK.+2y6.light
IGDFGLAK	P29597	410.732	535.324	32.37	80	22.1	sp|P29597|TYK2_HUMAN.IGDFGLAK.+2y5.light
IGDFGLAK	P29597	410.732	388.255	32.37	80	25.1	sp|P29597|TYK2_HUMAN.IGDFGLAK.+2y4.light
IGDFGLAK	P29597	410.732	218.15	32.37	80	28.1	sp|P29597|TYK2_HUMAN.IGDFGLAK.+2y2.light
IGDFGLAK	P29597	410.732	286.14	32.37	80	19.1	sp|P29597|TYK2_HUMAN.IGDFGLAK.+2b3.light
FALDGFFSSIR	P28845	630.325	928.452	74.29	80	29.9	sp|P28845|DHI1_HUMAN.FALDGFFSSIR.+2y8.light
FALDGFFSSIR	P28845	630.325	813.425	74.29	80	29.9	sp|P28845|DHI1_HUMAN.FALDGFFSSIR.+2y7.light
FALDGFFSSIR	P28845	630.325	756.404	74.29	80	29.9	sp|P28845|DHI1_HUMAN.FALDGFFSSIR.+2y6.light
FALDGFFSSIR	P28845	630.325	609.335	74.29	80	29.9	sp|P28845|DHI1_HUMAN.FALDGFFSSIR.+2y5.light
FALDGFFSSIR	P28845	630.325	462.267	74.29	80	26.9	sp|P28845|DHI1_HUMAN.FALDGFFSSIR.+2y4.light
FALDGFFSSIR	P28845	630.325	375.235	74.29	80	26.9	sp|P28845|DHI1_HUMAN.FALDGFFSSIR.+2y3.light
IPNNTQWVTWSPVGHK	P27487	621.988	911.473	48.5	80	24.9	sp|P27487|DPP4_HUMAN.IPNNTQWVTWSPVGHK.+3y8.light
IPNNTQWVTWSPVGHK	P27487	621.988	810.426	48.5	80	27.9	sp|P27487|DPP4_HUMAN.IPNNTQWVTWSPVGHK.+3y7.light
IPNNTQWVTWSPVGHK	P27487	621.988	624.346	48.5	80	30.9	sp|P27487|DPP4_HUMAN.IPNNTQWVTWSPVGHK.+3y6.light
IPNNTQWVTWSPVGHK	P27487	621.988	537.314	48.5	80	33.9	sp|P27487|DPP4_HUMAN.IPNNTQWVTWSPVGHK.+3y5.light
IPNNTQWVTWSPVGHK	P27487	621.988	668.336	48.5	80	27.9	sp|P27487|DPP4_HUMAN.IPNNTQWVTWSPVGHK.+3b6.light
IPNNTQWVTWSPVGHK	P27487	621.988	427.711	48.5	80	24.9	sp|P27487|DPP4_HUMAN.IPNNTQWVTWSPVGHK.+3b7+2.light
LGTFEVEDQIEAAR	P27487	789.394	931.448	47.53	80	40.7	sp|P27487|DPP4_HUMAN.LGTFEVEDQIEAAR.+2y8.light
LGTFEVEDQIEAAR	P27487	789.394	802.405	47.53	80	37.7	sp|P27487|DPP4_HUMAN.LGTFEVEDQIEAAR.+2y7.light
LGTFEVEDQIEAAR	P27487	789.394	687.378	47.53	80	46.7	sp|P27487|DPP4_HUMAN.LGTFEVEDQIEAAR.+2y6.light
LGTFEVEDQIEAAR	P27487	789.394	559.32	47.53	80	40.7	sp|P27487|DPP4_HUMAN.LGTFEVEDQIEAAR.+2y5.light
LGTFEVEDQIEAAR	P27487	789.394	446.236	47.53	80	37.7	sp|P27487|DPP4_HUMAN.LGTFEVEDQIEAAR.+2y4.light
LGTFEVEDQIEAAR	P27487	789.394	317.193	47.53	80	34.7	sp|P27487|DPP4_HUMAN.LGTFEVEDQIEAAR.+2y3.light
FNPLDPFVLSIK	P24462	695.392	918.529	67	80	33.1	sp|P24462|CP3A7_HUMAN.FNPLDPFVLSIK.+2y8.light
FNPLDPFVLSIK	P24462	695.392	803.503	67	80	33.1	sp|P24462|CP3A7_HUMAN.FNPLDPFVLSIK.+2y7.light
FNPLDPFVLSIK	P24462	695.392	460.313	67	80	33.1	sp|P24462|CP3A7_HUMAN.FNPLDPFVLSIK.+2y4.light
FNPLDPFVLSIK	P24462	695.392	347.229	67	80	33.1	sp|P24462|CP3A7_HUMAN.FNPLDPFVLSIK.+2y3.light
FNPLDPFVLSIK	P24462	695.392	564.837	67	80	33.1	sp|P24462|CP3A7_HUMAN.FNPLDPFVLSIK.+2y10+2.light
FNPLDPFVLSIK	P24462	695.392	262.119	67	80	33.1	sp|P24462|CP3A7_HUMAN.FNPLDPFVLSIK.+2b2.light
SLEVWGSQEALEEAK	P23025	559.277	789.399	48.46	80	24.8	sp|P23025|XPA_HUMAN.SLEVWGSQEALEEAK.+3y7.light
SLEVWGSQEALEEAK	P23025	559.277	660.356	48.46	80	24.8	sp|P23025|XPA_HUMAN.SLEVWGSQEALEEAK.+3y6.light
SLEVWGSQEALEEAK	P23025	559.277	589.319	48.46	80	24.8	sp|P23025|XPA_HUMAN.SLEVWGSQEALEEAK.+3y5.light
SLEVWGSQEALEEAK	P23025	559.277	476.235	48.46	80	27.8	sp|P23025|XPA_HUMAN.SLEVWGSQEALEEAK.+3y4.light
SLEVWGSQEALEEAK	P23025	559.277	330.682	48.46	80	21.8	sp|P23025|XPA_HUMAN.SLEVWGSQEALEEAK.+3y6+2.light
SLEVWGSQEALEEAK	P23025	559.277	201.123	48.46	80	24.8	sp|P23025|XPA_HUMAN.SLEVWGSQEALEEAK.+3b2.light
ESVPEFPLSPPK	P16949	663.851	914.498	49.71	80	31.5	sp|P16949|STMN1_HUMAN.ESVPEFPLSPPK.+2y8.light
ESVPEFPLSPPK	P16949	663.851	785.456	49.71	80	34.5	sp|P16949|STMN1_HUMAN.ESVPEFPLSPPK.+2y7.light
ESVPEFPLSPPK	P16949	663.851	638.387	49.71	80	34.5	sp|P16949|STMN1_HUMAN.ESVPEFPLSPPK.+2y6.light
ESVPEFPLSPPK	P16949	663.851	341.218	49.71	80	40.5	sp|P16949|STMN1_HUMAN.ESVPEFPLSPPK.+2y3.light
ESVPEFPLSPPK	P16949	663.851	555.813	49.71	80	25.5	sp|P16949|STMN1_HUMAN.ESVPEFPLSPPK.+2y10+2.light
ESVPEFPLSPPK	P16949	663.851	506.279	49.71	80	25.5	sp|P16949|STMN1_HUMAN.ESVPEFPLSPPK.+2y9+2.light
ALAAGGYDVEK	P16401	547.28	909.431	21.64	80	19.8	sp|P16401|H15_HUMAN.ALAAGGYDVEK.+2y9.light
ALAAGGYDVEK	P16401	547.28	838.394	21.64	80	22.8	sp|P16401|H15_HUMAN.ALAAGGYDVEK.+2y8.light
ALAAGGYDVEK	P16401	547.28	767.357	21.64	80	22.8	sp|P16401|H15_HUMAN.ALAAGGYDVEK.+2y7.light
ALAAGGYDVEK	P16401	547.28	710.336	21.64	80	19.8	sp|P16401|H15_HUMAN.ALAAGGYDVEK.+2y6.light
ALAAGGYDVEK	P16401	547.28	375.224	21.64	80	34.8	sp|P16401|H15_HUMAN.ALAAGGYDVEK.+2y3.light
ALAAGGYDVEK	P16401	547.28	256.166	21.64	80	22.8	sp|P16401|H15_HUMAN.ALAAGGYDVEK.+2b3.light
GAGTNEDALIEILTTR	P12429	558.628	845.509	70.32	80	24.8	sp|P12429|ANXA3_HUMAN.GAGTNEDALIEILTTR.+3y7.light
GAGTNEDALIEILTTR	P12429	558.628	732.425	70.32	80	21.8	sp|P12429|ANXA3_HUMAN.GAGTNEDALIEILTTR.+3y6.light
GAGTNEDALIEILTTR	P12429	558.628	603.382	70.32	80	21.8	sp|P12429|ANXA3_HUMAN.GAGTNEDALIEILTTR.+3y5.light
GAGTNEDALIEILTTR	P12429	558.628	490.298	70.32	80	21.8	sp|P12429|ANXA3_HUMAN.GAGTNEDALIEILTTR.+3y4.light
GAGTNEDALIEILTTR	P12429	558.628	377.214	70.32	80	18.8	sp|P12429|ANXA3_HUMAN.GAGTNEDALIEILTTR.+3y3.light
GAGTNEDALIEILTTR	P12429	558.628	829.369	70.32	80	18.8	sp|P12429|ANXA3_HUMAN.GAGTNEDALIEILTTR.+3b9.light
GGYFDEFGIIR	P11413	637.314	996.515	62.66	80	27.2	sp|P11413|G6PD_HUMAN.GGYFDEFGIIR.+2y8.light
GGYFDEFGIIR	P11413	637.314	849.446	62.66	80	27.2	sp|P11413|G6PD_HUMAN.GGYFDEFGIIR.+2y7.light
GGYFDEFGIIR	P11413	637.314	734.42	62.66	80	30.2	sp|P11413|G6PD_HUMAN.GGYFDEFGIIR.+2y6.light
GGYFDEFGIIR	P11413	637.314	605.377	62.66	80	30.2	sp|P11413|G6PD_HUMAN.GGYFDEFGIIR.+2y5.light
GGYFDEFGIIR	P11413	637.314	458.309	62.66	80	27.2	sp|P11413|G6PD_HUMAN.GGYFDEFGIIR.+2y4.light
GGYFDEFGIIR	P11413	637.314	278.114	62.66	80	27.2	sp|P11413|G6PD_HUMAN.GGYFDEFGIIR.+2b3.light
LHYSNIR	P09210	451.746	789.4	7.3	80	21.1	sp|P09210|GSTA2_HUMAN.LHYSNIR.+2y6.light
LHYSNIR	P09210	451.746	652.341	7.3	80	21.1	sp|P09210|GSTA2_HUMAN.LHYSNIR.+2y5.light
LHYSNIR	P09210	451.746	489.278	7.3	80	27.1	sp|P09210|GSTA2_HUMAN.LHYSNIR.+2y4.light
LHYSNIR	P09210	451.746	395.204	7.3	80	21.1	sp|P09210|GSTA2_HUMAN.LHYSNIR.+2y6+2.light
LHYSNIR	P09210	451.746	251.15	7.3	80	21.1	sp|P09210|GSTA2_HUMAN.LHYSNIR.+2b2.light
LHYSNIR	P09210	451.746	414.214	7.3	80	21.1	sp|P09210|GSTA2_HUMAN.LHYSNIR.+2b3.light
FIMDLVSSLSR	P08473	634.339	876.479	70.33	80	33.1	sp|P08473|NEP_HUMAN.FIMDLVSSLSR.+2y8.light
FIMDLVSSLSR	P08473	634.339	761.452	70.33	80	33.1	sp|P08473|NEP_HUMAN.FIMDLVSSLSR.+2y7.light
FIMDLVSSLSR	P08473	634.339	648.368	70.33	80	30.1	sp|P08473|NEP_HUMAN.FIMDLVSSLSR.+2y6.light
FIMDLVSSLSR	P08473	634.339	549.299	70.33	80	30.1	sp|P08473|NEP_HUMAN.FIMDLVSSLSR.+2y5.light
FIMDLVSSLSR	P08473	634.339	261.16	70.33	80	27.1	sp|P08473|NEP_HUMAN.FIMDLVSSLSR.+2b2.light
FIMDLVSSLSR	P08473	634.339	360.193	70.33	80	33.1	sp|P08473|NEP_HUMAN.FIMDLVSSLSR.+2b6+2.light
SESQMDITDINTPKPK	P08473	601.965	684.404	30.41	80	29.9	sp|P08473|NEP_HUMAN.SESQMDITDINTPKPK.+3y6.light
SESQMDITDINTPKPK	P08473	601.965	469.313	30.41	80	32.9	sp|P08473|NEP_HUMAN.SESQMDITDINTPKPK.+3y4.light
SESQMDITDINTPKPK	P08473	601.965	244.166	30.41	80	35.9	sp|P08473|NEP_HUMAN.SESQMDITDINTPKPK.+3y2.light
SESQMDITDINTPKPK	P08473	601.965	794.406	30.41	80	20.9	sp|P08473|NEP_HUMAN.SESQMDITDINTPKPK.+3y14+2.light
SESQMDITDINTPKPK	P08473	601.965	686.861	30.41	80	23.9	sp|P08473|NEP_HUMAN.SESQMDITDINTPKPK.+3y12+2.light
SESQMDITDINTPKPK	P08473	601.965	217.082	30.41	80	23.9	sp|P08473|NEP_HUMAN.SESQMDITDINTPKPK.+3b2.light
VDLTPIYGLTMK	P05177	675.871	922.507	62.28	80	26.1	sp|P05177|CP1A2_HUMAN.VDLTPIYGLTMK.+2y8.light
VDLTPIYGLTMK	P05177	675.871	712.37	62.28	80	38.1	sp|P05177|CP1A2_HUMAN.VDLTPIYGLTMK.+2y6.light
VDLTPIYGLTMK	P05177	675.871	461.757	62.28	80	29.1	sp|P05177|CP1A2_HUMAN.VDLTPIYGLTMK.+2y8+2.light
VDLTPIYGLTMK	P05177	675.871	215.103	62.28	80	35.1	sp|P05177|CP1A2_HUMAN.VDLTPIYGLTMK.+2b2.light
VDLTPIYGLTMK	P05177	675.871	328.187	62.28	80	29.1	sp|P05177|CP1A2_HUMAN.VDLTPIYGLTMK.+2b3.light
VDLTPIYGLTMK	P05177	675.871	429.234	62.28	80	23.1	sp|P05177|CP1A2_HUMAN.VDLTPIYGLTMK.+2b4.light
YSTPHAFTFNTSSPSSEGSLSQR	P04049	830.051	950.454	39.15	80	43.8	sp|P04049|RAF1_HUMAN.YSTPHAFTFNTSSPSSEGSLSQR.+3y9.light
YSTPHAFTFNTSSPSSEGSLSQR	P04049	830.051	863.422	39.15	80	40.8	sp|P04049|RAF1_HUMAN.YSTPHAFTFNTSSPSSEGSLSQR.+3y8.light
YSTPHAFTFNTSSPSSEGSLSQR	P04049	830.051	776.39	39.15	80	43.8	sp|P04049|RAF1_HUMAN.YSTPHAFTFNTSSPSSEGSLSQR.+3y7.light
YSTPHAFTFNTSSPSSEGSLSQR	P04049	830.051	647.347	39.15	80	37.8	sp|P04049|RAF1_HUMAN.YSTPHAFTFNTSSPSSEGSLSQR.+3y6.light
YSTPHAFTFNTSSPSSEGSLSQR	P04049	830.051	390.21	39.15	80	43.8	sp|P04049|RAF1_HUMAN.YSTPHAFTFNTSSPSSEGSLSQR.+3y3.light
YSTPHAFTFNTSSPSSEGSLSQR	P04049	830.051	524.257	39.15	80	31.8	sp|P04049|RAF1_HUMAN.YSTPHAFTFNTSSPSSEGSLSQR.+3y10+2.light
TYFPHFDLHPGSAQLR	P02008	629.316	728.405	47.25	80	31.2	sp|P02008|HBAZ_HUMAN.TYFPHFDLHPGSAQLR.+3y7.light
TYFPHFDLHPGSAQLR	P02008	629.316	737.881	47.25	80	25.2	sp|P02008|HBAZ_HUMAN.TYFPHFDLHPGSAQLR.+3y13+2.light
TYFPHFDLHPGSAQLR	P02008	629.316	364.706	47.25	80	28.2	sp|P02008|HBAZ_HUMAN.TYFPHFDLHPGSAQLR.+3y7+2.light
TYFPHFDLHPGSAQLR	P02008	629.316	492.257	47.25	80	25.2	sp|P02008|HBAZ_HUMAN.TYFPHFDLHPGSAQLR.+3y13+3.light
TYFPHFDLHPGSAQLR	P02008	629.316	459.906	47.25	80	28.2	sp|P02008|HBAZ_HUMAN.TYFPHFDLHPGSAQLR.+3y12+3.light
TYFPHFDLHPGSAQLR	P02008	629.316	265.127	47.25	80	28.2	sp|P02008|HBAZ_HUMAN.TYFPHFDLHPGSAQLR.+3b6+3.light
FPADFTAEAHAAWDK	P02008	838.889	998.469	46.97	80	40.1	sp|P02008|HBAZ_HUMAN.FPADFTAEAHAAWDK.+2y9.light
FPADFTAEAHAAWDK	P02008	838.889	798.389	46.97	80	43.1	sp|P02008|HBAZ_HUMAN.FPADFTAEAHAAWDK.+2y7.light
FPADFTAEAHAAWDK	P02008	838.889	448.219	46.97	80	46.1	sp|P02008|HBAZ_HUMAN.FPADFTAEAHAAWDK.+2y3.light
FPADFTAEAHAAWDK	P02008	838.889	262.14	46.97	80	49.1	sp|P02008|HBAZ_HUMAN.FPADFTAEAHAAWDK.+2y2.light
FPADFTAEAHAAWDK	P02008	838.889	765.355	46.97	80	40.1	sp|P02008|HBAZ_HUMAN.FPADFTAEAHAAWDK.+2y14+2.light
FPADFTAEAHAAWDK	P02008	838.889	431.193	46.97	80	43.1	sp|P02008|HBAZ_HUMAN.FPADFTAEAHAAWDK.+2b4.light
DFLGGLAFR	P00439	498.269	733.436	65	80	23.4	sp|P00439|PH4H_HUMAN.DFLGGLAFR.+2y7.light
DFLGGLAFR	P00439	498.269	620.351	65	80	23.4	sp|P00439|PH4H_HUMAN.DFLGGLAFR.+2y6.light
DFLGGLAFR	P00439	498.269	563.33	65	80	23.4	sp|P00439|PH4H_HUMAN.DFLGGLAFR.+2y5.light
DFLGGLAFR	P00439	498.269	393.224	65	80	23.4	sp|P00439|PH4H_HUMAN.DFLGGLAFR.+2y3.light
DFLGGLAFR	P00439	498.269	263.103	65	80	23.4	sp|P00439|PH4H_HUMAN.DFLGGLAFR.+2b2.light
DFLGGLAFR	P00439	498.269	376.187	65	80	23.4	sp|P00439|PH4H_HUMAN.DFLGGLAFR.+2b3.light
IIEYLVPER	O95954	566.324	905.473	44.02	80	23.7	sp|O95954|FTCD_HUMAN.IIEYLVPER.+2y7.light
IIEYLVPER	O95954	566.324	776.43	44.02	80	23.7	sp|O95954|FTCD_HUMAN.IIEYLVPER.+2y6.light
IIEYLVPER	O95954	566.324	613.367	44.02	80	23.7	sp|O95954|FTCD_HUMAN.IIEYLVPER.+2y5.light
IIEYLVPER	O95954	566.324	500.283	44.02	80	20.7	sp|O95954|FTCD_HUMAN.IIEYLVPER.+2y4.light
IIEYLVPER	O95954	566.324	401.214	44.02	80	20.7	sp|O95954|FTCD_HUMAN.IIEYLVPER.+2y3.light
IIEYLVPER	O95954	566.324	227.175	44.02	80	23.7	sp|O95954|FTCD_HUMAN.IIEYLVPER.+2b2.light
VLSGQDTEDR	O95562	560.267	907.375	5.83	80	23.5	sp|O95562|SFT2B_HUMAN.VLSGQDTEDR.+2y8.light
VLSGQDTEDR	O95562	560.267	763.322	5.83	80	23.5	sp|O95562|SFT2B_HUMAN.VLSGQDTEDR.+2y6.light
VLSGQDTEDR	O95562	560.267	520.236	5.83	80	35.5	sp|O95562|SFT2B_HUMAN.VLSGQDTEDR.+2y4.light
VLSGQDTEDR	O95562	560.267	454.191	5.83	80	23.5	sp|O95562|SFT2B_HUMAN.VLSGQDTEDR.+2y8+2.light
VLSGQDTEDR	O95562	560.267	213.16	5.83	80	23.5	sp|O95562|SFT2B_HUMAN.VLSGQDTEDR.+2b2.light
VLSGQDTEDR	O95562	560.267	300.192	5.83	80	23.5	sp|O95562|SFT2B_HUMAN.VLSGQDTEDR.+2b3.light
AAATSIFETIDR	O95342	647.836	980.505	49.87	80	27.7	sp|O95342|ABCBB_HUMAN.AAATSIFETIDR.+2y8.light
AAATSIFETIDR	O95342	647.836	893.473	49.87	80	30.7	sp|O95342|ABCBB_HUMAN.AAATSIFETIDR.+2y7.light
AAATSIFETIDR	O95342	647.836	780.389	49.87	80	27.7	sp|O95342|ABCBB_HUMAN.AAATSIFETIDR.+2y6.light
AAATSIFETIDR	O95342	647.836	633.32	49.87	80	27.7	sp|O95342|ABCBB_HUMAN.AAATSIFETIDR.+2y5.light
AAATSIFETIDR	O95342	647.836	504.278	49.87	80	30.7	sp|O95342|ABCBB_HUMAN.AAATSIFETIDR.+2y4.light
AAATSIFETIDR	O95342	647.836	315.166	49.87	80	24.7	sp|O95342|ABCBB_HUMAN.AAATSIFETIDR.+2b4.light
LFFPSSSGSASTPQEEQTK	O94966	676.657	859.416	38.84	80	24.5	sp|O94966|UBP19_HUMAN.LFFPSSSGSASTPQEEQTK.+3y7.light
LFFPSSSGSASTPQEEQTK	O94966	676.657	762.363	38.84	80	24.5	sp|O94966|UBP19_HUMAN.LFFPSSSGSASTPQEEQTK.+3y6.light
LFFPSSSGSASTPQEEQTK	O94966	676.657	634.304	38.84	80	36.5	sp|O94966|UBP19_HUMAN.LFFPSSSGSASTPQEEQTK.+3y5.light
LFFPSSSGSASTPQEEQTK	O94966	676.657	505.262	38.84	80	36.5	sp|O94966|UBP19_HUMAN.LFFPSSSGSASTPQEEQTK.+3y4.light
LFFPSSSGSASTPQEEQTK	O94966	676.657	430.211	38.84	80	27.5	sp|O94966|UBP19_HUMAN.LFFPSSSGSASTPQEEQTK.+3y7+2.light
LFFPSSSGSASTPQEEQTK	O94966	676.657	261.16	38.84	80	30.5	sp|O94966|UBP19_HUMAN.LFFPSSSGSASTPQEEQTK.+3b2.light
FEGPQVQDGR	O94766	566.773	799.406	17.82	80	29.8	sp|O94766|B3GA3_HUMAN.FEGPQVQDGR.+2y7.light
FEGPQVQDGR	O94766	566.773	702.353	17.82	80	32.8	sp|O94766|B3GA3_HUMAN.FEGPQVQDGR.+2y6.light
FEGPQVQDGR	O94766	566.773	347.167	17.82	80	32.8	sp|O94766|B3GA3_HUMAN.FEGPQVQDGR.+2y3.light
FEGPQVQDGR	O94766	566.773	400.206	17.82	80	26.8	sp|O94766|B3GA3_HUMAN.FEGPQVQDGR.+2y7+2.light
FEGPQVQDGR	O94766	566.773	277.118	17.82	80	26.8	sp|O94766|B3GA3_HUMAN.FEGPQVQDGR.+2b2.light
FEGPQVQDGR	O94766	566.773	334.14	17.82	80	26.8	sp|O94766|B3GA3_HUMAN.FEGPQVQDGR.+2b3.light
IDANNVAYTTGK	O75936	633.82	853.441	19.43	80	30.1	sp|O75936|BODG_HUMAN.IDANNVAYTTGK.+2y8.light
IDANNVAYTTGK	O75936	633.82	739.398	19.43	80	27.1	sp|O75936|BODG_HUMAN.IDANNVAYTTGK.+2y7.light
IDANNVAYTTGK	O75936	633.82	640.33	19.43	80	27.1	sp|O75936|BODG_HUMAN.IDANNVAYTTGK.+2y6.light
IDANNVAYTTGK	O75936	633.82	569.293	19.43	80	30.1	sp|O75936|BODG_HUMAN.IDANNVAYTTGK.+2y5.light
IDANNVAYTTGK	O75936	633.82	406.23	19.43	80	30.1	sp|O75936|BODG_HUMAN.IDANNVAYTTGK.+2y4.light
IDANNVAYTTGK	O75936	633.82	229.118	19.43	80	33.1	sp|O75936|BODG_HUMAN.IDANNVAYTTGK.+2b2.light
TESVAAAAQWVK	O75452	630.833	943.536	38.86	80	26.9	sp|O75452|RDH16_HUMAN.TESVAAAAQWVK.+2y9.light
TESVAAAAQWVK	O75452	630.833	844.468	38.86	80	26.9	sp|O75452|RDH16_HUMAN.TESVAAAAQWVK.+2y8.light
TESVAAAAQWVK	O75452	630.833	773.43	38.86	80	26.9	sp|O75452|RDH16_HUMAN.TESVAAAAQWVK.+2y7.light
TESVAAAAQWVK	O75452	630.833	702.393	38.86	80	26.9	sp|O75452|RDH16_HUMAN.TESVAAAAQWVK.+2y6.light
TESVAAAAQWVK	O75452	630.833	231.098	38.86	80	26.9	sp|O75452|RDH16_HUMAN.TESVAAAAQWVK.+2b2.light
TESVAAAAQWVK	O75452	630.833	318.13	38.86	80	29.9	sp|O75452|RDH16_HUMAN.TESVAAAAQWVK.+2b3.light
YQESLGNTVFELENR	O43164	600.292	807.4	53.9	80	20.8	sp|O43164|PJA2_HUMAN.YQESLGNTVFELENR.+3y6.light
YQESLGNTVFELENR	O43164	600.292	660.331	53.9	80	26.8	sp|O43164|PJA2_HUMAN.YQESLGNTVFELENR.+3y5.light
YQESLGNTVFELENR	O43164	600.292	531.289	53.9	80	29.8	sp|O43164|PJA2_HUMAN.YQESLGNTVFELENR.+3y4.light
YQESLGNTVFELENR	O43164	600.292	418.204	53.9	80	20.8	sp|O43164|PJA2_HUMAN.YQESLGNTVFELENR.+3y3.light
YQESLGNTVFELENR	O43164	600.292	292.129	53.9	80	32.8	sp|O43164|PJA2_HUMAN.YQESLGNTVFELENR.+3b2.light
YQESLGNTVFELENR	O43164	600.292	447.204	53.9	80	20.8	sp|O43164|PJA2_HUMAN.YQESLGNTVFELENR.+3b8+2.light
LISSSQVDQETGFNR	O43164	840.913	966.428	32.66	80	40.2	sp|O43164|PJA2_HUMAN.LISSSQVDQETGFNR.+2y8.light
LISSSQVDQETGFNR	O43164	840.913	851.401	32.66	80	43.2	sp|O43164|PJA2_HUMAN.LISSSQVDQETGFNR.+2y7.light
LISSSQVDQETGFNR	O43164	840.913	723.342	32.66	80	40.2	sp|O43164|PJA2_HUMAN.LISSSQVDQETGFNR.+2y6.light
LISSSQVDQETGFNR	O43164	840.913	594.299	32.66	80	40.2	sp|O43164|PJA2_HUMAN.LISSSQVDQETGFNR.+2y5.light
LISSSQVDQETGFNR	O43164	840.913	493.252	32.66	80	40.2	sp|O43164|PJA2_HUMAN.LISSSQVDQETGFNR.+2y4.light
LISSSQVDQETGFNR	O43164	840.913	314.207	32.66	80	40.2	sp|O43164|PJA2_HUMAN.LISSSQVDQETGFNR.+2b3.light
EDFEWVYTDQPHADR	O15121	636.611	939.428	44.13	80	34.6	sp|O15121|DEGS1_HUMAN.EDFEWVYTDQPHADR.+3y8.light
EDFEWVYTDQPHADR	O15121	636.611	595.295	44.13	80	34.6	sp|O15121|DEGS1_HUMAN.EDFEWVYTDQPHADR.+3y5.light
EDFEWVYTDQPHADR	O15121	636.611	694.323	44.13	80	22.6	sp|O15121|DEGS1_HUMAN.EDFEWVYTDQPHADR.+3y11+2.light
EDFEWVYTDQPHADR	O15121	636.611	601.283	44.13	80	22.6	sp|O15121|DEGS1_HUMAN.EDFEWVYTDQPHADR.+3y10+2.light
EDFEWVYTDQPHADR	O15121	636.611	551.749	44.13	80	22.6	sp|O15121|DEGS1_HUMAN.EDFEWVYTDQPHADR.+3y9+2.light
EDFEWVYTDQPHADR	O15121	636.611	470.218	44.13	80	22.6	sp|O15121|DEGS1_HUMAN.EDFEWVYTDQPHADR.+3y8+2.light
NPDELAEALDER	O14908	686.323	803.389	41.62	80	35.6	sp|O14908|GIPC1_HUMAN.NPDELAEALDER.+2y7.light
NPDELAEALDER	O14908	686.323	732.352	41.62	80	32.6	sp|O14908|GIPC1_HUMAN.NPDELAEALDER.+2y6.light
NPDELAEALDER	O14908	686.323	603.31	41.62	80	32.6	sp|O14908|GIPC1_HUMAN.NPDELAEALDER.+2y5.light
NPDELAEALDER	O14908	686.323	304.162	41.62	80	41.6	sp|O14908|GIPC1_HUMAN.NPDELAEALDER.+2y2.light
NPDELAEALDER	O14908	686.323	629.302	41.62	80	29.6	sp|O14908|GIPC1_HUMAN.NPDELAEALDER.+2y11+2.light
ALDIDLDKPLADSEK	O14617	548.289	759.388	44.69	80	27.3	sp|O14617|AP3D1_HUMAN.ALDIDLDKPLADSEK.+3y7.light
ALDIDLDKPLADSEK	O14617	548.289	786.412	44.69	80	21.3	sp|O14617|AP3D1_HUMAN.ALDIDLDKPLADSEK.+3y14+2.light
ALDIDLDKPLADSEK	O14617	548.289	729.87	44.69	80	21.3	sp|O14617|AP3D1_HUMAN.ALDIDLDKPLADSEK.+3y13+2.light
ALDIDLDKPLADSEK	O14617	548.289	672.356	44.69	80	21.3	sp|O14617|AP3D1_HUMAN.ALDIDLDKPLADSEK.+3y12+2.light
ALDIDLDKPLADSEK	O14617	548.289	615.814	44.69	80	21.3	sp|O14617|AP3D1_HUMAN.ALDIDLDKPLADSEK.+3y11+2.light
ALDIDLDKPLADSEK	O14617	548.289	300.155	44.69	80	24.3	sp|O14617|AP3D1_HUMAN.ALDIDLDKPLADSEK.+3b3.light
HRPSEADEEELAR	O14617	513.578	746.368	8.08	80	25.7	sp|O14617|AP3D1_HUMAN.HRPSEADEEELAR.+3y6.light
HRPSEADEEELAR	O14617	513.578	617.325	8.08	80	25.7	sp|O14617|AP3D1_HUMAN.HRPSEADEEELAR.+3y5.light
HRPSEADEEELAR	O14617	513.578	488.283	8.08	80	28.7	sp|O14617|AP3D1_HUMAN.HRPSEADEEELAR.+3y4.light
HRPSEADEEELAR	O14617	513.578	359.24	8.08	80	28.7	sp|O14617|AP3D1_HUMAN.HRPSEADEEELAR.+3y3.light
HRPSEADEEELAR	O14617	513.578	397.183	8.08	80	25.7	sp|O14617|AP3D1_HUMAN.HRPSEADEEELAR.+3b7+2.light
HRPSEADEEELAR	O14617	513.578	461.704	8.08	80	25.7	sp|O14617|AP3D1_HUMAN.HRPSEADEEELAR.+3b8+2.light
LETMPLYLEDDIRPDIK	O00767	687.691	260.197	61.44	80	31	sp|O00767|ACOD_HUMAN.LETMPLYLEDDIRPDIK.+3y2.light
LETMPLYLEDDIRPDIK	O00767	687.691	909.969	61.44	80	25	sp|O00767|ACOD_HUMAN.LETMPLYLEDDIRPDIK.+3y15+2.light
LETMPLYLEDDIRPDIK	O00767	687.691	859.445	61.44	80	25	sp|O00767|ACOD_HUMAN.LETMPLYLEDDIRPDIK.+3y14+2.light
LETMPLYLEDDIRPDIK	O00767	687.691	793.925	61.44	80	28	sp|O00767|ACOD_HUMAN.LETMPLYLEDDIRPDIK.+3y13+2.light
LETMPLYLEDDIRPDIK	O00767	687.691	243.134	61.44	80	25	sp|O00767|ACOD_HUMAN.LETMPLYLEDDIRPDIK.+3b2.light
LETMPLYLEDDIRPDIK	O00767	687.691	344.182	61.44	80	31	sp|O00767|ACOD_HUMAN.LETMPLYLEDDIRPDIK.+3b3.light
SLMDHTIPEV	O00560	571.282	344.182	48.52	80	21	sp|O00560|SDCB1_HUMAN.SLMDHTIPEV.+2y3.light
SLMDHTIPEV	O00560	571.282	229.136	48.52	80	33	sp|O00560|SDCB1_HUMAN.SLMDHTIPEV.+2y4+2.light
SLMDHTIPEV	O00560	571.282	447.191	48.52	80	27	sp|O00560|SDCB1_HUMAN.SLMDHTIPEV.+2b4.light
SLMDHTIPEV	O00560	571.282	584.25	48.52	80	33	sp|O00560|SDCB1_HUMAN.SLMDHTIPEV.+2b5.light
SLMDHTIPEV	O00560	571.282	685.297	48.52	80	30	sp|O00560|SDCB1_HUMAN.SLMDHTIPEV.+2b6.light
SLMDHTIPEV	O00560	571.282	798.381	48.52	80	18	sp|O00560|SDCB1_HUMAN.SLMDHTIPEV.+2b7.light
DIILATDLAHHLR	O00408	496.616	562.321	48.08	80	27.8	sp|O00408|PDE2A_HUMAN.DIILATDLAHHLR.+3y4.light
DIILATDLAHHLR	O00408	496.616	630.365	48.08	80	15.8	sp|O00408|PDE2A_HUMAN.DIILATDLAHHLR.+3y11+2.light
DIILATDLAHHLR	O00408	496.616	573.823	48.08	80	18.8	sp|O00408|PDE2A_HUMAN.DIILATDLAHHLR.+3y10+2.light
DIILATDLAHHLR	O00408	496.616	517.281	48.08	80	18.8	sp|O00408|PDE2A_HUMAN.DIILATDLAHHLR.+3y9+2.light
DIILATDLAHHLR	O00408	496.616	229.118	48.08	80	18.8	sp|O00408|PDE2A_HUMAN.DIILATDLAHHLR.+3b2.light
DIILATDLAHHLR	O00408	496.616	342.202	48.08	80	18.8	sp|O00408|PDE2A_HUMAN.DIILATDLAHHLR.+3b3.light
VFDGGVVDDESYEIR	O00408	567.265	796.384	44.92	80	22.2	sp|O00408|PDE2A_HUMAN.VFDGGVVDDESYEIR.+3y6.light
VFDGGVVDDESYEIR	O00408	567.265	667.341	44.92	80	19.2	sp|O00408|PDE2A_HUMAN.VFDGGVVDDESYEIR.+3y5.light
VFDGGVVDDESYEIR	O00408	567.265	580.309	44.92	80	22.2	sp|O00408|PDE2A_HUMAN.VFDGGVVDDESYEIR.+3y4.light
VFDGGVVDDESYEIR	O00408	567.265	417.246	44.92	80	19.2	sp|O00408|PDE2A_HUMAN.VFDGGVVDDESYEIR.+3y3.light
VFDGGVVDDESYEIR	O00408	567.265	288.203	44.92	80	31.2	sp|O00408|PDE2A_HUMAN.VFDGGVVDDESYEIR.+3y2.light
VFDGGVVDDESYEIR	O00408	567.265	575.282	44.92	80	16.2	sp|O00408|PDE2A_HUMAN.VFDGGVVDDESYEIR.+3b6.light
SILDQSISSFMR	O00338	692.35	955.467	66.81	80	32.9	sp|O00338|ST1C2_HUMAN.SILDQSISSFMR.+2y8.light
SILDQSISSFMR	O00338	692.35	827.408	66.81	80	35.9	sp|O00338|ST1C2_HUMAN.SILDQSISSFMR.+2y7.light
SILDQSISSFMR	O00338	692.35	740.376	66.81	80	32.9	sp|O00338|ST1C2_HUMAN.SILDQSISSFMR.+2y6.light
SILDQSISSFMR	O00338	692.35	627.292	66.81	80	32.9	sp|O00338|ST1C2_HUMAN.SILDQSISSFMR.+2y5.light
SILDQSISSFMR	O00338	692.35	540.26	66.81	80	26.9	sp|O00338|ST1C2_HUMAN.SILDQSISSFMR.+2y4.light
SILDQSISSFMR	O00338	692.35	201.123	66.81	80	32.9	sp|O00338|ST1C2_HUMAN.SILDQSISSFMR.+2b2.light
LQLQEDDDDPLIG	Q9Y6X5	735.852	399.26	55.36	80	26.1	sp|Q9Y6X5|ENPP4_HUMAN.LQLQEDDDDPLIG.+2y4.light
LQLQEDDDDPLIG	Q9Y6X5	735.852	242.15	55.36	80	44.1	sp|Q9Y6X5|ENPP4_HUMAN.LQLQEDDDDPLIG.+2b2.light
LQLQEDDDDPLIG	Q9Y6X5	735.852	355.234	55.36	80	38.1	sp|Q9Y6X5|ENPP4_HUMAN.LQLQEDDDDPLIG.+2b3.light
LQLQEDDDDPLIG	Q9Y6X5	735.852	483.293	55.36	80	26.1	sp|Q9Y6X5|ENPP4_HUMAN.LQLQEDDDDPLIG.+2b4.light
LQLQEDDDDPLIG	Q9Y6X5	735.852	612.335	55.36	80	32.1	sp|Q9Y6X5|ENPP4_HUMAN.LQLQEDDDDPLIG.+2b5.light
LQLQEDDDDPLIG	Q9Y6X5	735.852	585.251	55.36	80	29.1	sp|Q9Y6X5|ENPP4_HUMAN.LQLQEDDDDPLIG.+2b10+2.light
INLNESMQVVSR	Q9Y4D7	695.361	935.461	40.1	80	33.1	sp|Q9Y4D7|PLXD1_HUMAN.INLNESMQVVSR.+2y8.light
INLNESMQVVSR	Q9Y4D7	695.361	806.419	40.1	80	33.1	sp|Q9Y4D7|PLXD1_HUMAN.INLNESMQVVSR.+2y7.light
INLNESMQVVSR	Q9Y4D7	695.361	719.387	40.1	80	33.1	sp|Q9Y4D7|PLXD1_HUMAN.INLNESMQVVSR.+2y6.light
INLNESMQVVSR	Q9Y4D7	695.361	460.288	40.1	80	33.1	sp|Q9Y4D7|PLXD1_HUMAN.INLNESMQVVSR.+2y4.light
INLNESMQVVSR	Q9Y4D7	695.361	361.219	40.1	80	33.1	sp|Q9Y4D7|PLXD1_HUMAN.INLNESMQVVSR.+2y3.light
INLNESMQVVSR	Q9Y4D7	695.361	262.151	40.1	80	33.1	sp|Q9Y4D7|PLXD1_HUMAN.INLNESMQVVSR.+2y2.light
INLNESMQVVSR	Q9Y4D7	695.361	228.134	40.1	80	33.1	sp|Q9Y4D7|PLXD1_HUMAN.INLNESMQVVSR.+2b4+2.light
VYINDSVELSQNEQK	Q9UBX1	589.292	975.474	33.03	80	23.3	sp|Q9UBX1|CATF_HUMAN.VYINDSVELSQNEQK.+3y8.light
VYINDSVELSQNEQK	Q9UBX1	589.292	846.432	33.03	80	23.3	sp|Q9UBX1|CATF_HUMAN.VYINDSVELSQNEQK.+3y7.light
VYINDSVELSQNEQK	Q9UBX1	589.292	733.348	33.03	80	23.3	sp|Q9UBX1|CATF_HUMAN.VYINDSVELSQNEQK.+3y6.light
VYINDSVELSQNEQK	Q9UBX1	589.292	646.315	33.03	80	23.3	sp|Q9UBX1|CATF_HUMAN.VYINDSVELSQNEQK.+3y5.light
VYINDSVELSQNEQK	Q9UBX1	589.292	518.257	33.03	80	26.3	sp|Q9UBX1|CATF_HUMAN.VYINDSVELSQNEQK.+3y4.light
VYINDSVELSQNEQK	Q9UBX1	589.292	263.139	33.03	80	23.3	sp|Q9UBX1|CATF_HUMAN.VYINDSVELSQNEQK.+3b2.light
GSEAINAPGDNPAK	Q9NZP8	670.826	996.511	14.26	80	28.9	sp|Q9NZP8|C1RL_HUMAN.GSEAINAPGDNPAK.+2y10.light
GSEAINAPGDNPAK	Q9NZP8	670.826	883.427	14.26	80	28.9	sp|Q9NZP8|C1RL_HUMAN.GSEAINAPGDNPAK.+2y9.light
GSEAINAPGDNPAK	Q9NZP8	670.826	769.384	14.26	80	28.9	sp|Q9NZP8|C1RL_HUMAN.GSEAINAPGDNPAK.+2y8.light
GSEAINAPGDNPAK	Q9NZP8	670.826	698.347	14.26	80	28.9	sp|Q9NZP8|C1RL_HUMAN.GSEAINAPGDNPAK.+2y7.light
GSEAINAPGDNPAK	Q9NZP8	670.826	345.14	14.26	80	31.9	sp|Q9NZP8|C1RL_HUMAN.GSEAINAPGDNPAK.+2b4.light
GSEAINAPGDNPAK	Q9NZP8	670.826	458.225	14.26	80	25.9	sp|Q9NZP8|C1RL_HUMAN.GSEAINAPGDNPAK.+2b5.light
GEQLFLEPELVIPHR	Q9NXE4	592.993	960.563	64.01	80	26.5	sp|Q9NXE4|NSMA3_HUMAN.GEQLFLEPELVIPHR.+3y8.light
GEQLFLEPELVIPHR	Q9NXE4	592.993	621.383	64.01	80	29.5	sp|Q9NXE4|NSMA3_HUMAN.GEQLFLEPELVIPHR.+3y5.light
GEQLFLEPELVIPHR	Q9NXE4	592.993	522.315	64.01	80	29.5	sp|Q9NXE4|NSMA3_HUMAN.GEQLFLEPELVIPHR.+3y4.light
GEQLFLEPELVIPHR	Q9NXE4	592.993	409.231	64.01	80	29.5	sp|Q9NXE4|NSMA3_HUMAN.GEQLFLEPELVIPHR.+3y3.light
GEQLFLEPELVIPHR	Q9NXE4	592.993	480.785	64.01	80	26.5	sp|Q9NXE4|NSMA3_HUMAN.GEQLFLEPELVIPHR.+3y8+2.light
GEQLFLEPELVIPHR	Q9NXE4	592.993	315.13	64.01	80	23.5	sp|Q9NXE4|NSMA3_HUMAN.GEQLFLEPELVIPHR.+3b3.light
GYSLASLLAK	Q9NR09	511.798	802.503	55.99	80	21.1	sp|Q9NR09|BIRC6_HUMAN.GYSLASLLAK.+2y8.light
GYSLASLLAK	Q9NR09	511.798	715.471	55.99	80	21.1	sp|Q9NR09|BIRC6_HUMAN.GYSLASLLAK.+2y7.light
GYSLASLLAK	Q9NR09	511.798	602.387	55.99	80	24.1	sp|Q9NR09|BIRC6_HUMAN.GYSLASLLAK.+2y6.light
GYSLASLLAK	Q9NR09	511.798	531.35	55.99	80	21.1	sp|Q9NR09|BIRC6_HUMAN.GYSLASLLAK.+2y5.light
GYSLASLLAK	Q9NR09	511.798	308.124	55.99	80	21.1	sp|Q9NR09|BIRC6_HUMAN.GYSLASLLAK.+2b3.light
GYSLASLLAK	Q9NR09	511.798	290.142	55.99	80	27.1	sp|Q9NR09|BIRC6_HUMAN.GYSLASLLAK.+2b6+2.light
QLLDSGLPSLLVR	Q9NR09	705.919	941.578	68.71	80	36.6	sp|Q9NR09|BIRC6_HUMAN.QLLDSGLPSLLVR.+2y9.light
QLLDSGLPSLLVR	Q9NR09	705.919	854.546	68.71	80	33.6	sp|Q9NR09|BIRC6_HUMAN.QLLDSGLPSLLVR.+2y8.light
QLLDSGLPSLLVR	Q9NR09	705.919	797.524	68.71	80	30.6	sp|Q9NR09|BIRC6_HUMAN.QLLDSGLPSLLVR.+2y7.light
QLLDSGLPSLLVR	Q9NR09	705.919	242.15	68.71	80	30.6	sp|Q9NR09|BIRC6_HUMAN.QLLDSGLPSLLVR.+2b2.light
QLLDSGLPSLLVR	Q9NR09	705.919	355.234	68.71	80	33.6	sp|Q9NR09|BIRC6_HUMAN.QLLDSGLPSLLVR.+2b3.light
QLLDSGLPSLLVR	Q9NR09	705.919	727.398	68.71	80	24.6	sp|Q9NR09|BIRC6_HUMAN.QLLDSGLPSLLVR.+2b7.light
NPDGFLSAAEMPLFK	Q9NPR9	818.906	993.507	73.1	80	36.1	sp|Q9NPR9|GP108_HUMAN.NPDGFLSAAEMPLFK.+2y9.light
NPDGFLSAAEMPLFK	Q9NPR9	818.906	906.475	73.1	80	36.1	sp|Q9NPR9|GP108_HUMAN.NPDGFLSAAEMPLFK.+2y8.light
NPDGFLSAAEMPLFK	Q9NPR9	818.906	835.438	73.1	80	36.1	sp|Q9NPR9|GP108_HUMAN.NPDGFLSAAEMPLFK.+2y7.light
NPDGFLSAAEMPLFK	Q9NPR9	818.906	635.359	73.1	80	39.1	sp|Q9NPR9|GP108_HUMAN.NPDGFLSAAEMPLFK.+2y5.light
NPDGFLSAAEMPLFK	Q9NPR9	818.906	504.318	73.1	80	45.1	sp|Q9NPR9|GP108_HUMAN.NPDGFLSAAEMPLFK.+2y4.light
NPDGFLSAAEMPLFK	Q9NPR9	818.906	531.22	73.1	80	36.1	sp|Q9NPR9|GP108_HUMAN.NPDGFLSAAEMPLFK.+2b5.light
IQGNQLFLNVTPDYEEK	Q9HBB8	670.006	881.389	55.43	80	21.2	sp|Q9HBB8|CDHR5_HUMAN.IQGNQLFLNVTPDYEEK.+3y7.light
IQGNQLFLNVTPDYEEK	Q9HBB8	670.006	780.341	55.43	80	24.2	sp|Q9HBB8|CDHR5_HUMAN.IQGNQLFLNVTPDYEEK.+3y6.light
IQGNQLFLNVTPDYEEK	Q9HBB8	670.006	441.198	55.43	80	21.2	sp|Q9HBB8|CDHR5_HUMAN.IQGNQLFLNVTPDYEEK.+3y7+2.light
IQGNQLFLNVTPDYEEK	Q9HBB8	670.006	390.674	55.43	80	24.2	sp|Q9HBB8|CDHR5_HUMAN.IQGNQLFLNVTPDYEEK.+3y6+2.light
IQGNQLFLNVTPDYEEK	Q9HBB8	670.006	242.15	55.43	80	27.2	sp|Q9HBB8|CDHR5_HUMAN.IQGNQLFLNVTPDYEEK.+3b2.light
IQGNQLFLNVTPDYEEK	Q9HBB8	670.006	541.273	55.43	80	33.2	sp|Q9HBB8|CDHR5_HUMAN.IQGNQLFLNVTPDYEEK.+3b5.light
MGAPLLSPGWGAGAAGR	Q9H1X3	784.904	986.48	53.38	80	40.5	sp|Q9H1X3|DJC25_HUMAN.MGAPLLSPGWGAGAAGR.+2y11.light
MGAPLLSPGWGAGAAGR	Q9H1X3	784.904	899.448	53.38	80	37.5	sp|Q9H1X3|DJC25_HUMAN.MGAPLLSPGWGAGAAGR.+2y10.light
MGAPLLSPGWGAGAAGR	Q9H1X3	784.904	559.295	53.38	80	37.5	sp|Q9H1X3|DJC25_HUMAN.MGAPLLSPGWGAGAAGR.+2y7.light
MGAPLLSPGWGAGAAGR	Q9H1X3	784.904	655.354	53.38	80	34.5	sp|Q9H1X3|DJC25_HUMAN.MGAPLLSPGWGAGAAGR.+2y14+2.light
MGAPLLSPGWGAGAAGR	Q9H1X3	784.904	470.243	53.38	80	37.5	sp|Q9H1X3|DJC25_HUMAN.MGAPLLSPGWGAGAAGR.+2b5.light
MGAPLLSPGWGAGAAGR	Q9H1X3	784.904	583.327	53.38	80	31.5	sp|Q9H1X3|DJC25_HUMAN.MGAPLLSPGWGAGAAGR.+2b6.light
VVTLLYDLVTEK	Q9H173	696.903	980.53	71.38	80	27.1	sp|Q9H173|SIL1_HUMAN.VVTLLYDLVTEK.+2y8.light
VVTLLYDLVTEK	Q9H173	696.903	867.446	71.38	80	27.1	sp|Q9H173|SIL1_HUMAN.VVTLLYDLVTEK.+2y7.light
VVTLLYDLVTEK	Q9H173	696.903	704.382	71.38	80	24.1	sp|Q9H173|SIL1_HUMAN.VVTLLYDLVTEK.+2y6.light
VVTLLYDLVTEK	Q9H173	696.903	589.356	71.38	80	36.1	sp|Q9H173|SIL1_HUMAN.VVTLLYDLVTEK.+2y5.light
VVTLLYDLVTEK	Q9H173	696.903	377.203	71.38	80	24.1	sp|Q9H173|SIL1_HUMAN.VVTLLYDLVTEK.+2y3.light
VVTLLYDLVTEK	Q9H173	696.903	300.192	71.38	80	30.1	sp|Q9H173|SIL1_HUMAN.VVTLLYDLVTEK.+2b3.light
GGPGSTLSFVGK	Q9BQ61	553.796	895.488	34.96	80	26.1	sp|Q9BQ61|TRIR_HUMAN.GGPGSTLSFVGK.+2y9.light
GGPGSTLSFVGK	Q9BQ61	553.796	838.467	34.96	80	23.1	sp|Q9BQ61|TRIR_HUMAN.GGPGSTLSFVGK.+2y8.light
GGPGSTLSFVGK	Q9BQ61	553.796	751.435	34.96	80	26.1	sp|Q9BQ61|TRIR_HUMAN.GGPGSTLSFVGK.+2y7.light
GGPGSTLSFVGK	Q9BQ61	553.796	204.134	34.96	80	26.1	sp|Q9BQ61|TRIR_HUMAN.GGPGSTLSFVGK.+2y2.light
GGPGSTLSFVGK	Q9BQ61	553.796	496.774	34.96	80	23.1	sp|Q9BQ61|TRIR_HUMAN.GGPGSTLSFVGK.+2y10+2.light
GGPGSTLSFVGK	Q9BQ61	553.796	269.155	34.96	80	26.1	sp|Q9BQ61|TRIR_HUMAN.GGPGSTLSFVGK.+2y5+2.light
AGEDPHSFYFPGQFAFSK	Q99969	677.979	881.452	59.5	80	24.5	sp|Q99969|RARR2_HUMAN.AGEDPHSFYFPGQFAFSK.+3y8.light
AGEDPHSFYFPGQFAFSK	Q99969	677.979	784.399	59.5	80	27.5	sp|Q99969|RARR2_HUMAN.AGEDPHSFYFPGQFAFSK.+3y7.light
AGEDPHSFYFPGQFAFSK	Q99969	677.979	727.377	59.5	80	30.5	sp|Q99969|RARR2_HUMAN.AGEDPHSFYFPGQFAFSK.+3y6.light
AGEDPHSFYFPGQFAFSK	Q99969	677.979	452.25	59.5	80	39.5	sp|Q99969|RARR2_HUMAN.AGEDPHSFYFPGQFAFSK.+3y4.light
AGEDPHSFYFPGQFAFSK	Q99969	677.979	441.229	59.5	80	24.5	sp|Q99969|RARR2_HUMAN.AGEDPHSFYFPGQFAFSK.+3y8+2.light
AGEDPHSFYFPGQFAFSK	Q99969	677.979	841.348	59.5	80	33.5	sp|Q99969|RARR2_HUMAN.AGEDPHSFYFPGQFAFSK.+3b8.light
HVEPGEPLAPSPQEPQAVGR	Q99674	699.024	981.511	28.33	80	31.6	sp|Q99674|CGRE1_HUMAN.HVEPGEPLAPSPQEPQAVGR.+3y9.light
HVEPGEPLAPSPQEPQAVGR	Q99674	699.024	627.357	28.33	80	40.6	sp|Q99674|CGRE1_HUMAN.HVEPGEPLAPSPQEPQAVGR.+3y6.light
HVEPGEPLAPSPQEPQAVGR	Q99674	699.024	583.302	28.33	80	22.6	sp|Q99674|CGRE1_HUMAN.HVEPGEPLAPSPQEPQAVGR.+3y11+2.light
HVEPGEPLAPSPQEPQAVGR	Q99674	699.024	491.259	28.33	80	31.6	sp|Q99674|CGRE1_HUMAN.HVEPGEPLAPSPQEPQAVGR.+3y9+2.light
HVEPGEPLAPSPQEPQAVGR	Q99674	699.024	649.294	28.33	80	37.6	sp|Q99674|CGRE1_HUMAN.HVEPGEPLAPSPQEPQAVGR.+3b6.light
HVEPGEPLAPSPQEPQAVGR	Q99674	699.024	930.468	28.33	80	22.6	sp|Q99674|CGRE1_HUMAN.HVEPGEPLAPSPQEPQAVGR.+3b9.light
SMQNWHQLENLSNFIK	Q99439	663.66	964.51	61.93	80	26.9	sp|Q99439|CNN2_HUMAN.SMQNWHQLENLSNFIK.+3y8.light
SMQNWHQLENLSNFIK	Q99439	663.66	835.467	61.93	80	26.9	sp|Q99439|CNN2_HUMAN.SMQNWHQLENLSNFIK.+3y7.light
SMQNWHQLENLSNFIK	Q99439	663.66	721.424	61.93	80	26.9	sp|Q99439|CNN2_HUMAN.SMQNWHQLENLSNFIK.+3y6.light
SMQNWHQLENLSNFIK	Q99439	663.66	608.34	61.93	80	26.9	sp|Q99439|CNN2_HUMAN.SMQNWHQLENLSNFIK.+3y5.light
SMQNWHQLENLSNFIK	Q99439	663.66	885.95	61.93	80	23.9	sp|Q99439|CNN2_HUMAN.SMQNWHQLENLSNFIK.+3y14+2.light
SMQNWHQLENLSNFIK	Q99439	663.66	671.859	61.93	80	26.9	sp|Q99439|CNN2_HUMAN.SMQNWHQLENLSNFIK.+3y11+2.light
DGFHIFIVSIK	Q96K49	638.358	706.45	71.7	80	33.3	sp|Q96K49|TM87B_HUMAN.DGFHIFIVSIK.+2y6.light
DGFHIFIVSIK	Q96K49	638.358	446.297	71.7	80	36.3	sp|Q96K49|TM87B_HUMAN.DGFHIFIVSIK.+2y4.light
DGFHIFIVSIK	Q96K49	638.358	347.229	71.7	80	33.3	sp|Q96K49|TM87B_HUMAN.DGFHIFIVSIK.+2y3.light
DGFHIFIVSIK	Q96K49	638.358	580.845	71.7	80	27.3	sp|Q96K49|TM87B_HUMAN.DGFHIFIVSIK.+2y10+2.light
DGFHIFIVSIK	Q96K49	638.358	478.8	71.7	80	30.3	sp|Q96K49|TM87B_HUMAN.DGFHIFIVSIK.+2y8+2.light
DGFHIFIVSIK	Q96K49	638.358	457.183	71.7	80	36.3	sp|Q96K49|TM87B_HUMAN.DGFHIFIVSIK.+2b4.light
EQELQALIQQLSIDLQK	Q92805	666.369	944.541	87.3	80	27	sp|Q92805|GOGA1_HUMAN.EQELQALIQQLSIDLQK.+3y8.light
EQELQALIQQLSIDLQK	Q92805	666.369	816.483	87.3	80	27	sp|Q92805|GOGA1_HUMAN.EQELQALIQQLSIDLQK.+3y7.light
EQELQALIQQLSIDLQK	Q92805	666.369	703.398	87.3	80	24	sp|Q92805|GOGA1_HUMAN.EQELQALIQQLSIDLQK.+3y6.light
EQELQALIQQLSIDLQK	Q92805	666.369	503.282	87.3	80	21	sp|Q92805|GOGA1_HUMAN.EQELQALIQQLSIDLQK.+3y4.light
EQELQALIQQLSIDLQK	Q92805	666.369	699.331	87.3	80	27	sp|Q92805|GOGA1_HUMAN.EQELQALIQQLSIDLQK.+3b6.light
EQELQALIQQLSIDLQK	Q92805	666.369	812.415	87.3	80	24	sp|Q92805|GOGA1_HUMAN.EQELQALIQQLSIDLQK.+3b7.light
VSIVEPGFFR	Q92781	575.816	964.525	54.73	80	21.2	sp|Q92781|RDH5_HUMAN.VSIVEPGFFR.+2y8.light
VSIVEPGFFR	Q92781	575.816	851.441	54.73	80	24.2	sp|Q92781|RDH5_HUMAN.VSIVEPGFFR.+2y7.light
VSIVEPGFFR	Q92781	575.816	752.373	54.73	80	24.2	sp|Q92781|RDH5_HUMAN.VSIVEPGFFR.+2y6.light
VSIVEPGFFR	Q92781	575.816	623.33	54.73	80	24.2	sp|Q92781|RDH5_HUMAN.VSIVEPGFFR.+2y5.light
VSIVEPGFFR	Q92781	575.816	312.169	54.73	80	30.2	sp|Q92781|RDH5_HUMAN.VSIVEPGFFR.+2y5+2.light
VSIVEPGFFR	Q92781	575.816	399.26	54.73	80	21.2	sp|Q92781|RDH5_HUMAN.VSIVEPGFFR.+2b4.light
LVLPMDDSEPPLNLLDNTR	Q92581	718.037	845.448	76.54	80	26.5	sp|Q92581|SL9A6_HUMAN.LVLPMDDSEPPLNLLDNTR.+3y7.light
LVLPMDDSEPPLNLLDNTR	Q92581	718.037	731.405	76.54	80	26.5	sp|Q92581|SL9A6_HUMAN.LVLPMDDSEPPLNLLDNTR.+3y6.light
LVLPMDDSEPPLNLLDNTR	Q92581	718.037	618.321	76.54	80	26.5	sp|Q92581|SL9A6_HUMAN.LVLPMDDSEPPLNLLDNTR.+3y5.light
LVLPMDDSEPPLNLLDNTR	Q92581	718.037	505.237	76.54	80	26.5	sp|Q92581|SL9A6_HUMAN.LVLPMDDSEPPLNLLDNTR.+3y4.light
LVLPMDDSEPPLNLLDNTR	Q92581	718.037	576.822	76.54	80	26.5	sp|Q92581|SL9A6_HUMAN.LVLPMDDSEPPLNLLDNTR.+3y10+2.light
LVLPMDDSEPPLNLLDNTR	Q92581	718.037	213.16	76.54	80	32.5	sp|Q92581|SL9A6_HUMAN.LVLPMDDSEPPLNLLDNTR.+3b2.light
GAGGEDSAGLQGQTLTGGPIR	Q8WWZ8	647.992	999.558	35.85	80	29.1	sp|Q8WWZ8|OIT3_HUMAN.GAGGEDSAGLQGQTLTGGPIR.+3y10.light
GAGGEDSAGLQGQTLTGGPIR	Q8WWZ8	647.992	814.478	35.85	80	29.1	sp|Q8WWZ8|OIT3_HUMAN.GAGGEDSAGLQGQTLTGGPIR.+3y8.light
GAGGEDSAGLQGQTLTGGPIR	Q8WWZ8	647.992	713.43	35.85	80	26.1	sp|Q8WWZ8|OIT3_HUMAN.GAGGEDSAGLQGQTLTGGPIR.+3y7.light
GAGGEDSAGLQGQTLTGGPIR	Q8WWZ8	647.992	600.346	35.85	80	29.1	sp|Q8WWZ8|OIT3_HUMAN.GAGGEDSAGLQGQTLTGGPIR.+3y6.light
GAGGEDSAGLQGQTLTGGPIR	Q8WWZ8	647.992	499.299	35.85	80	23.1	sp|Q8WWZ8|OIT3_HUMAN.GAGGEDSAGLQGQTLTGGPIR.+3y5.light
GAGGEDSAGLQGQTLTGGPIR	Q8WWZ8	647.992	442.277	35.85	80	20.1	sp|Q8WWZ8|OIT3_HUMAN.GAGGEDSAGLQGQTLTGGPIR.+3y4.light
TFANGSLAFR	Q8WWB7	542.283	835.442	38.28	80	22.6	sp|Q8WWB7|GLMP_HUMAN.TFANGSLAFR.+2y8.light
TFANGSLAFR	Q8WWB7	542.283	764.405	38.28	80	25.6	sp|Q8WWB7|GLMP_HUMAN.TFANGSLAFR.+2y7.light
TFANGSLAFR	Q8WWB7	542.283	650.362	38.28	80	25.6	sp|Q8WWB7|GLMP_HUMAN.TFANGSLAFR.+2y6.light
TFANGSLAFR	Q8WWB7	542.283	506.309	38.28	80	25.6	sp|Q8WWB7|GLMP_HUMAN.TFANGSLAFR.+2y4.light
TFANGSLAFR	Q8WWB7	542.283	393.224	38.28	80	22.6	sp|Q8WWB7|GLMP_HUMAN.TFANGSLAFR.+2y3.light
TFANGSLAFR	Q8WWB7	542.283	322.187	38.28	80	22.6	sp|Q8WWB7|GLMP_HUMAN.TFANGSLAFR.+2y2.light
IHVQSSSDSSDEPAEK	Q8WUF8	572.595	775.347	5.75	80	19.5	sp|Q8WUF8|F172A_HUMAN.IHVQSSSDSSDEPAEK.+3y7.light
IHVQSSSDSSDEPAEK	Q8WUF8	572.595	688.315	5.75	80	19.5	sp|Q8WUF8|F172A_HUMAN.IHVQSSSDSSDEPAEK.+3y6.light
IHVQSSSDSSDEPAEK	Q8WUF8	572.595	444.245	5.75	80	31.5	sp|Q8WUF8|F172A_HUMAN.IHVQSSSDSSDEPAEK.+3y4.light
IHVQSSSDSSDEPAEK	Q8WUF8	572.595	251.15	5.75	80	34.5	sp|Q8WUF8|F172A_HUMAN.IHVQSSSDSSDEPAEK.+3b2.light
IHVQSSSDSSDEPAEK	Q8WUF8	572.595	350.219	5.75	80	34.5	sp|Q8WUF8|F172A_HUMAN.IHVQSSSDSSDEPAEK.+3b3.light
IHVQSSSDSSDEPAEK	Q8WUF8	572.595	478.277	5.75	80	25.5	sp|Q8WUF8|F172A_HUMAN.IHVQSSSDSSDEPAEK.+3b4.light
QWVPVLQDFSNK	Q8TB96	730.88	851.426	60.19	80	37.8	sp|Q8TB96|TIP_HUMAN.QWVPVLQDFSNK.+2y7.light
QWVPVLQDFSNK	Q8TB96	730.88	738.342	60.19	80	28.8	sp|Q8TB96|TIP_HUMAN.QWVPVLQDFSNK.+2y6.light
QWVPVLQDFSNK	Q8TB96	730.88	495.256	60.19	80	43.8	sp|Q8TB96|TIP_HUMAN.QWVPVLQDFSNK.+2y4.light
QWVPVLQDFSNK	Q8TB96	730.88	524.277	60.19	80	28.8	sp|Q8TB96|TIP_HUMAN.QWVPVLQDFSNK.+2y9+2.light
QWVPVLQDFSNK	Q8TB96	730.88	315.145	60.19	80	31.8	sp|Q8TB96|TIP_HUMAN.QWVPVLQDFSNK.+2b2.light
QWVPVLQDFSNK	Q8TB96	730.88	414.214	60.19	80	31.8	sp|Q8TB96|TIP_HUMAN.QWVPVLQDFSNK.+2b3.light
ELAQLVTQQSSLIAR	Q8NI99	552.981	774.447	52.79	80	21.5	sp|Q8NI99|ANGL6_HUMAN.ELAQLVTQQSSLIAR.+3y7.light
ELAQLVTQQSSLIAR	Q8NI99	552.981	646.388	52.79	80	21.5	sp|Q8NI99|ANGL6_HUMAN.ELAQLVTQQSSLIAR.+3y6.light
ELAQLVTQQSSLIAR	Q8NI99	552.981	559.356	52.79	80	24.5	sp|Q8NI99|ANGL6_HUMAN.ELAQLVTQQSSLIAR.+3y5.light
ELAQLVTQQSSLIAR	Q8NI99	552.981	472.324	52.79	80	18.5	sp|Q8NI99|ANGL6_HUMAN.ELAQLVTQQSSLIAR.+3y4.light
ELAQLVTQQSSLIAR	Q8NI99	552.981	359.24	52.79	80	21.5	sp|Q8NI99|ANGL6_HUMAN.ELAQLVTQQSSLIAR.+3y3.light
ELAQLVTQQSSLIAR	Q8NI99	552.981	246.156	52.79	80	24.5	sp|Q8NI99|ANGL6_HUMAN.ELAQLVTQQSSLIAR.+3y2.light
NVYFAQYGEPR	Q8NDZ4	672.323	967.463	35.7	80	28.9	sp|Q8NDZ4|DIK2A_HUMAN.NVYFAQYGEPR.+2y8.light
NVYFAQYGEPR	Q8NDZ4	672.323	820.395	35.7	80	28.9	sp|Q8NDZ4|DIK2A_HUMAN.NVYFAQYGEPR.+2y7.light
NVYFAQYGEPR	Q8NDZ4	672.323	749.358	35.7	80	28.9	sp|Q8NDZ4|DIK2A_HUMAN.NVYFAQYGEPR.+2y6.light
NVYFAQYGEPR	Q8NDZ4	672.323	621.299	35.7	80	28.9	sp|Q8NDZ4|DIK2A_HUMAN.NVYFAQYGEPR.+2y5.light
NVYFAQYGEPR	Q8NDZ4	672.323	272.172	35.7	80	22.9	sp|Q8NDZ4|DIK2A_HUMAN.NVYFAQYGEPR.+2y2.light
NVYFAQYGEPR	Q8NDZ4	672.323	377.182	35.7	80	28.9	sp|Q8NDZ4|DIK2A_HUMAN.NVYFAQYGEPR.+2b3.light
GDAGENTALLEAGR	Q8NC42	687.336	944.516	25.2	80	32.7	sp|Q8NC42|RN149_HUMAN.GDAGENTALLEAGR.+2y9.light
GDAGENTALLEAGR	Q8NC42	687.336	830.473	25.2	80	32.7	sp|Q8NC42|RN149_HUMAN.GDAGENTALLEAGR.+2y8.light
GDAGENTALLEAGR	Q8NC42	687.336	729.425	25.2	80	35.7	sp|Q8NC42|RN149_HUMAN.GDAGENTALLEAGR.+2y7.light
GDAGENTALLEAGR	Q8NC42	687.336	658.388	25.2	80	32.7	sp|Q8NC42|RN149_HUMAN.GDAGENTALLEAGR.+2y6.light
GDAGENTALLEAGR	Q8NC42	687.336	545.304	25.2	80	32.7	sp|Q8NC42|RN149_HUMAN.GDAGENTALLEAGR.+2y5.light
GDAGENTALLEAGR	Q8NC42	687.336	432.22	25.2	80	29.7	sp|Q8NC42|RN149_HUMAN.GDAGENTALLEAGR.+2y4.light
LLSTELQAELSR	Q8N129	680.378	945.5	48.68	80	32.3	sp|Q8N129|CNPY4_HUMAN.LLSTELQAELSR.+2y8.light
LLSTELQAELSR	Q8N129	680.378	816.457	48.68	80	35.3	sp|Q8N129|CNPY4_HUMAN.LLSTELQAELSR.+2y7.light
LLSTELQAELSR	Q8N129	680.378	703.373	48.68	80	32.3	sp|Q8N129|CNPY4_HUMAN.LLSTELQAELSR.+2y6.light
LLSTELQAELSR	Q8N129	680.378	575.315	48.68	80	35.3	sp|Q8N129|CNPY4_HUMAN.LLSTELQAELSR.+2y5.light
LLSTELQAELSR	Q8N129	680.378	375.235	48.68	80	29.3	sp|Q8N129|CNPY4_HUMAN.LLSTELQAELSR.+2y3.light
LLSTELQAELSR	Q8N129	680.378	227.175	48.68	80	29.3	sp|Q8N129|CNPY4_HUMAN.LLSTELQAELSR.+2b2.light
SEHTQTVSQLTSQNEVLR	Q8IWJ2	686.347	946.495	30.2	80	27.9	sp|Q8IWJ2|GCC2_HUMAN.SEHTQTVSQLTSQNEVLR.+3y8.light
SEHTQTVSQLTSQNEVLR	Q8IWJ2	686.347	845.448	30.2	80	30.9	sp|Q8IWJ2|GCC2_HUMAN.SEHTQTVSQLTSQNEVLR.+3y7.light
SEHTQTVSQLTSQNEVLR	Q8IWJ2	686.347	630.357	30.2	80	33.9	sp|Q8IWJ2|GCC2_HUMAN.SEHTQTVSQLTSQNEVLR.+3y5.light
SEHTQTVSQLTSQNEVLR	Q8IWJ2	686.347	387.271	30.2	80	24.9	sp|Q8IWJ2|GCC2_HUMAN.SEHTQTVSQLTSQNEVLR.+3y3.light
SEHTQTVSQLTSQNEVLR	Q8IWJ2	686.347	288.203	30.2	80	24.9	sp|Q8IWJ2|GCC2_HUMAN.SEHTQTVSQLTSQNEVLR.+3y2.light
SEHTQTVSQLTSQNEVLR	Q8IWJ2	686.347	783.363	30.2	80	27.9	sp|Q8IWJ2|GCC2_HUMAN.SEHTQTVSQLTSQNEVLR.+3b7.light
NINSLQEELLQLK	Q8IWJ2	771.43	872.509	64.01	80	33.8	sp|Q8IWJ2|GCC2_HUMAN.NINSLQEELLQLK.+2y7.light
NINSLQEELLQLK	Q8IWJ2	771.43	743.466	64.01	80	33.8	sp|Q8IWJ2|GCC2_HUMAN.NINSLQEELLQLK.+2y6.light
NINSLQEELLQLK	Q8IWJ2	771.43	501.34	64.01	80	30.8	sp|Q8IWJ2|GCC2_HUMAN.NINSLQEELLQLK.+2y4.light
NINSLQEELLQLK	Q8IWJ2	771.43	388.255	64.01	80	30.8	sp|Q8IWJ2|GCC2_HUMAN.NINSLQEELLQLK.+2y3.light
NINSLQEELLQLK	Q8IWJ2	771.43	260.197	64.01	80	30.8	sp|Q8IWJ2|GCC2_HUMAN.NINSLQEELLQLK.+2y2.light
NINSLQEELLQLK	Q8IWJ2	771.43	228.134	64.01	80	33.8	sp|Q8IWJ2|GCC2_HUMAN.NINSLQEELLQLK.+2b2.light
APGSAEQLQVGPVAVR	Q8IUL8	789.934	938.578	40.86	80	43.7	sp|Q8IUL8|CILP2_HUMAN.APGSAEQLQVGPVAVR.+2y9.light
APGSAEQLQVGPVAVR	Q8IUL8	789.934	825.494	40.86	80	43.7	sp|Q8IUL8|CILP2_HUMAN.APGSAEQLQVGPVAVR.+2y8.light
APGSAEQLQVGPVAVR	Q8IUL8	789.934	697.436	40.86	80	43.7	sp|Q8IUL8|CILP2_HUMAN.APGSAEQLQVGPVAVR.+2y7.light
APGSAEQLQVGPVAVR	Q8IUL8	789.934	598.367	40.86	80	40.7	sp|Q8IUL8|CILP2_HUMAN.APGSAEQLQVGPVAVR.+2y6.light
APGSAEQLQVGPVAVR	Q8IUL8	789.934	345.224	40.86	80	40.7	sp|Q8IUL8|CILP2_HUMAN.APGSAEQLQVGPVAVR.+2y3.light
APGSAEQLQVGPVAVR	Q8IUL8	789.934	754.415	40.86	80	37.7	sp|Q8IUL8|CILP2_HUMAN.APGSAEQLQVGPVAVR.+2y15+2.light
SPAAQYVDLLLNPER	Q86YB8	562.633	741.425	67.37	80	22	sp|Q86YB8|ERO1B_HUMAN.SPAAQYVDLLLNPER.+3y6.light
SPAAQYVDLLLNPER	Q86YB8	562.633	628.341	67.37	80	22	sp|Q86YB8|ERO1B_HUMAN.SPAAQYVDLLLNPER.+3y5.light
SPAAQYVDLLLNPER	Q86YB8	562.633	515.257	67.37	80	22	sp|Q86YB8|ERO1B_HUMAN.SPAAQYVDLLLNPER.+3y4.light
SPAAQYVDLLLNPER	Q86YB8	562.633	401.214	67.37	80	19	sp|Q86YB8|ERO1B_HUMAN.SPAAQYVDLLLNPER.+3y3.light
SPAAQYVDLLLNPER	Q86YB8	562.633	832.384	67.37	80	22	sp|Q86YB8|ERO1B_HUMAN.SPAAQYVDLLLNPER.+3b8.light
SPAAQYVDLLLNPER	Q86YB8	562.633	945.468	67.37	80	16	sp|Q86YB8|ERO1B_HUMAN.SPAAQYVDLLLNPER.+3b9.light
ALEIIDFFR	Q7Z3C6	562.311	939.493	77.98	80	23.6	sp|Q7Z3C6|ATG9A_HUMAN.ALEIIDFFR.+2y7.light
ALEIIDFFR	Q7Z3C6	562.311	810.451	77.98	80	20.6	sp|Q7Z3C6|ATG9A_HUMAN.ALEIIDFFR.+2y6.light
ALEIIDFFR	Q7Z3C6	562.311	697.367	77.98	80	20.6	sp|Q7Z3C6|ATG9A_HUMAN.ALEIIDFFR.+2y5.light
ALEIIDFFR	Q7Z3C6	562.311	584.283	77.98	80	20.6	sp|Q7Z3C6|ATG9A_HUMAN.ALEIIDFFR.+2y4.light
ALEIIDFFR	Q7Z3C6	562.311	469.256	77.98	80	32.6	sp|Q7Z3C6|ATG9A_HUMAN.ALEIIDFFR.+2y3.light
ALEIIDFFR	Q7Z3C6	562.311	314.171	77.98	80	23.6	sp|Q7Z3C6|ATG9A_HUMAN.ALEIIDFFR.+2b3.light
HPEPVPEEGSEDELPPQVHK	Q7Z3C6	750.694	818.488	26.1	80	34	sp|Q7Z3C6|ATG9A_HUMAN.HPEPVPEEGSEDELPPQVHK.+3y7.light
HPEPVPEEGSEDELPPQVHK	Q7Z3C6	750.694	705.404	26.1	80	37	sp|Q7Z3C6|ATG9A_HUMAN.HPEPVPEEGSEDELPPQVHK.+3y6.light
HPEPVPEEGSEDELPPQVHK	Q7Z3C6	750.694	608.351	26.1	80	43	sp|Q7Z3C6|ATG9A_HUMAN.HPEPVPEEGSEDELPPQVHK.+3y5.light
HPEPVPEEGSEDELPPQVHK	Q7Z3C6	750.694	353.206	26.1	80	34	sp|Q7Z3C6|ATG9A_HUMAN.HPEPVPEEGSEDELPPQVHK.+3y6+2.light
HPEPVPEEGSEDELPPQVHK	Q7Z3C6	750.694	560.283	26.1	80	37	sp|Q7Z3C6|ATG9A_HUMAN.HPEPVPEEGSEDELPPQVHK.+3b5.light
HPEPVPEEGSEDELPPQVHK	Q7Z3C6	750.694	716.797	26.1	80	31	sp|Q7Z3C6|ATG9A_HUMAN.HPEPVPEEGSEDELPPQVHK.+3b13+2.light
NNTVWEFANIR	Q6UWY5	682.341	935.473	54.6	80	26.4	sp|Q6UWY5|OLFL1_HUMAN.NNTVWEFANIR.+2y7.light
NNTVWEFANIR	Q6UWY5	682.341	749.394	54.6	80	32.4	sp|Q6UWY5|OLFL1_HUMAN.NNTVWEFANIR.+2y6.light
NNTVWEFANIR	Q6UWY5	682.341	620.351	54.6	80	32.4	sp|Q6UWY5|OLFL1_HUMAN.NNTVWEFANIR.+2y5.light
NNTVWEFANIR	Q6UWY5	682.341	473.283	54.6	80	29.4	sp|Q6UWY5|OLFL1_HUMAN.NNTVWEFANIR.+2y4.light
NNTVWEFANIR	Q6UWY5	682.341	229.093	54.6	80	32.4	sp|Q6UWY5|OLFL1_HUMAN.NNTVWEFANIR.+2b2.light
NNTVWEFANIR	Q6UWY5	682.341	330.141	54.6	80	29.4	sp|Q6UWY5|OLFL1_HUMAN.NNTVWEFANIR.+2b3.light
AYIQEFQEFSK	Q6UWY5	695.338	914.425	46.27	80	30.1	sp|Q6UWY5|OLFL1_HUMAN.AYIQEFQEFSK.+2y7.light
AYIQEFQEFSK	Q6UWY5	695.338	785.383	46.27	80	30.1	sp|Q6UWY5|OLFL1_HUMAN.AYIQEFQEFSK.+2y6.light
AYIQEFQEFSK	Q6UWY5	695.338	510.256	46.27	80	30.1	sp|Q6UWY5|OLFL1_HUMAN.AYIQEFQEFSK.+2y4.light
AYIQEFQEFSK	Q6UWY5	695.338	381.213	46.27	80	39.1	sp|Q6UWY5|OLFL1_HUMAN.AYIQEFQEFSK.+2y3.light
AYIQEFQEFSK	Q6UWY5	695.338	234.145	46.27	80	27.1	sp|Q6UWY5|OLFL1_HUMAN.AYIQEFQEFSK.+2y2.light
AYIQEFQEFSK	Q6UWY5	695.338	348.192	46.27	80	27.1	sp|Q6UWY5|OLFL1_HUMAN.AYIQEFQEFSK.+2b3.light
VHSADVFHTFR	Q16647	439.223	707.362	26.89	80	25.1	sp|Q16647|PTGIS_HUMAN.VHSADVFHTFR.+3y5.light
VHSADVFHTFR	Q16647	439.223	560.294	26.89	80	25.1	sp|Q16647|PTGIS_HUMAN.VHSADVFHTFR.+3y4.light
VHSADVFHTFR	Q16647	439.223	540.267	26.89	80	19.1	sp|Q16647|PTGIS_HUMAN.VHSADVFHTFR.+3y9+2.light
VHSADVFHTFR	Q16647	439.223	280.651	26.89	80	22.1	sp|Q16647|PTGIS_HUMAN.VHSADVFHTFR.+3y4+2.light
VHSADVFHTFR	Q16647	439.223	237.135	26.89	80	22.1	sp|Q16647|PTGIS_HUMAN.VHSADVFHTFR.+3b2.light
VHSADVFHTFR	Q16647	439.223	609.299	26.89	80	19.1	sp|Q16647|PTGIS_HUMAN.VHSADVFHTFR.+3b6.light
HEVTGWVLVSPLSK	Q16270	517.956	743.466	53.42	80	16.9	sp|Q16270|IBP7_HUMAN.HEVTGWVLVSPLSK.+3y7.light
HEVTGWVLVSPLSK	Q16270	517.956	630.382	53.42	80	16.9	sp|Q16270|IBP7_HUMAN.HEVTGWVLVSPLSK.+3y6.light
HEVTGWVLVSPLSK	Q16270	517.956	531.314	53.42	80	16.9	sp|Q16270|IBP7_HUMAN.HEVTGWVLVSPLSK.+3y5.light
HEVTGWVLVSPLSK	Q16270	517.956	710.326	53.42	80	19.9	sp|Q16270|IBP7_HUMAN.HEVTGWVLVSPLSK.+3b6.light
HEVTGWVLVSPLSK	Q16270	517.956	809.394	53.42	80	16.9	sp|Q16270|IBP7_HUMAN.HEVTGWVLVSPLSK.+3b7.light
HEVTGWVLVSPLSK	Q16270	517.956	355.666	53.42	80	19.9	sp|Q16270|IBP7_HUMAN.HEVTGWVLVSPLSK.+3b6+2.light
LNASLPALLLIR	Q15904	647.416	995.661	76.44	80	27.7	sp|Q15904|VAS1_HUMAN.LNASLPALLLIR.+2y9.light
LNASLPALLLIR	Q15904	647.416	908.629	76.44	80	27.7	sp|Q15904|VAS1_HUMAN.LNASLPALLLIR.+2y8.light
LNASLPALLLIR	Q15904	647.416	795.545	76.44	80	27.7	sp|Q15904|VAS1_HUMAN.LNASLPALLLIR.+2y7.light
LNASLPALLLIR	Q15904	647.416	228.134	76.44	80	30.7	sp|Q15904|VAS1_HUMAN.LNASLPALLLIR.+2b2.light
LNASLPALLLIR	Q15904	647.416	299.171	76.44	80	24.7	sp|Q15904|VAS1_HUMAN.LNASLPALLLIR.+2b3.light
LNASLPALLLIR	Q15904	647.416	386.203	76.44	80	27.7	sp|Q15904|VAS1_HUMAN.LNASLPALLLIR.+2b4.light
HTQWGLDLLDR	Q15642	451.902	631.341	52.88	80	16.7	sp|Q15642|CIP4_HUMAN.HTQWGLDLLDR.+3y5.light
HTQWGLDLLDR	Q15642	451.902	516.314	52.88	80	16.7	sp|Q15642|CIP4_HUMAN.HTQWGLDLLDR.+3y4.light
HTQWGLDLLDR	Q15642	451.902	403.23	52.88	80	16.7	sp|Q15642|CIP4_HUMAN.HTQWGLDLLDR.+3y3.light
HTQWGLDLLDR	Q15642	451.902	290.146	52.88	80	16.7	sp|Q15642|CIP4_HUMAN.HTQWGLDLLDR.+3y2.light
HTQWGLDLLDR	Q15642	451.902	610.273	52.88	80	16.7	sp|Q15642|CIP4_HUMAN.HTQWGLDLLDR.+3b5.light
HTQWGLDLLDR	Q15642	451.902	838.384	52.88	80	13.7	sp|Q15642|CIP4_HUMAN.HTQWGLDLLDR.+3b7.light
SYDSNTPGPAGDNPLELSR	Q14956	663.976	714.414	41.33	80	29.9	sp|Q14956|GPNMB_HUMAN.SYDSNTPGPAGDNPLELSR.+3y6.light
SYDSNTPGPAGDNPLELSR	Q14956	663.976	504.278	41.33	80	35.9	sp|Q14956|GPNMB_HUMAN.SYDSNTPGPAGDNPLELSR.+3y4.light
SYDSNTPGPAGDNPLELSR	Q14956	663.976	375.235	41.33	80	32.9	sp|Q14956|GPNMB_HUMAN.SYDSNTPGPAGDNPLELSR.+3y3.light
SYDSNTPGPAGDNPLELSR	Q14956	663.976	661.839	41.33	80	20.9	sp|Q14956|GPNMB_HUMAN.SYDSNTPGPAGDNPLELSR.+3y13+2.light
SYDSNTPGPAGDNPLELSR	Q14956	663.976	357.711	41.33	80	23.9	sp|Q14956|GPNMB_HUMAN.SYDSNTPGPAGDNPLELSR.+3y6+2.light
SYDSNTPGPAGDNPLELSR	Q14956	663.976	223.422	41.33	80	35.9	sp|Q14956|GPNMB_HUMAN.SYDSNTPGPAGDNPLELSR.+3b6+3.light
FPEDGVVITQTFK	Q14703	740.888	935.556	51.89	80	38.3	sp|Q14703|MBTP1_HUMAN.FPEDGVVITQTFK.+2y8.light
FPEDGVVITQTFK	Q14703	740.888	836.488	51.89	80	38.3	sp|Q14703|MBTP1_HUMAN.FPEDGVVITQTFK.+2y7.light
FPEDGVVITQTFK	Q14703	740.888	624.335	51.89	80	41.3	sp|Q14703|MBTP1_HUMAN.FPEDGVVITQTFK.+2y5.light
FPEDGVVITQTFK	Q14703	740.888	667.354	51.89	80	32.3	sp|Q14703|MBTP1_HUMAN.FPEDGVVITQTFK.+2y12+2.light
FPEDGVVITQTFK	Q14703	740.888	374.171	51.89	80	35.3	sp|Q14703|MBTP1_HUMAN.FPEDGVVITQTFK.+2b3.light
FPEDGVVITQTFK	Q14703	740.888	645.288	51.89	80	32.3	sp|Q14703|MBTP1_HUMAN.FPEDGVVITQTFK.+2b6.light
TGALTVQNTTQLR	Q14517	701.886	959.527	28.5	80	33.4	sp|Q14517|FAT1_HUMAN.TGALTVQNTTQLR.+2y8.light
TGALTVQNTTQLR	Q14517	701.886	860.458	28.5	80	33.4	sp|Q14517|FAT1_HUMAN.TGALTVQNTTQLR.+2y7.light
TGALTVQNTTQLR	Q14517	701.886	732.4	28.5	80	33.4	sp|Q14517|FAT1_HUMAN.TGALTVQNTTQLR.+2y6.light
TGALTVQNTTQLR	Q14517	701.886	517.309	28.5	80	30.4	sp|Q14517|FAT1_HUMAN.TGALTVQNTTQLR.+2y4.light
TGALTVQNTTQLR	Q14517	701.886	288.203	28.5	80	30.4	sp|Q14517|FAT1_HUMAN.TGALTVQNTTQLR.+2y2.light
TGALTVQNTTQLR	Q14517	701.886	230.114	28.5	80	39.4	sp|Q14517|FAT1_HUMAN.TGALTVQNTTQLR.+2b3.light
LVPYGNHSYLESLTDK	Q14457	612.644	805.43	43.56	80	30.4	sp|Q14457|BECN1_HUMAN.LVPYGNHSYLESLTDK.+3y7.light
LVPYGNHSYLESLTDK	Q14457	612.644	812.386	43.56	80	21.4	sp|Q14457|BECN1_HUMAN.LVPYGNHSYLESLTDK.+3y14+2.light
LVPYGNHSYLESLTDK	Q14457	612.644	763.86	43.56	80	30.4	sp|Q14457|BECN1_HUMAN.LVPYGNHSYLESLTDK.+3y13+2.light
LVPYGNHSYLESLTDK	Q14457	612.644	682.328	43.56	80	27.4	sp|Q14457|BECN1_HUMAN.LVPYGNHSYLESLTDK.+3y12+2.light
LVPYGNHSYLESLTDK	Q14457	612.644	541.926	43.56	80	21.4	sp|Q14457|BECN1_HUMAN.LVPYGNHSYLESLTDK.+3y14+3.light
LVPYGNHSYLESLTDK	Q14457	612.644	213.16	43.56	80	21.4	sp|Q14457|BECN1_HUMAN.LVPYGNHSYLESLTDK.+3b2.light
ITQTAEGLDPENYLSIK	Q14112	631.326	963.515	58.63	80	22.3	sp|Q14112|NID2_HUMAN.ITQTAEGLDPENYLSIK.+3y8.light
ITQTAEGLDPENYLSIK	Q14112	631.326	866.462	58.63	80	28.3	sp|Q14112|NID2_HUMAN.ITQTAEGLDPENYLSIK.+3y7.light
ITQTAEGLDPENYLSIK	Q14112	631.326	737.419	58.63	80	25.3	sp|Q14112|NID2_HUMAN.ITQTAEGLDPENYLSIK.+3y6.light
ITQTAEGLDPENYLSIK	Q14112	631.326	347.229	58.63	80	22.3	sp|Q14112|NID2_HUMAN.ITQTAEGLDPENYLSIK.+3y3.light
ITQTAEGLDPENYLSIK	Q14112	631.326	539.774	58.63	80	19.3	sp|Q14112|NID2_HUMAN.ITQTAEGLDPENYLSIK.+3y9+2.light
ITQTAEGLDPENYLSIK	Q14112	631.326	482.261	58.63	80	22.3	sp|Q14112|NID2_HUMAN.ITQTAEGLDPENYLSIK.+3y8+2.light
HAQAQYAYPGAR	Q14112	444.886	563.294	11.76	80	13.4	sp|Q14112|NID2_HUMAN.HAQAQYAYPGAR.+3y5.light
HAQAQYAYPGAR	Q14112	444.886	400.23	11.76	80	16.4	sp|Q14112|NID2_HUMAN.HAQAQYAYPGAR.+3y4.light
HAQAQYAYPGAR	Q14112	444.886	200.619	11.76	80	16.4	sp|Q14112|NID2_HUMAN.HAQAQYAYPGAR.+3y4+2.light
HAQAQYAYPGAR	Q14112	444.886	536.258	11.76	80	16.4	sp|Q14112|NID2_HUMAN.HAQAQYAYPGAR.+3b5.light
HAQAQYAYPGAR	Q14112	444.886	699.321	11.76	80	13.4	sp|Q14112|NID2_HUMAN.HAQAQYAYPGAR.+3b6.light
HAQAQYAYPGAR	Q14112	444.886	770.358	11.76	80	13.4	sp|Q14112|NID2_HUMAN.HAQAQYAYPGAR.+3b7.light
VLNLTDNTYLK	Q13797	647.356	967.509	45.44	80	27.7	sp|Q13797|ITA9_HUMAN.VLNLTDNTYLK.+2y8.light
VLNLTDNTYLK	Q13797	647.356	854.425	45.44	80	27.7	sp|Q13797|ITA9_HUMAN.VLNLTDNTYLK.+2y7.light
VLNLTDNTYLK	Q13797	647.356	753.378	45.44	80	24.7	sp|Q13797|ITA9_HUMAN.VLNLTDNTYLK.+2y6.light
VLNLTDNTYLK	Q13797	647.356	638.351	45.44	80	21.7	sp|Q13797|ITA9_HUMAN.VLNLTDNTYLK.+2y5.light
VLNLTDNTYLK	Q13797	647.356	423.26	45.44	80	39.7	sp|Q13797|ITA9_HUMAN.VLNLTDNTYLK.+2y3.light
VLNLTDNTYLK	Q13797	647.356	327.203	45.44	80	27.7	sp|Q13797|ITA9_HUMAN.VLNLTDNTYLK.+2b3.light
DEGQVTVYINR	Q13797	647.325	864.494	32.2	80	27.7	sp|Q13797|ITA9_HUMAN.DEGQVTVYINR.+2y7.light
DEGQVTVYINR	Q13797	647.325	765.425	32.2	80	27.7	sp|Q13797|ITA9_HUMAN.DEGQVTVYINR.+2y6.light
DEGQVTVYINR	Q13797	647.325	664.378	32.2	80	30.7	sp|Q13797|ITA9_HUMAN.DEGQVTVYINR.+2y5.light
DEGQVTVYINR	Q13797	647.325	565.309	32.2	80	27.7	sp|Q13797|ITA9_HUMAN.DEGQVTVYINR.+2y4.light
DEGQVTVYINR	Q13797	647.325	245.077	32.2	80	33.7	sp|Q13797|ITA9_HUMAN.DEGQVTVYINR.+2b2.light
DEGQVTVYINR	Q13797	647.325	430.157	32.2	80	27.7	sp|Q13797|ITA9_HUMAN.DEGQVTVYINR.+2b4.light
IHVAGETDSSNLNVSEPR	Q12913	642.317	814.442	25	80	28.8	sp|Q12913|PTPRJ_HUMAN.IHVAGETDSSNLNVSEPR.+3y7.light
IHVAGETDSSNLNVSEPR	Q12913	642.317	701.358	25	80	28.8	sp|Q12913|PTPRJ_HUMAN.IHVAGETDSSNLNVSEPR.+3y6.light
IHVAGETDSSNLNVSEPR	Q12913	642.317	587.315	25	80	28.8	sp|Q12913|PTPRJ_HUMAN.IHVAGETDSSNLNVSEPR.+3y5.light
IHVAGETDSSNLNVSEPR	Q12913	642.317	488.246	25	80	25.8	sp|Q12913|PTPRJ_HUMAN.IHVAGETDSSNLNVSEPR.+3y4.light
IHVAGETDSSNLNVSEPR	Q12913	642.317	272.172	25	80	37.8	sp|Q12913|PTPRJ_HUMAN.IHVAGETDSSNLNVSEPR.+3y2.light
IHVAGETDSSNLNVSEPR	Q12913	642.317	251.15	25	80	37.8	sp|Q12913|PTPRJ_HUMAN.IHVAGETDSSNLNVSEPR.+3b2.light
RPYFPVAVGK	Q02985	378.554	570.361	31.61	80	13.2	sp|Q02985|FHR3_HUMAN.RPYFPVAVGK.+3y6.light
RPYFPVAVGK	Q02985	378.554	374.24	31.61	80	13.2	sp|Q02985|FHR3_HUMAN.RPYFPVAVGK.+3y4.light
RPYFPVAVGK	Q02985	378.554	204.134	31.61	80	22.2	sp|Q02985|FHR3_HUMAN.RPYFPVAVGK.+3y2.light
RPYFPVAVGK	Q02985	378.554	285.684	31.61	80	13.2	sp|Q02985|FHR3_HUMAN.RPYFPVAVGK.+3y6+2.light
RPYFPVAVGK	Q02985	378.554	417.224	31.61	80	16.2	sp|Q02985|FHR3_HUMAN.RPYFPVAVGK.+3b3.light
RPYFPVAVGK	Q02985	378.554	564.293	31.61	80	16.2	sp|Q02985|FHR3_HUMAN.RPYFPVAVGK.+3b4.light
FNVSLDSVPELR	Q02083	688.364	928.51	58.3	80	29.7	sp|Q02083|NAAA_HUMAN.FNVSLDSVPELR.+2y8.light
FNVSLDSVPELR	Q02083	688.364	815.426	58.3	80	29.7	sp|Q02083|NAAA_HUMAN.FNVSLDSVPELR.+2y7.light
FNVSLDSVPELR	Q02083	688.364	700.399	58.3	80	35.7	sp|Q02083|NAAA_HUMAN.FNVSLDSVPELR.+2y6.light
FNVSLDSVPELR	Q02083	688.364	514.298	58.3	80	26.7	sp|Q02083|NAAA_HUMAN.FNVSLDSVPELR.+2y4.light
FNVSLDSVPELR	Q02083	688.364	262.119	58.3	80	32.7	sp|Q02083|NAAA_HUMAN.FNVSLDSVPELR.+2b2.light
FNVSLDSVPELR	Q02083	688.364	361.187	58.3	80	26.7	sp|Q02083|NAAA_HUMAN.FNVSLDSVPELR.+2b3.light
GQTLTLTQQQR	P98194	637.347	987.558	19.7	80	33.2	sp|P98194|AT2C1_HUMAN.GQTLTLTQQQR.+2y8.light
GQTLTLTQQQR	P98194	637.347	874.474	19.7	80	33.2	sp|P98194|AT2C1_HUMAN.GQTLTLTQQQR.+2y7.light
GQTLTLTQQQR	P98194	637.347	773.426	19.7	80	30.2	sp|P98194|AT2C1_HUMAN.GQTLTLTQQQR.+2y6.light
GQTLTLTQQQR	P98194	637.347	660.342	19.7	80	33.2	sp|P98194|AT2C1_HUMAN.GQTLTLTQQQR.+2y5.light
GQTLTLTQQQR	P98194	637.347	559.295	19.7	80	30.2	sp|P98194|AT2C1_HUMAN.GQTLTLTQQQR.+2y4.light
GQTLTLTQQQR	P98194	637.347	431.236	19.7	80	27.2	sp|P98194|AT2C1_HUMAN.GQTLTLTQQQR.+2y3.light
VTAPQPAATNGDLASR	P98194	784.905	904.448	22.15	80	40.5	sp|P98194|AT2C1_HUMAN.VTAPQPAATNGDLASR.+2y9.light
VTAPQPAATNGDLASR	P98194	784.905	833.411	22.15	80	40.5	sp|P98194|AT2C1_HUMAN.VTAPQPAATNGDLASR.+2y8.light
VTAPQPAATNGDLASR	P98194	784.905	684.847	22.15	80	34.5	sp|P98194|AT2C1_HUMAN.VTAPQPAATNGDLASR.+2y14+2.light
VTAPQPAATNGDLASR	P98194	784.905	649.328	22.15	80	34.5	sp|P98194|AT2C1_HUMAN.VTAPQPAATNGDLASR.+2y13+2.light
VTAPQPAATNGDLASR	P98194	784.905	536.773	22.15	80	40.5	sp|P98194|AT2C1_HUMAN.VTAPQPAATNGDLASR.+2y11+2.light
VTAPQPAATNGDLASR	P98194	784.905	497.272	22.15	80	31.5	sp|P98194|AT2C1_HUMAN.VTAPQPAATNGDLASR.+2b5.light
IGPAPAFTGDTIALNIIK	P98095	604.68	784.529	71.85	80	24	sp|P98095|FBLN2_HUMAN.IGPAPAFTGDTIALNIIK.+3y7.light
IGPAPAFTGDTIALNIIK	P98095	604.68	671.445	71.85	80	21	sp|P98095|FBLN2_HUMAN.IGPAPAFTGDTIALNIIK.+3y6.light
IGPAPAFTGDTIALNIIK	P98095	604.68	487.324	71.85	80	21	sp|P98095|FBLN2_HUMAN.IGPAPAFTGDTIALNIIK.+3y4.light
IGPAPAFTGDTIALNIIK	P98095	604.68	260.197	71.85	80	18	sp|P98095|FBLN2_HUMAN.IGPAPAFTGDTIALNIIK.+3y2.light
IGPAPAFTGDTIALNIIK	P98095	604.68	737.419	71.85	80	21	sp|P98095|FBLN2_HUMAN.IGPAPAFTGDTIALNIIK.+3y14+2.light
IGPAPAFTGDTIALNIIK	P98095	604.68	507.293	71.85	80	27	sp|P98095|FBLN2_HUMAN.IGPAPAFTGDTIALNIIK.+3b6.light
LGTSLSSGHVLMNGTLK	P80108	572.31	776.433	38.16	80	28.5	sp|P80108|PHLD_HUMAN.LGTSLSSGHVLMNGTLK.+3y7.light
LGTSLSSGHVLMNGTLK	P80108	572.31	801.419	38.16	80	22.5	sp|P80108|PHLD_HUMAN.LGTSLSSGHVLMNGTLK.+3y16+2.light
LGTSLSSGHVLMNGTLK	P80108	572.31	772.909	38.16	80	22.5	sp|P80108|PHLD_HUMAN.LGTSLSSGHVLMNGTLK.+3y15+2.light
LGTSLSSGHVLMNGTLK	P80108	572.31	722.385	38.16	80	22.5	sp|P80108|PHLD_HUMAN.LGTSLSSGHVLMNGTLK.+3y14+2.light
LGTSLSSGHVLMNGTLK	P80108	572.31	678.869	38.16	80	22.5	sp|P80108|PHLD_HUMAN.LGTSLSSGHVLMNGTLK.+3y13+2.light
LGTSLSSGHVLMNGTLK	P80108	572.31	622.327	38.16	80	22.5	sp|P80108|PHLD_HUMAN.LGTSLSSGHVLMNGTLK.+3y12+2.light
AQIWDTAGQER	P62491	637.81	962.433	26.9	80	27.3	sp|P62491|RB11A_HUMAN.AQIWDTAGQER.+2y8.light
AQIWDTAGQER	P62491	637.81	776.353	26.9	80	30.3	sp|P62491|RB11A_HUMAN.AQIWDTAGQER.+2y7.light
AQIWDTAGQER	P62491	637.81	661.326	26.9	80	39.3	sp|P62491|RB11A_HUMAN.AQIWDTAGQER.+2y6.light
AQIWDTAGQER	P62491	637.81	560.279	26.9	80	33.3	sp|P62491|RB11A_HUMAN.AQIWDTAGQER.+2y5.light
AQIWDTAGQER	P62491	637.81	489.242	26.9	80	27.3	sp|P62491|RB11A_HUMAN.AQIWDTAGQER.+2y4.light
AQIWDTAGQER	P62491	637.81	304.162	26.9	80	24.3	sp|P62491|RB11A_HUMAN.AQIWDTAGQER.+2y2.light
INENTGSVSVTR	P55290	638.828	920.48	15.45	80	30.3	sp|P55290|CAD13_HUMAN.INENTGSVSVTR.+2y9.light
INENTGSVSVTR	P55290	638.828	806.437	15.45	80	30.3	sp|P55290|CAD13_HUMAN.INENTGSVSVTR.+2y8.light
INENTGSVSVTR	P55290	638.828	705.389	15.45	80	30.3	sp|P55290|CAD13_HUMAN.INENTGSVSVTR.+2y7.light
INENTGSVSVTR	P55290	638.828	462.267	15.45	80	30.3	sp|P55290|CAD13_HUMAN.INENTGSVSVTR.+2y4.light
INENTGSVSVTR	P55290	638.828	228.134	15.45	80	30.3	sp|P55290|CAD13_HUMAN.INENTGSVSVTR.+2b2.light
INENTGSVSVTR	P55290	638.828	357.177	15.45	80	30.3	sp|P55290|CAD13_HUMAN.INENTGSVSVTR.+2b3.light
EENPYAR	P53801	439.704	620.315	6.02	80	17.5	sp|P53801|PTTG_HUMAN.EENPYAR.+2y5.light
EENPYAR	P53801	439.704	506.272	6.02	80	17.5	sp|P53801|PTTG_HUMAN.EENPYAR.+2y4.light
EENPYAR	P53801	439.704	409.219	6.02	80	26.5	sp|P53801|PTTG_HUMAN.EENPYAR.+2y3.light
EENPYAR	P53801	439.704	246.156	6.02	80	17.5	sp|P53801|PTTG_HUMAN.EENPYAR.+2y2.light
EENPYAR	P53801	439.704	310.661	6.02	80	17.5	sp|P53801|PTTG_HUMAN.EENPYAR.+2y5+2.light
EENPYAR	P53801	439.704	253.64	6.02	80	20.5	sp|P53801|PTTG_HUMAN.EENPYAR.+2y4+2.light
LGHYATQLQNTYDR	P51692	560.609	796.358	24.83	80	21.9	sp|P51692|STA5B_HUMAN.LGHYATQLQNTYDR.+3y6.light
LGHYATQLQNTYDR	P51692	560.609	668.3	24.83	80	21.9	sp|P51692|STA5B_HUMAN.LGHYATQLQNTYDR.+3y5.light
LGHYATQLQNTYDR	P51692	560.609	453.209	24.83	80	24.9	sp|P51692|STA5B_HUMAN.LGHYATQLQNTYDR.+3y3.light
LGHYATQLQNTYDR	P51692	560.609	771.378	24.83	80	24.9	sp|P51692|STA5B_HUMAN.LGHYATQLQNTYDR.+3b7.light
LGHYATQLQNTYDR	P51692	560.609	884.462	24.83	80	21.9	sp|P51692|STA5B_HUMAN.LGHYATQLQNTYDR.+3b8.light
LGHYATQLQNTYDR	P51692	560.609	753.355	24.83	80	24.9	sp|P51692|STA5B_HUMAN.LGHYATQLQNTYDR.+3b13+2.light
VIDGHSLVPLLQGAEAR	P51689	592.332	744.4	54.84	80	26.4	sp|P51689|ARSD_HUMAN.VIDGHSLVPLLQGAEAR.+3y7.light
VIDGHSLVPLLQGAEAR	P51689	592.332	631.316	54.84	80	20.4	sp|P51689|ARSD_HUMAN.VIDGHSLVPLLQGAEAR.+3y6.light
VIDGHSLVPLLQGAEAR	P51689	592.332	503.257	54.84	80	20.4	sp|P51689|ARSD_HUMAN.VIDGHSLVPLLQGAEAR.+3y5.light
VIDGHSLVPLLQGAEAR	P51689	592.332	477.772	54.84	80	20.4	sp|P51689|ARSD_HUMAN.VIDGHSLVPLLQGAEAR.+3y9+2.light
VIDGHSLVPLLQGAEAR	P51689	592.332	821.452	54.84	80	20.4	sp|P51689|ARSD_HUMAN.VIDGHSLVPLLQGAEAR.+3b8.light
VIDGHSLVPLLQGAEAR	P51689	592.332	459.756	54.84	80	23.4	sp|P51689|ARSD_HUMAN.VIDGHSLVPLLQGAEAR.+3b9+2.light
VAHVEHEETLSSR	P51654	498.583	692.357	5.64	80	24.9	sp|P51654|GPC3_HUMAN.VAHVEHEETLSSR.+3y6.light
VAHVEHEETLSSR	P51654	498.583	563.315	5.64	80	27.9	sp|P51654|GPC3_HUMAN.VAHVEHEETLSSR.+3y5.light
VAHVEHEETLSSR	P51654	498.583	662.318	5.64	80	21.9	sp|P51654|GPC3_HUMAN.VAHVEHEETLSSR.+3y11+2.light
VAHVEHEETLSSR	P51654	498.583	593.789	5.64	80	21.9	sp|P51654|GPC3_HUMAN.VAHVEHEETLSSR.+3y10+2.light
VAHVEHEETLSSR	P51654	498.583	441.881	5.64	80	21.9	sp|P51654|GPC3_HUMAN.VAHVEHEETLSSR.+3y11+3.light
VAHVEHEETLSSR	P51654	498.583	466.217	5.64	80	21.9	sp|P51654|GPC3_HUMAN.VAHVEHEETLSSR.+3b8+2.light
SPQSLSAAIAAMQK	P50281	468.25	661.37	48.64	80	17.5	sp|P50281|MMP14_HUMAN.SPQSLSAAIAAMQK.+3y6.light
SPQSLSAAIAAMQK	P50281	468.25	548.286	48.64	80	17.5	sp|P50281|MMP14_HUMAN.SPQSLSAAIAAMQK.+3y5.light
SPQSLSAAIAAMQK	P50281	468.25	477.249	48.64	80	17.5	sp|P50281|MMP14_HUMAN.SPQSLSAAIAAMQK.+3y4.light
SPQSLSAAIAAMQK	P50281	468.25	406.212	48.64	80	17.5	sp|P50281|MMP14_HUMAN.SPQSLSAAIAAMQK.+3y3.light
SPQSLSAAIAAMQK	P50281	468.25	331.189	48.64	80	17.5	sp|P50281|MMP14_HUMAN.SPQSLSAAIAAMQK.+3y6+2.light
SPQSLSAAIAAMQK	P50281	468.25	742.373	48.64	80	14.5	sp|P50281|MMP14_HUMAN.SPQSLSAAIAAMQK.+3b8.light
GLPASINTAYER	P50281	646.336	953.469	33.83	80	33.7	sp|P50281|MMP14_HUMAN.GLPASINTAYER.+2y8.light
GLPASINTAYER	P50281	646.336	866.437	33.83	80	33.7	sp|P50281|MMP14_HUMAN.GLPASINTAYER.+2y7.light
GLPASINTAYER	P50281	646.336	753.353	33.83	80	36.7	sp|P50281|MMP14_HUMAN.GLPASINTAYER.+2y6.light
GLPASINTAYER	P50281	646.336	639.31	33.83	80	36.7	sp|P50281|MMP14_HUMAN.GLPASINTAYER.+2y5.light
GLPASINTAYER	P50281	646.336	561.283	33.83	80	24.7	sp|P50281|MMP14_HUMAN.GLPASINTAYER.+2y10+2.light
GLPASINTAYER	P50281	646.336	268.166	33.83	80	27.7	sp|P50281|MMP14_HUMAN.GLPASINTAYER.+2b3.light
IVIGLFGK	P45877	423.776	733.461	53.86	80	16.8	sp|P45877|PPIC_HUMAN.IVIGLFGK.+2y7.light
IVIGLFGK	P45877	423.776	634.392	53.86	80	16.8	sp|P45877|PPIC_HUMAN.IVIGLFGK.+2y6.light
IVIGLFGK	P45877	423.776	521.308	53.86	80	19.8	sp|P45877|PPIC_HUMAN.IVIGLFGK.+2y5.light
IVIGLFGK	P45877	423.776	351.203	53.86	80	25.8	sp|P45877|PPIC_HUMAN.IVIGLFGK.+2y3.light
IVIGLFGK	P45877	423.776	204.134	53.86	80	28.8	sp|P45877|PPIC_HUMAN.IVIGLFGK.+2y2.light
IVIGLFGK	P45877	423.776	213.16	53.86	80	16.8	sp|P45877|PPIC_HUMAN.IVIGLFGK.+2b2.light
YFEFTVMGR	P35443	575.274	839.408	54.54	80	24.2	sp|P35443|TSP4_HUMAN.YFEFTVMGR.+2y7.light
YFEFTVMGR	P35443	575.274	710.365	54.54	80	24.2	sp|P35443|TSP4_HUMAN.YFEFTVMGR.+2y6.light
YFEFTVMGR	P35443	575.274	563.297	54.54	80	24.2	sp|P35443|TSP4_HUMAN.YFEFTVMGR.+2y5.light
YFEFTVMGR	P35443	575.274	363.181	54.54	80	24.2	sp|P35443|TSP4_HUMAN.YFEFTVMGR.+2y3.light
YFEFTVMGR	P35443	575.274	311.139	54.54	80	24.2	sp|P35443|TSP4_HUMAN.YFEFTVMGR.+2b2.light
YFEFTVMGR	P35443	575.274	440.182	54.54	80	21.2	sp|P35443|TSP4_HUMAN.YFEFTVMGR.+2b3.light
FIASFNVVNTTK	P28827	670.864	922.499	47.06	80	28.9	sp|P28827|PTPRM_HUMAN.FIASFNVVNTTK.+2y8.light
FIASFNVVNTTK	P28827	670.864	775.431	47.06	80	28.9	sp|P28827|PTPRM_HUMAN.FIASFNVVNTTK.+2y7.light
FIASFNVVNTTK	P28827	670.864	661.388	47.06	80	28.9	sp|P28827|PTPRM_HUMAN.FIASFNVVNTTK.+2y6.light
FIASFNVVNTTK	P28827	670.864	562.32	47.06	80	28.9	sp|P28827|PTPRM_HUMAN.FIASFNVVNTTK.+2y5.light
FIASFNVVNTTK	P28827	670.864	463.251	47.06	80	40.9	sp|P28827|PTPRM_HUMAN.FIASFNVVNTTK.+2y4.light
FIASFNVVNTTK	P28827	670.864	261.16	47.06	80	28.9	sp|P28827|PTPRM_HUMAN.FIASFNVVNTTK.+2b2.light
TYNGYWNTPLLPYK	P28827	865.433	945.54	61.44	80	38.4	sp|P28827|PTPRM_HUMAN.TYNGYWNTPLLPYK.+2y8.light
TYNGYWNTPLLPYK	P28827	865.433	831.497	61.44	80	35.4	sp|P28827|PTPRM_HUMAN.TYNGYWNTPLLPYK.+2y7.light
TYNGYWNTPLLPYK	P28827	865.433	730.45	61.44	80	35.4	sp|P28827|PTPRM_HUMAN.TYNGYWNTPLLPYK.+2y6.light
TYNGYWNTPLLPYK	P28827	865.433	520.313	61.44	80	38.4	sp|P28827|PTPRM_HUMAN.TYNGYWNTPLLPYK.+2y4.light
TYNGYWNTPLLPYK	P28827	865.433	407.229	61.44	80	35.4	sp|P28827|PTPRM_HUMAN.TYNGYWNTPLLPYK.+2y3.light
TYNGYWNTPLLPYK	P28827	865.433	310.176	61.44	80	50.4	sp|P28827|PTPRM_HUMAN.TYNGYWNTPLLPYK.+2y2.light
TSTIFLNGNR	P22105	561.799	934.51	30	80	26.5	sp|P22105|TENX_HUMAN.TSTIFLNGNR.+2y8.light
TSTIFLNGNR	P22105	561.799	833.463	30	80	26.5	sp|P22105|TENX_HUMAN.TSTIFLNGNR.+2y7.light
TSTIFLNGNR	P22105	561.799	720.379	30	80	26.5	sp|P22105|TENX_HUMAN.TSTIFLNGNR.+2y6.light
TSTIFLNGNR	P22105	561.799	573.31	30	80	29.5	sp|P22105|TENX_HUMAN.TSTIFLNGNR.+2y5.light
TSTIFLNGNR	P22105	561.799	460.226	30	80	23.5	sp|P22105|TENX_HUMAN.TSTIFLNGNR.+2y4.light
TSTIFLNGNR	P22105	561.799	346.183	30	80	23.5	sp|P22105|TENX_HUMAN.TSTIFLNGNR.+2y3.light
MPYTEAVIYEIQR	P20813	538.273	821.452	57.65	80	20.8	sp|P20813|CP2B6_HUMAN.MPYTEAVIYEIQR.+3y6.light
MPYTEAVIYEIQR	P20813	538.273	708.368	57.65	80	20.8	sp|P20813|CP2B6_HUMAN.MPYTEAVIYEIQR.+3y5.light
MPYTEAVIYEIQR	P20813	538.273	545.304	57.65	80	23.8	sp|P20813|CP2B6_HUMAN.MPYTEAVIYEIQR.+3y4.light
MPYTEAVIYEIQR	P20813	538.273	416.262	57.65	80	20.8	sp|P20813|CP2B6_HUMAN.MPYTEAVIYEIQR.+3y3.light
MPYTEAVIYEIQR	P20813	538.273	692.859	57.65	80	17.8	sp|P20813|CP2B6_HUMAN.MPYTEAVIYEIQR.+3y11+2.light
MPYTEAVIYEIQR	P20813	538.273	792.36	57.65	80	17.8	sp|P20813|CP2B6_HUMAN.MPYTEAVIYEIQR.+3b7.light
TEAFIPFSLGK	P20813	605.329	979.561	62.33	80	19.7	sp|P20813|CP2B6_HUMAN.TEAFIPFSLGK.+2y9.light
TEAFIPFSLGK	P20813	605.329	761.456	62.33	80	22.7	sp|P20813|CP2B6_HUMAN.TEAFIPFSLGK.+2y7.light
TEAFIPFSLGK	P20813	605.329	648.372	62.33	80	25.7	sp|P20813|CP2B6_HUMAN.TEAFIPFSLGK.+2y6.light
TEAFIPFSLGK	P20813	605.329	202.629	62.33	80	31.7	sp|P20813|CP2B6_HUMAN.TEAFIPFSLGK.+2y4+2.light
TEAFIPFSLGK	P20813	605.329	231.098	62.33	80	25.7	sp|P20813|CP2B6_HUMAN.TEAFIPFSLGK.+2b2.light
TEAFIPFSLGK	P20813	605.329	302.135	62.33	80	31.7	sp|P20813|CP2B6_HUMAN.TEAFIPFSLGK.+2b3.light
TQMDGMSLLPILR	P15586	737.891	999.602	72.61	80	35.2	sp|P15586|GNS_HUMAN.TQMDGMSLLPILR.+2y9.light
TQMDGMSLLPILR	P15586	737.891	811.54	72.61	80	32.2	sp|P15586|GNS_HUMAN.TQMDGMSLLPILR.+2y7.light
TQMDGMSLLPILR	P15586	737.891	724.508	72.61	80	32.2	sp|P15586|GNS_HUMAN.TQMDGMSLLPILR.+2y6.light
TQMDGMSLLPILR	P15586	737.891	611.424	72.61	80	32.2	sp|P15586|GNS_HUMAN.TQMDGMSLLPILR.+2y5.light
TQMDGMSLLPILR	P15586	737.891	498.34	72.61	80	29.2	sp|P15586|GNS_HUMAN.TQMDGMSLLPILR.+2y4.light
TQMDGMSLLPILR	P15586	737.891	230.114	72.61	80	35.2	sp|P15586|GNS_HUMAN.TQMDGMSLLPILR.+2b2.light
SQHLDNFSNQIGK	P12259	496.579	646.352	21.86	80	18.8	sp|P12259|FA5_HUMAN.SQHLDNFSNQIGK.+3y6.light
SQHLDNFSNQIGK	P12259	496.579	559.32	21.86	80	18.8	sp|P12259|FA5_HUMAN.SQHLDNFSNQIGK.+3y5.light
SQHLDNFSNQIGK	P12259	496.579	317.218	21.86	80	24.8	sp|P12259|FA5_HUMAN.SQHLDNFSNQIGK.+3y3.light
SQHLDNFSNQIGK	P12259	496.579	204.134	21.86	80	21.8	sp|P12259|FA5_HUMAN.SQHLDNFSNQIGK.+3y2.light
SQHLDNFSNQIGK	P12259	496.579	581.268	21.86	80	24.8	sp|P12259|FA5_HUMAN.SQHLDNFSNQIGK.+3b5.light
SQHLDNFSNQIGK	P12259	496.579	695.311	21.86	80	21.8	sp|P12259|FA5_HUMAN.SQHLDNFSNQIGK.+3b6.light
TNYLGLLAINQR	P11678	688.388	997.615	60.43	80	29.7	sp|P11678|PERE_HUMAN.TNYLGLLAINQR.+2y9.light
TNYLGLLAINQR	P11678	688.388	884.531	60.43	80	29.7	sp|P11678|PERE_HUMAN.TNYLGLLAINQR.+2y8.light
TNYLGLLAINQR	P11678	688.388	714.426	60.43	80	29.7	sp|P11678|PERE_HUMAN.TNYLGLLAINQR.+2y6.light
TNYLGLLAINQR	P11678	688.388	601.342	60.43	80	29.7	sp|P11678|PERE_HUMAN.TNYLGLLAINQR.+2y5.light
TNYLGLLAINQR	P11678	688.388	216.098	60.43	80	38.7	sp|P11678|PERE_HUMAN.TNYLGLLAINQR.+2b2.light
TNYLGLLAINQR	P11678	688.388	379.161	60.43	80	29.7	sp|P11678|PERE_HUMAN.TNYLGLLAINQR.+2b3.light
ITGLDAAGPLFEGSAPSNR	P11150	624.987	817.38	54.5	80	28	sp|P11150|LIPC_HUMAN.ITGLDAAGPLFEGSAPSNR.+3y8.light
ITGLDAAGPLFEGSAPSNR	P11150	624.987	688.337	54.5	80	28	sp|P11150|LIPC_HUMAN.ITGLDAAGPLFEGSAPSNR.+3y7.light
ITGLDAAGPLFEGSAPSNR	P11150	624.987	544.284	54.5	80	25	sp|P11150|LIPC_HUMAN.ITGLDAAGPLFEGSAPSNR.+3y5.light
ITGLDAAGPLFEGSAPSNR	P11150	624.987	473.247	54.5	80	19	sp|P11150|LIPC_HUMAN.ITGLDAAGPLFEGSAPSNR.+3y4.light
ITGLDAAGPLFEGSAPSNR	P11150	624.987	237.127	54.5	80	22	sp|P11150|LIPC_HUMAN.ITGLDAAGPLFEGSAPSNR.+3y4+2.light
ITGLDAAGPLFEGSAPSNR	P11150	624.987	909.504	54.5	80	25	sp|P11150|LIPC_HUMAN.ITGLDAAGPLFEGSAPSNR.+3b10.light
EAQQALGSAAADATEAK	P11047	544.601	776.378	15.25	80	18.1	sp|P11047|LAMC1_HUMAN.EAQQALGSAAADATEAK.+3y8.light
EAQQALGSAAADATEAK	P11047	544.601	705.341	15.25	80	18.1	sp|P11047|LAMC1_HUMAN.EAQQALGSAAADATEAK.+3y7.light
EAQQALGSAAADATEAK	P11047	544.601	634.304	15.25	80	18.1	sp|P11047|LAMC1_HUMAN.EAQQALGSAAADATEAK.+3y6.light
EAQQALGSAAADATEAK	P11047	544.601	519.277	15.25	80	27.1	sp|P11047|LAMC1_HUMAN.EAQQALGSAAADATEAK.+3y5.light
EAQQALGSAAADATEAK	P11047	544.601	448.24	15.25	80	18.1	sp|P11047|LAMC1_HUMAN.EAQQALGSAAADATEAK.+3y4.light
EAQQALGSAAADATEAK	P11047	544.601	528.241	15.25	80	24.1	sp|P11047|LAMC1_HUMAN.EAQQALGSAAADATEAK.+3b5.light
AVVFLEPQWYR	P08637	704.375	991.5	63.22	80	33.5	sp|P08637|FCG3A_HUMAN.AVVFLEPQWYR.+2y7.light
AVVFLEPQWYR	P08637	704.375	878.416	63.22	80	27.5	sp|P08637|FCG3A_HUMAN.AVVFLEPQWYR.+2y6.light
AVVFLEPQWYR	P08637	704.375	749.373	63.22	80	27.5	sp|P08637|FCG3A_HUMAN.AVVFLEPQWYR.+2y5.light
AVVFLEPQWYR	P08637	704.375	338.182	63.22	80	27.5	sp|P08637|FCG3A_HUMAN.AVVFLEPQWYR.+2y2.light
AVVFLEPQWYR	P08637	704.375	270.181	63.22	80	30.5	sp|P08637|FCG3A_HUMAN.AVVFLEPQWYR.+2b3.light
AVVFLEPQWYR	P08637	704.375	417.25	63.22	80	27.5	sp|P08637|FCG3A_HUMAN.AVVFLEPQWYR.+2b4.light
YFHHNSDFYIPK	P08637	523.249	782.408	27.99	80	23.1	sp|P08637|FCG3A_HUMAN.YFHHNSDFYIPK.+3y6.light
YFHHNSDFYIPK	P08637	523.249	244.166	27.99	80	29.1	sp|P08637|FCG3A_HUMAN.YFHHNSDFYIPK.+3y2.light
YFHHNSDFYIPK	P08637	523.249	629.304	27.99	80	20.1	sp|P08637|FCG3A_HUMAN.YFHHNSDFYIPK.+3y10+2.light
YFHHNSDFYIPK	P08637	523.249	901.359	27.99	80	26.1	sp|P08637|FCG3A_HUMAN.YFHHNSDFYIPK.+3b7.light
YFHHNSDFYIPK	P08637	523.249	451.183	27.99	80	23.1	sp|P08637|FCG3A_HUMAN.YFHHNSDFYIPK.+3b7+2.light
YFHHNSDFYIPK	P08637	523.249	606.249	27.99	80	23.1	sp|P08637|FCG3A_HUMAN.YFHHNSDFYIPK.+3b9+2.light
TTEYYPNGGLTR	P08519	686.331	877.453	25	80	32.6	sp|P08519|APOA_HUMAN.TTEYYPNGGLTR.+2y8.light
TTEYYPNGGLTR	P08519	686.331	714.389	25	80	32.6	sp|P08519|APOA_HUMAN.TTEYYPNGGLTR.+2y7.light
TTEYYPNGGLTR	P08519	686.331	503.294	25	80	38.6	sp|P08519|APOA_HUMAN.TTEYYPNGGLTR.+2y5.light
TTEYYPNGGLTR	P08519	686.331	357.698	25	80	32.6	sp|P08519|APOA_HUMAN.TTEYYPNGGLTR.+2y7+2.light
TTEYYPNGGLTR	P08519	686.331	495.209	25	80	26.6	sp|P08519|APOA_HUMAN.TTEYYPNGGLTR.+2b4.light
GDGGLYSSLPPAK	P08138	631.325	862.467	32.5	80	26.9	sp|P08138|TNR16_HUMAN.GDGGLYSSLPPAK.+2y8.light
GDGGLYSSLPPAK	P08138	631.325	699.404	32.5	80	26.9	sp|P08138|TNR16_HUMAN.GDGGLYSSLPPAK.+2y7.light
GDGGLYSSLPPAK	P08138	631.325	612.372	32.5	80	26.9	sp|P08138|TNR16_HUMAN.GDGGLYSSLPPAK.+2y6.light
GDGGLYSSLPPAK	P08138	631.325	412.255	32.5	80	26.9	sp|P08138|TNR16_HUMAN.GDGGLYSSLPPAK.+2y4.light
GDGGLYSSLPPAK	P08138	631.325	315.203	32.5	80	38.9	sp|P08138|TNR16_HUMAN.GDGGLYSSLPPAK.+2y3.light
GDGGLYSSLPPAK	P08138	631.325	400.183	32.5	80	23.9	sp|P08138|TNR16_HUMAN.GDGGLYSSLPPAK.+2b5.light
LLNGSAGDTWR	P08138	595.302	963.428	29	80	25.2	sp|P08138|TNR16_HUMAN.LLNGSAGDTWR.+2y9.light
LLNGSAGDTWR	P08138	595.302	849.385	29	80	28.2	sp|P08138|TNR16_HUMAN.LLNGSAGDTWR.+2y8.light
LLNGSAGDTWR	P08138	595.302	792.363	29	80	28.2	sp|P08138|TNR16_HUMAN.LLNGSAGDTWR.+2y7.light
LLNGSAGDTWR	P08138	595.302	705.331	29	80	28.2	sp|P08138|TNR16_HUMAN.LLNGSAGDTWR.+2y6.light
LLNGSAGDTWR	P08138	595.302	634.294	29	80	28.2	sp|P08138|TNR16_HUMAN.LLNGSAGDTWR.+2y5.light
LLNGSAGDTWR	P08138	595.302	227.175	29	80	25.2	sp|P08138|TNR16_HUMAN.LLNGSAGDTWR.+2b2.light
FVFGTTPEDILR	P07996	697.869	944.505	64.35	80	30.2	sp|P07996|TSP1_HUMAN.FVFGTTPEDILR.+2y8.light
FVFGTTPEDILR	P07996	697.869	843.457	64.35	80	30.2	sp|P07996|TSP1_HUMAN.FVFGTTPEDILR.+2y7.light
FVFGTTPEDILR	P07996	697.869	742.409	64.35	80	33.2	sp|P07996|TSP1_HUMAN.FVFGTTPEDILR.+2y6.light
FVFGTTPEDILR	P07996	697.869	401.287	64.35	80	42.2	sp|P07996|TSP1_HUMAN.FVFGTTPEDILR.+2y3.light
FVFGTTPEDILR	P07996	697.869	371.708	64.35	80	36.2	sp|P07996|TSP1_HUMAN.FVFGTTPEDILR.+2y6+2.light
FVFGTTPEDILR	P07996	697.869	247.144	64.35	80	30.2	sp|P07996|TSP1_HUMAN.FVFGTTPEDILR.+2b2.light
WSDIWNATK	P06276	560.775	934.463	42.29	80	26.5	sp|P06276|CHLE_HUMAN.WSDIWNATK.+2y8.light
WSDIWNATK	P06276	560.775	847.431	42.29	80	23.5	sp|P06276|CHLE_HUMAN.WSDIWNATK.+2y7.light
WSDIWNATK	P06276	560.775	732.404	42.29	80	26.5	sp|P06276|CHLE_HUMAN.WSDIWNATK.+2y6.light
WSDIWNATK	P06276	560.775	619.32	42.29	80	23.5	sp|P06276|CHLE_HUMAN.WSDIWNATK.+2y5.light
WSDIWNATK	P06276	560.775	433.241	42.29	80	26.5	sp|P06276|CHLE_HUMAN.WSDIWNATK.+2y4.light
WSDIWNATK	P06276	560.775	248.16	42.29	80	35.5	sp|P06276|CHLE_HUMAN.WSDIWNATK.+2y2.light
HETHGGEDVAVFSK	P05186	504.907	551.319	15.19	80	25.2	sp|P05186|PPBT_HUMAN.HETHGGEDVAVFSK.+3y5.light
HETHGGEDVAVFSK	P05186	504.907	234.145	15.19	80	28.2	sp|P05186|PPBT_HUMAN.HETHGGEDVAVFSK.+3y2.light
HETHGGEDVAVFSK	P05186	504.907	374.654	15.19	80	25.2	sp|P05186|PPBT_HUMAN.HETHGGEDVAVFSK.+3b7+2.light
HETHGGEDVAVFSK	P05186	504.907	432.168	15.19	80	28.2	sp|P05186|PPBT_HUMAN.HETHGGEDVAVFSK.+3b8+2.light
HETHGGEDVAVFSK	P05186	504.907	481.702	15.19	80	28.2	sp|P05186|PPBT_HUMAN.HETHGGEDVAVFSK.+3b9+2.light
HETHGGEDVAVFSK	P05186	504.907	517.22	15.19	80	25.2	sp|P05186|PPBT_HUMAN.HETHGGEDVAVFSK.+3b10+2.light
GNSIFGLAPMLSDTDK	P05186	833.411	977.461	68.14	80	33.8	sp|P05186|PPBT_HUMAN.GNSIFGLAPMLSDTDK.+2y9.light
GNSIFGLAPMLSDTDK	P05186	833.411	906.424	68.14	80	33.8	sp|P05186|PPBT_HUMAN.GNSIFGLAPMLSDTDK.+2y8.light
GNSIFGLAPMLSDTDK	P05186	833.411	678.33	68.14	80	48.8	sp|P05186|PPBT_HUMAN.GNSIFGLAPMLSDTDK.+2y6.light
GNSIFGLAPMLSDTDK	P05186	833.411	565.246	68.14	80	48.8	sp|P05186|PPBT_HUMAN.GNSIFGLAPMLSDTDK.+2y5.light
GNSIFGLAPMLSDTDK	P05186	833.411	478.214	68.14	80	48.8	sp|P05186|PPBT_HUMAN.GNSIFGLAPMLSDTDK.+2y4.light
IANVFTNAFR	P05164	576.812	968.495	50	80	24.3	sp|P05164|PERM_HUMAN.IANVFTNAFR.+2y8.light
IANVFTNAFR	P05164	576.812	854.452	50	80	24.3	sp|P05164|PERM_HUMAN.IANVFTNAFR.+2y7.light
IANVFTNAFR	P05164	576.812	755.383	50	80	24.3	sp|P05164|PERM_HUMAN.IANVFTNAFR.+2y6.light
IANVFTNAFR	P05164	576.812	608.315	50	80	27.3	sp|P05164|PERM_HUMAN.IANVFTNAFR.+2y5.light
IANVFTNAFR	P05164	576.812	299.171	50	80	27.3	sp|P05164|PERM_HUMAN.IANVFTNAFR.+2b3.light
IANVFTNAFR	P05164	576.812	398.24	50	80	21.3	sp|P05164|PERM_HUMAN.IANVFTNAFR.+2b4.light
VVLEGGIDPILR	P05164	640.882	969.536	54.48	80	27.4	sp|P05164|PERM_HUMAN.VVLEGGIDPILR.+2y9.light
VVLEGGIDPILR	P05164	640.882	840.494	54.48	80	27.4	sp|P05164|PERM_HUMAN.VVLEGGIDPILR.+2y8.light
VVLEGGIDPILR	P05164	640.882	783.472	54.48	80	24.4	sp|P05164|PERM_HUMAN.VVLEGGIDPILR.+2y7.light
VVLEGGIDPILR	P05164	640.882	613.367	54.48	80	24.4	sp|P05164|PERM_HUMAN.VVLEGGIDPILR.+2y5.light
VVLEGGIDPILR	P05164	640.882	498.34	54.48	80	39.4	sp|P05164|PERM_HUMAN.VVLEGGIDPILR.+2y4.light
VVLEGGIDPILR	P05164	640.882	312.228	54.48	80	27.4	sp|P05164|PERM_HUMAN.VVLEGGIDPILR.+2b3.light
THPHFVIPYR	P05067	422.896	794.456	28.04	80	18.3	sp|P05067|A4_HUMAN.THPHFVIPYR.+3y6.light
THPHFVIPYR	P05067	422.896	548.319	28.04	80	18.3	sp|P05067|A4_HUMAN.THPHFVIPYR.+3y4.light
THPHFVIPYR	P05067	422.896	435.235	28.04	80	21.3	sp|P05067|A4_HUMAN.THPHFVIPYR.+3y3.light
THPHFVIPYR	P05067	422.896	239.114	28.04	80	18.3	sp|P05067|A4_HUMAN.THPHFVIPYR.+3b2.light
THPHFVIPYR	P05067	422.896	310.651	28.04	80	18.3	sp|P05067|A4_HUMAN.THPHFVIPYR.+3b5+2.light
THPHFVIPYR	P05067	422.896	360.185	28.04	80	18.3	sp|P05067|A4_HUMAN.THPHFVIPYR.+3b6+2.light
HVLFGTVGVPEHTYR	P04216	571.302	958.474	35.14	80	25.4	sp|P04216|THY1_HUMAN.HVLFGTVGVPEHTYR.+3y8.light
HVLFGTVGVPEHTYR	P04216	571.302	802.384	35.14	80	25.4	sp|P04216|THY1_HUMAN.HVLFGTVGVPEHTYR.+3y6.light
HVLFGTVGVPEHTYR	P04216	571.302	401.696	35.14	80	25.4	sp|P04216|THY1_HUMAN.HVLFGTVGVPEHTYR.+3y6+2.light
HVLFGTVGVPEHTYR	P04216	571.302	237.135	35.14	80	28.4	sp|P04216|THY1_HUMAN.HVLFGTVGVPEHTYR.+3b2.light
HVLFGTVGVPEHTYR	P04216	571.302	655.356	35.14	80	28.4	sp|P04216|THY1_HUMAN.HVLFGTVGVPEHTYR.+3b6.light
HVLFGTVGVPEHTYR	P04216	571.302	811.446	35.14	80	25.4	sp|P04216|THY1_HUMAN.HVLFGTVGVPEHTYR.+3b8.light
HENTSSSPIQYEFSLTR	P04216	665.985	915.457	44.38	80	30	sp|P04216|THY1_HUMAN.HENTSSSPIQYEFSLTR.+3y7.light
HENTSSSPIQYEFSLTR	P04216	665.985	752.394	44.38	80	24	sp|P04216|THY1_HUMAN.HENTSSSPIQYEFSLTR.+3y6.light
HENTSSSPIQYEFSLTR	P04216	665.985	623.351	44.38	80	24	sp|P04216|THY1_HUMAN.HENTSSSPIQYEFSLTR.+3y5.light
HENTSSSPIQYEFSLTR	P04216	665.985	476.283	44.38	80	27	sp|P04216|THY1_HUMAN.HENTSSSPIQYEFSLTR.+3y4.light
HENTSSSPIQYEFSLTR	P04216	665.985	276.167	44.38	80	21	sp|P04216|THY1_HUMAN.HENTSSSPIQYEFSLTR.+3y2.light
HENTSSSPIQYEFSLTR	P04216	665.985	743.295	44.38	80	24	sp|P04216|THY1_HUMAN.HENTSSSPIQYEFSLTR.+3b7.light
SSGLVSNAPGVQIR	P04180	692.881	941.516	34.29	80	33	sp|P04180|LCAT_HUMAN.SSGLVSNAPGVQIR.+2y9.light
SSGLVSNAPGVQIR	P04180	692.881	854.484	34.29	80	33	sp|P04180|LCAT_HUMAN.SSGLVSNAPGVQIR.+2y8.light
SSGLVSNAPGVQIR	P04180	692.881	740.441	34.29	80	33	sp|P04180|LCAT_HUMAN.SSGLVSNAPGVQIR.+2y7.light
SSGLVSNAPGVQIR	P04180	692.881	669.404	34.29	80	33	sp|P04180|LCAT_HUMAN.SSGLVSNAPGVQIR.+2y6.light
SSGLVSNAPGVQIR	P04180	692.881	416.262	34.29	80	30	sp|P04180|LCAT_HUMAN.SSGLVSNAPGVQIR.+2y3.light
SSGLVSNAPGVQIR	P04180	692.881	288.203	34.29	80	30	sp|P04180|LCAT_HUMAN.SSGLVSNAPGVQIR.+2y2.light
SSGLVSNAPGVQIR	P04180	692.881	345.177	34.29	80	33	sp|P04180|LCAT_HUMAN.SSGLVSNAPGVQIR.+2b4.light
VPGTSTSATLTGLTR	P02751	731.399	919.521	35.51	80	40.8	sp|P02751|FINC_HUMAN.VPGTSTSATLTGLTR.+2y9.light
VPGTSTSATLTGLTR	P02751	731.399	832.489	35.51	80	43.8	sp|P02751|FINC_HUMAN.VPGTSTSATLTGLTR.+2y8.light
VPGTSTSATLTGLTR	P02751	731.399	761.452	35.51	80	40.8	sp|P02751|FINC_HUMAN.VPGTSTSATLTGLTR.+2y7.light
VPGTSTSATLTGLTR	P02751	731.399	547.32	35.51	80	43.8	sp|P02751|FINC_HUMAN.VPGTSTSATLTGLTR.+2y5.light
VPGTSTSATLTGLTR	P02751	731.399	681.865	35.51	80	34.8	sp|P02751|FINC_HUMAN.VPGTSTSATLTGLTR.+2y14+2.light
VPGTSTSATLTGLTR	P02751	731.399	355.198	35.51	80	37.8	sp|P02751|FINC_HUMAN.VPGTSTSATLTGLTR.+2b4.light
GYSIFSYATK	P02741	568.785	916.477	46.3	80	20.9	sp|P02741|CRP_HUMAN.GYSIFSYATK.+2y8.light
GYSIFSYATK	P02741	568.785	829.445	46.3	80	20.9	sp|P02741|CRP_HUMAN.GYSIFSYATK.+2y7.light
GYSIFSYATK	P02741	568.785	716.361	46.3	80	20.9	sp|P02741|CRP_HUMAN.GYSIFSYATK.+2y6.light
GYSIFSYATK	P02741	568.785	569.293	46.3	80	17.9	sp|P02741|CRP_HUMAN.GYSIFSYATK.+2y5.light
GYSIFSYATK	P02741	568.785	221.092	46.3	80	23.9	sp|P02741|CRP_HUMAN.GYSIFSYATK.+2b2.light
GYSIFSYATK	P02741	568.785	308.124	46.3	80	23.9	sp|P02741|CRP_HUMAN.GYSIFSYATK.+2b3.light
ILYHGYSLLYVQGNER	P02462	642.335	865.416	46.05	80	25.8	sp|P02462|CO4A1_HUMAN.ILYHGYSLLYVQGNER.+3y7.light
ILYHGYSLLYVQGNER	P02462	642.335	702.353	46.05	80	25.8	sp|P02462|CO4A1_HUMAN.ILYHGYSLLYVQGNER.+3y6.light
ILYHGYSLLYVQGNER	P02462	642.335	603.285	46.05	80	22.8	sp|P02462|CO4A1_HUMAN.ILYHGYSLLYVQGNER.+3y5.light
ILYHGYSLLYVQGNER	P02462	642.335	475.226	46.05	80	25.8	sp|P02462|CO4A1_HUMAN.ILYHGYSLLYVQGNER.+3y4.light
ILYHGYSLLYVQGNER	P02462	642.335	234.789	46.05	80	34.8	sp|P02462|CO4A1_HUMAN.ILYHGYSLLYVQGNER.+3y6+3.light
ILYHGYSLLYVQGNER	P02462	642.335	947.499	46.05	80	25.8	sp|P02462|CO4A1_HUMAN.ILYHGYSLLYVQGNER.+3b8.light
LLIYDASSLESGVPSR	P01602	569.637	731.368	54.73	80	22.3	sp|P01602|KV105_HUMAN.LLIYDASSLESGVPSR.+3y7.light
LLIYDASSLESGVPSR	P01602	569.637	602.326	54.73	80	22.3	sp|P01602|KV105_HUMAN.LLIYDASSLESGVPSR.+3y6.light
LLIYDASSLESGVPSR	P01602	569.637	515.294	54.73	80	19.3	sp|P01602|KV105_HUMAN.LLIYDASSLESGVPSR.+3y5.light
LLIYDASSLESGVPSR	P01602	569.637	458.272	54.73	80	19.3	sp|P01602|KV105_HUMAN.LLIYDASSLESGVPSR.+3y4.light
LLIYDASSLESGVPSR	P01602	569.637	359.204	54.73	80	16.3	sp|P01602|KV105_HUMAN.LLIYDASSLESGVPSR.+3y3.light
LLIYDASSLESGVPSR	P01602	569.637	227.175	54.73	80	25.3	sp|P01602|KV105_HUMAN.LLIYDASSLESGVPSR.+3b2.light
NTEQEEGGEAVHEVEVVIK	P00742	699.343	952.546	44.99	80	34.6	sp|P00742|FA10_HUMAN.NTEQEEGGEAVHEVEVVIK.+3y8.light
NTEQEEGGEAVHEVEVVIK	P00742	699.343	940.965	44.99	80	28.6	sp|P00742|FA10_HUMAN.NTEQEEGGEAVHEVEVVIK.+3y17+2.light
NTEQEEGGEAVHEVEVVIK	P00742	699.343	876.444	44.99	80	28.6	sp|P00742|FA10_HUMAN.NTEQEEGGEAVHEVEVVIK.+3y16+2.light
NTEQEEGGEAVHEVEVVIK	P00742	699.343	812.415	44.99	80	28.6	sp|P00742|FA10_HUMAN.NTEQEEGGEAVHEVEVVIK.+3y15+2.light
NTEQEEGGEAVHEVEVVIK	P00742	699.343	747.894	44.99	80	31.6	sp|P00742|FA10_HUMAN.NTEQEEGGEAVHEVEVVIK.+3y14+2.light
NTEQEEGGEAVHEVEVVIK	P00742	699.343	216.098	44.99	80	28.6	sp|P00742|FA10_HUMAN.NTEQEEGGEAVHEVEVVIK.+3b2.light
ETYDFDIAVLR	P00742	671.338	948.515	61.02	80	28.9	sp|P00742|FA10_HUMAN.ETYDFDIAVLR.+2y8.light
ETYDFDIAVLR	P00742	671.338	833.488	61.02	80	28.9	sp|P00742|FA10_HUMAN.ETYDFDIAVLR.+2y7.light
ETYDFDIAVLR	P00742	671.338	686.42	61.02	80	28.9	sp|P00742|FA10_HUMAN.ETYDFDIAVLR.+2y6.light
ETYDFDIAVLR	P00742	671.338	571.393	61.02	80	37.9	sp|P00742|FA10_HUMAN.ETYDFDIAVLR.+2y5.light
ETYDFDIAVLR	P00742	671.338	458.309	61.02	80	28.9	sp|P00742|FA10_HUMAN.ETYDFDIAVLR.+2y4.light
ETYDFDIAVLR	P00742	671.338	387.271	61.02	80	25.9	sp|P00742|FA10_HUMAN.ETYDFDIAVLR.+2y3.light
IVQEFYDPMTPVNAR	O95832	593.963	885.461	50.55	80	29.5	sp|O95832|CLD1_HUMAN.IVQEFYDPMTPVNAR.+3y8.light
IVQEFYDPMTPVNAR	O95832	593.963	657.368	50.55	80	20.5	sp|O95832|CLD1_HUMAN.IVQEFYDPMTPVNAR.+3y6.light
IVQEFYDPMTPVNAR	O95832	593.963	556.32	50.55	80	20.5	sp|O95832|CLD1_HUMAN.IVQEFYDPMTPVNAR.+3y5.light
IVQEFYDPMTPVNAR	O95832	593.963	329.188	50.55	80	17.5	sp|O95832|CLD1_HUMAN.IVQEFYDPMTPVNAR.+3y6+2.light
IVQEFYDPMTPVNAR	O95832	593.963	278.664	50.55	80	17.5	sp|O95832|CLD1_HUMAN.IVQEFYDPMTPVNAR.+3y5+2.light
IVQEFYDPMTPVNAR	O95832	593.963	895.42	50.55	80	17.5	sp|O95832|CLD1_HUMAN.IVQEFYDPMTPVNAR.+3b7.light
VFDSLLNLSSTLQATR	O95832	588.988	776.426	72.18	80	23.3	sp|O95832|CLD1_HUMAN.VFDSLLNLSSTLQATR.+3y7.light
VFDSLLNLSSTLQATR	O95832	588.988	475.262	72.18	80	20.3	sp|O95832|CLD1_HUMAN.VFDSLLNLSSTLQATR.+3y4.light
VFDSLLNLSSTLQATR	O95832	588.988	347.204	72.18	80	20.3	sp|O95832|CLD1_HUMAN.VFDSLLNLSSTLQATR.+3y3.light
VFDSLLNLSSTLQATR	O95832	588.988	562.287	72.18	80	23.3	sp|O95832|CLD1_HUMAN.VFDSLLNLSSTLQATR.+3b5.light
VFDSLLNLSSTLQATR	O95832	588.988	675.371	72.18	80	20.3	sp|O95832|CLD1_HUMAN.VFDSLLNLSSTLQATR.+3b6.light
VFDSLLNLSSTLQATR	O95832	588.988	789.414	72.18	80	20.3	sp|O95832|CLD1_HUMAN.VFDSLLNLSSTLQATR.+3b7.light
SYESLFIR	O75718	507.766	764.43	46.19	80	20.9	sp|O75718|CRTAP_HUMAN.SYESLFIR.+2y6.light
SYESLFIR	O75718	507.766	635.388	46.19	80	23.9	sp|O75718|CRTAP_HUMAN.SYESLFIR.+2y5.light
SYESLFIR	O75718	507.766	548.355	46.19	80	23.9	sp|O75718|CRTAP_HUMAN.SYESLFIR.+2y4.light
SYESLFIR	O75718	507.766	435.271	46.19	80	20.9	sp|O75718|CRTAP_HUMAN.SYESLFIR.+2y3.light
SYESLFIR	O75718	507.766	251.103	46.19	80	17.9	sp|O75718|CRTAP_HUMAN.SYESLFIR.+2b2.light
SYESLFIR	O75718	507.766	380.145	46.19	80	17.9	sp|O75718|CRTAP_HUMAN.SYESLFIR.+2b3.light
LLGEVDHYQLALGK	O75636	519.287	792.461	46.26	80	25.9	sp|O75636|FCN3_HUMAN.LLGEVDHYQLALGK.+3y7.light
LLGEVDHYQLALGK	O75636	519.287	317.218	46.26	80	28.9	sp|O75636|FCN3_HUMAN.LLGEVDHYQLALGK.+3y3.light
LLGEVDHYQLALGK	O75636	519.287	204.134	46.26	80	28.9	sp|O75636|FCN3_HUMAN.LLGEVDHYQLALGK.+3y2.light
LLGEVDHYQLALGK	O75636	519.287	721.886	46.26	80	19.9	sp|O75636|FCN3_HUMAN.LLGEVDHYQLALGK.+3y13+2.light
LLGEVDHYQLALGK	O75636	519.287	665.344	46.26	80	19.9	sp|O75636|FCN3_HUMAN.LLGEVDHYQLALGK.+3y12+2.light
LLGEVDHYQLALGK	O75636	519.287	572.311	46.26	80	22.9	sp|O75636|FCN3_HUMAN.LLGEVDHYQLALGK.+3y10+2.light
DNPALNAQAALSQAR	O60232	513.934	716.405	39.22	80	19.7	sp|O60232|ZNRD2_HUMAN.DNPALNAQAALSQAR.+3y7.light
DNPALNAQAALSQAR	O60232	513.934	645.368	39.22	80	19.7	sp|O60232|ZNRD2_HUMAN.DNPALNAQAALSQAR.+3y6.light
DNPALNAQAALSQAR	O60232	513.934	574.331	39.22	80	19.7	sp|O60232|ZNRD2_HUMAN.DNPALNAQAALSQAR.+3y5.light
DNPALNAQAALSQAR	O60232	513.934	461.247	39.22	80	19.7	sp|O60232|ZNRD2_HUMAN.DNPALNAQAALSQAR.+3y4.light
DNPALNAQAALSQAR	O60232	513.934	398.167	39.22	80	22.7	sp|O60232|ZNRD2_HUMAN.DNPALNAQAALSQAR.+3b4.light
DNPALNAQAALSQAR	O60232	513.934	625.294	39.22	80	16.7	sp|O60232|ZNRD2_HUMAN.DNPALNAQAALSQAR.+3b6.light
DNPALNAQAALSQAR	O60232	513.934	696.331	39.22	80	19.7	sp|O60232|ZNRD2_HUMAN.DNPALNAQAALSQAR.+3b7.light
SLSLGEVLDGDR	O15321	630.825	860.411	54.2	80	29.9	sp|O15321|TM9S1_HUMAN.SLSLGEVLDGDR.+2y8.light
SLSLGEVLDGDR	O15321	630.825	803.389	54.2	80	29.9	sp|O15321|TM9S1_HUMAN.SLSLGEVLDGDR.+2y7.light
SLSLGEVLDGDR	O15321	630.825	674.347	54.2	80	29.9	sp|O15321|TM9S1_HUMAN.SLSLGEVLDGDR.+2y6.light
SLSLGEVLDGDR	O15321	630.825	575.278	54.2	80	29.9	sp|O15321|TM9S1_HUMAN.SLSLGEVLDGDR.+2y5.light
SLSLGEVLDGDR	O15321	630.825	347.167	54.2	80	29.9	sp|O15321|TM9S1_HUMAN.SLSLGEVLDGDR.+2y3.light
SLSLGEVLDGDR	O15321	630.825	201.123	54.2	80	29.9	sp|O15321|TM9S1_HUMAN.SLSLGEVLDGDR.+2b4+2.light
TPTLPETMSSSPTAASTTHR	O00592	691.669	941.48	29.54	80	37.2	sp|O00592|PODXL_HUMAN.TPTLPETMSSSPTAASTTHR.+3y9.light
TPTLPETMSSSPTAASTTHR	O00592	691.669	672.342	29.54	80	37.2	sp|O00592|PODXL_HUMAN.TPTLPETMSSSPTAASTTHR.+3y6.light
TPTLPETMSSSPTAASTTHR	O00592	691.669	601.305	29.54	80	37.2	sp|O00592|PODXL_HUMAN.TPTLPETMSSSPTAASTTHR.+3y5.light
TPTLPETMSSSPTAASTTHR	O00592	691.669	413.226	29.54	80	28.2	sp|O00592|PODXL_HUMAN.TPTLPETMSSSPTAASTTHR.+3y3.light
TPTLPETMSSSPTAASTTHR	O00592	691.669	830.883	29.54	80	28.2	sp|O00592|PODXL_HUMAN.TPTLPETMSSSPTAASTTHR.+3y16+2.light
TPTLPETMSSSPTAASTTHR	O00592	691.669	471.244	29.54	80	31.2	sp|O00592|PODXL_HUMAN.TPTLPETMSSSPTAASTTHR.+3y9+2.light
SALYSPSDPLTLLQADTVR	O00391	683.028	802.442	72.35	80	27.8	sp|O00391|QSOX1_HUMAN.SALYSPSDPLTLLQADTVR.+3y7.light
SALYSPSDPLTLLQADTVR	O00391	683.028	689.358	72.35	80	21.8	sp|O00391|QSOX1_HUMAN.SALYSPSDPLTLLQADTVR.+3y6.light
SALYSPSDPLTLLQADTVR	O00391	683.028	561.299	72.35	80	24.8	sp|O00391|QSOX1_HUMAN.SALYSPSDPLTLLQADTVR.+3y5.light
SALYSPSDPLTLLQADTVR	O00391	683.028	490.262	72.35	80	21.8	sp|O00391|QSOX1_HUMAN.SALYSPSDPLTLLQADTVR.+3y4.light
SALYSPSDPLTLLQADTVR	O00391	683.028	272.16	72.35	80	27.8	sp|O00391|QSOX1_HUMAN.SALYSPSDPLTLLQADTVR.+3b3.light
SALYSPSDPLTLLQADTVR	O00391	683.028	522.256	72.35	80	21.8	sp|O00391|QSOX1_HUMAN.SALYSPSDPLTLLQADTVR.+3b5.light
WPEPVFGR	O00187	494.256	801.425	46.33	80	23.2	sp|O00187|MASP2_HUMAN.WPEPVFGR.+2y7.light
WPEPVFGR	O00187	494.256	704.373	46.33	80	23.2	sp|O00187|MASP2_HUMAN.WPEPVFGR.+2y6.light
WPEPVFGR	O00187	494.256	575.33	46.33	80	26.2	sp|O00187|MASP2_HUMAN.WPEPVFGR.+2y5.light
WPEPVFGR	O00187	494.256	401.216	46.33	80	23.2	sp|O00187|MASP2_HUMAN.WPEPVFGR.+2y7+2.light
WPEPVFGR	O00187	494.256	288.169	46.33	80	26.2	sp|O00187|MASP2_HUMAN.WPEPVFGR.+2y5+2.light
WPEPVFGR	O00187	494.256	413.182	46.33	80	23.2	sp|O00187|MASP2_HUMAN.WPEPVFGR.+2b3.light
SGPFGQIFR	P07437	504.767	767.42	48.59	80	26.7	sp|P07437|TBB5_HUMAN.SGPFGQIFR.+2y6.light
SGPFGQIFR	P07437	504.767	620.351	48.59	80	26.7	sp|P07437|TBB5_HUMAN.SGPFGQIFR.+2y5.light
SGPFGQIFR	P07437	504.767	322.187	48.59	80	23.7	sp|P07437|TBB5_HUMAN.SGPFGQIFR.+2y2.light
SGPFGQIFR	P07437	504.767	461.251	48.59	80	20.7	sp|P07437|TBB5_HUMAN.SGPFGQIFR.+2y8+2.light
SGPFGQIFR	P07437	504.767	432.74	48.59	80	20.7	sp|P07437|TBB5_HUMAN.SGPFGQIFR.+2y7+2.light
SGPFGQIFR	P07437	504.767	242.114	48.59	80	23.7	sp|P07437|TBB5_HUMAN.SGPFGQIFR.+2b3.light
SPELQAEAK	P02652	486.753	788.415	9.99	80	22.9	sp|P02652|APOA2_HUMAN.SPELQAEAK.+2y7.light
SPELQAEAK	P02652	486.753	659.372	9.99	80	25.9	sp|P02652|APOA2_HUMAN.SPELQAEAK.+2y6.light
SPELQAEAK	P02652	486.753	546.288	9.99	80	22.9	sp|P02652|APOA2_HUMAN.SPELQAEAK.+2y5.light
SPELQAEAK	P02652	486.753	218.15	9.99	80	25.9	sp|P02652|APOA2_HUMAN.SPELQAEAK.+2y2.light
SPELQAEAK	P02652	486.753	443.237	9.99	80	22.9	sp|P02652|APOA2_HUMAN.SPELQAEAK.+2y8+2.light
SPELQAEAK	P02652	486.753	314.135	9.99	80	22.9	sp|P02652|APOA2_HUMAN.SPELQAEAK.+2b3.light
EQLTPLIK	P02652	471.287	684.465	35.25	80	19.1	sp|P02652|APOA2_HUMAN.EQLTPLIK.+2y6.light
EQLTPLIK	P02652	471.287	571.381	35.25	80	19.1	sp|P02652|APOA2_HUMAN.EQLTPLIK.+2y5.light
EQLTPLIK	P02652	471.287	470.334	35.25	80	19.1	sp|P02652|APOA2_HUMAN.EQLTPLIK.+2y4.light
EQLTPLIK	P02652	471.287	373.281	35.25	80	28.1	sp|P02652|APOA2_HUMAN.EQLTPLIK.+2y3.light
EQLTPLIK	P02652	471.287	260.197	35.25	80	31.1	sp|P02652|APOA2_HUMAN.EQLTPLIK.+2y2.light
TPLTATLSK	P01876	466.277	733.445	23.6	80	21.8	sp|P01876|IGHA1_HUMAN.TPLTATLSK.+2y7.light
TPLTATLSK	P01876	466.277	620.361	23.6	80	24.8	sp|P01876|IGHA1_HUMAN.TPLTATLSK.+2y6.light
TPLTATLSK	P01876	466.277	519.314	23.6	80	24.8	sp|P01876|IGHA1_HUMAN.TPLTATLSK.+2y5.light
TPLTATLSK	P01876	466.277	234.145	23.6	80	30.8	sp|P01876|IGHA1_HUMAN.TPLTATLSK.+2y2.light
TPLTATLSK	P01876	466.277	415.753	23.6	80	21.8	sp|P01876|IGHA1_HUMAN.TPLTATLSK.+2y8+2.light
TPLTATLSK	P01876	466.277	312.192	23.6	80	24.8	sp|P01876|IGHA1_HUMAN.TPLTATLSK.+2b3.light
QEPSQGTTTFAVTSILR	P01876	918.479	906.541	56.38	80	50	sp|P01876|IGHA1_HUMAN.QEPSQGTTTFAVTSILR.+2y8.light
QEPSQGTTTFAVTSILR	P01876	918.479	759.472	56.38	80	47	sp|P01876|IGHA1_HUMAN.QEPSQGTTTFAVTSILR.+2y7.light
QEPSQGTTTFAVTSILR	P01876	918.479	589.367	56.38	80	50	sp|P01876|IGHA1_HUMAN.QEPSQGTTTFAVTSILR.+2y5.light
QEPSQGTTTFAVTSILR	P01876	918.479	488.319	56.38	80	44	sp|P01876|IGHA1_HUMAN.QEPSQGTTTFAVTSILR.+2y4.light
QEPSQGTTTFAVTSILR	P01876	918.479	789.928	56.38	80	38	sp|P01876|IGHA1_HUMAN.QEPSQGTTTFAVTSILR.+2y15+2.light
QEPSQGTTTFAVTSILR	P01876	918.479	295.187	56.38	80	50	sp|P01876|IGHA1_HUMAN.QEPSQGTTTFAVTSILR.+2y5+2.light
GFTGIDSDYEKPETPER	O95340	647.634	728.357	31	80	35.1	sp|O95340|PAPS2_HUMAN.GFTGIDSDYEKPETPER.+3y6.light
GFTGIDSDYEKPETPER	O95340	647.634	868.902	31	80	26.1	sp|O95340|PAPS2_HUMAN.GFTGIDSDYEKPETPER.+3y15+2.light
GFTGIDSDYEKPETPER	O95340	647.634	818.378	31	80	26.1	sp|O95340|PAPS2_HUMAN.GFTGIDSDYEKPETPER.+3y14+2.light
GFTGIDSDYEKPETPER	O95340	647.634	789.868	31	80	26.1	sp|O95340|PAPS2_HUMAN.GFTGIDSDYEKPETPER.+3y13+2.light
GFTGIDSDYEKPETPER	O95340	647.634	733.326	31	80	26.1	sp|O95340|PAPS2_HUMAN.GFTGIDSDYEKPETPER.+3y12+2.light
GFTGIDSDYEKPETPER	O95340	647.634	675.812	31	80	29.1	sp|O95340|PAPS2_HUMAN.GFTGIDSDYEKPETPER.+3y11+2.light
DENATLDGGDVLFTGR	O94760	560.601	692.409	45.03	80	24.9	sp|O94760|DDAH1_HUMAN.DENATLDGGDVLFTGR.+3y6.light
DENATLDGGDVLFTGR	O94760	560.601	593.341	45.03	80	18.9	sp|O94760|DDAH1_HUMAN.DENATLDGGDVLFTGR.+3y5.light
DENATLDGGDVLFTGR	O94760	560.601	480.257	45.03	80	18.9	sp|O94760|DDAH1_HUMAN.DENATLDGGDVLFTGR.+3y4.light
DENATLDGGDVLFTGR	O94760	560.601	333.188	45.03	80	21.9	sp|O94760|DDAH1_HUMAN.DENATLDGGDVLFTGR.+3y3.light
DENATLDGGDVLFTGR	O94760	560.601	245.077	45.03	80	30.9	sp|O94760|DDAH1_HUMAN.DENATLDGGDVLFTGR.+3b2.light
DENATLDGGDVLFTGR	O94760	560.601	430.157	45.03	80	21.9	sp|O94760|DDAH1_HUMAN.DENATLDGGDVLFTGR.+3b4.light
HEIAVMLLEGGANPDAK	O75832	588.97	858.395	47.28	80	17.3	sp|O75832|PSD10_HUMAN.HEIAVMLLEGGANPDAK.+3y9.light
HEIAVMLLEGGANPDAK	O75832	588.97	729.353	47.28	80	17.3	sp|O75832|PSD10_HUMAN.HEIAVMLLEGGANPDAK.+3y8.light
HEIAVMLLEGGANPDAK	O75832	588.97	430.23	47.28	80	32.3	sp|O75832|PSD10_HUMAN.HEIAVMLLEGGANPDAK.+3y4.light
HEIAVMLLEGGANPDAK	O75832	588.97	550.298	47.28	80	35.3	sp|O75832|PSD10_HUMAN.HEIAVMLLEGGANPDAK.+3b5.light
HEIAVMLLEGGANPDAK	O75832	588.97	681.339	47.28	80	29.3	sp|O75832|PSD10_HUMAN.HEIAVMLLEGGANPDAK.+3b6.light
HEIAVMLLEGGANPDAK	O75832	588.97	794.423	47.28	80	23.3	sp|O75832|PSD10_HUMAN.HEIAVMLLEGGANPDAK.+3b7.light
TGSEPALSPAVVR	O75815	642.351	909.552	30.61	80	30.5	sp|O75815|BCAR3_HUMAN.TGSEPALSPAVVR.+2y9.light
TGSEPALSPAVVR	O75815	642.351	741.462	30.61	80	36.5	sp|O75815|BCAR3_HUMAN.TGSEPALSPAVVR.+2y7.light
TGSEPALSPAVVR	O75815	642.351	628.378	30.61	80	30.5	sp|O75815|BCAR3_HUMAN.TGSEPALSPAVVR.+2y6.light
TGSEPALSPAVVR	O75815	642.351	541.346	30.61	80	33.5	sp|O75815|BCAR3_HUMAN.TGSEPALSPAVVR.+2y5.light
TGSEPALSPAVVR	O75815	642.351	455.279	30.61	80	30.5	sp|O75815|BCAR3_HUMAN.TGSEPALSPAVVR.+2y9+2.light
TGSEPALSPAVVR	O75815	642.351	375.151	30.61	80	27.5	sp|O75815|BCAR3_HUMAN.TGSEPALSPAVVR.+2b4.light
SQSSHSYDDSTLPLIDR	O60716	960.95	914.531	37.85	80	55.1	sp|O60716|CTND1_HUMAN.SQSSHSYDDSTLPLIDR.+2y8.light
SQSSHSYDDSTLPLIDR	O60716	960.95	613.367	37.85	80	52.1	sp|O60716|CTND1_HUMAN.SQSSHSYDDSTLPLIDR.+2y5.light
SQSSHSYDDSTLPLIDR	O60716	960.95	527.221	37.85	80	52.1	sp|O60716|CTND1_HUMAN.SQSSHSYDDSTLPLIDR.+2b5.light
SQSSHSYDDSTLPLIDR	O60716	960.95	614.253	37.85	80	49.1	sp|O60716|CTND1_HUMAN.SQSSHSYDDSTLPLIDR.+2b6.light
SQSSHSYDDSTLPLIDR	O60716	960.95	892.343	37.85	80	49.1	sp|O60716|CTND1_HUMAN.SQSSHSYDDSTLPLIDR.+2b8.light
GSTSLLVHPVSGVR	O60353	704.899	963.573	30.66	80	36.5	sp|O60353|FZD6_HUMAN.GSTSLLVHPVSGVR.+2y9.light
GSTSLLVHPVSGVR	O60353	704.899	850.489	30.66	80	36.5	sp|O60353|FZD6_HUMAN.GSTSLLVHPVSGVR.+2y8.light
GSTSLLVHPVSGVR	O60353	704.899	751.421	30.66	80	36.5	sp|O60353|FZD6_HUMAN.GSTSLLVHPVSGVR.+2y7.light
GSTSLLVHPVSGVR	O60353	704.899	614.362	30.66	80	39.5	sp|O60353|FZD6_HUMAN.GSTSLLVHPVSGVR.+2y6.light
GSTSLLVHPVSGVR	O60353	704.899	418.241	30.66	80	39.5	sp|O60353|FZD6_HUMAN.GSTSLLVHPVSGVR.+2y4.light
GSTSLLVHPVSGVR	O60353	704.899	795.436	30.66	80	30.5	sp|O60353|FZD6_HUMAN.GSTSLLVHPVSGVR.+2b8.light
NHFTVAQSEAFDR	O00204	507.908	724.326	26.5	80	16.4	sp|O00204|ST2B1_HUMAN.NHFTVAQSEAFDR.+3y6.light
NHFTVAQSEAFDR	O00204	507.908	637.294	26.5	80	16.4	sp|O00204|ST2B1_HUMAN.NHFTVAQSEAFDR.+3y5.light
NHFTVAQSEAFDR	O00204	507.908	437.214	26.5	80	16.4	sp|O00204|ST2B1_HUMAN.NHFTVAQSEAFDR.+3y3.light
NHFTVAQSEAFDR	O00204	507.908	252.109	26.5	80	31.4	sp|O00204|ST2B1_HUMAN.NHFTVAQSEAFDR.+3b2.light
NHFTVAQSEAFDR	O00204	507.908	599.294	26.5	80	19.4	sp|O00204|ST2B1_HUMAN.NHFTVAQSEAFDR.+3b5.light
NHFTVAQSEAFDR	O00204	507.908	670.331	26.5	80	19.4	sp|O00204|ST2B1_HUMAN.NHFTVAQSEAFDR.+3b6.light
VFGSQNLTTVK	Q9Y4L1	597.33	947.516	30.75	80	25.3	sp|Q9Y4L1|HYOU1_HUMAN.VFGSQNLTTVK.+2y9.light
VFGSQNLTTVK	Q9Y4L1	597.33	890.494	30.75	80	28.3	sp|Q9Y4L1|HYOU1_HUMAN.VFGSQNLTTVK.+2y8.light
VFGSQNLTTVK	Q9Y4L1	597.33	675.404	30.75	80	28.3	sp|Q9Y4L1|HYOU1_HUMAN.VFGSQNLTTVK.+2y6.light
VFGSQNLTTVK	Q9Y4L1	597.33	448.277	30.75	80	34.3	sp|Q9Y4L1|HYOU1_HUMAN.VFGSQNLTTVK.+2y4.light
VFGSQNLTTVK	Q9Y4L1	597.33	547.796	30.75	80	25.3	sp|Q9Y4L1|HYOU1_HUMAN.VFGSQNLTTVK.+2y10+2.light
VFGSQNLTTVK	Q9Y4L1	597.33	304.166	30.75	80	28.3	sp|Q9Y4L1|HYOU1_HUMAN.VFGSQNLTTVK.+2b3.light
LNEAAAGLNQAATELVQASR	Q9Y490	676.355	560.315	59.65	80	24.5	sp|Q9Y490|TLN1_HUMAN.LNEAAAGLNQAATELVQASR.+3y5.light
LNEAAAGLNQAATELVQASR	Q9Y490	676.355	461.247	59.65	80	24.5	sp|Q9Y490|TLN1_HUMAN.LNEAAAGLNQAATELVQASR.+3y4.light
LNEAAAGLNQAATELVQASR	Q9Y490	676.355	333.188	59.65	80	24.5	sp|Q9Y490|TLN1_HUMAN.LNEAAAGLNQAATELVQASR.+3y3.light
LNEAAAGLNQAATELVQASR	Q9Y490	676.355	357.177	59.65	80	30.5	sp|Q9Y490|TLN1_HUMAN.LNEAAAGLNQAATELVQASR.+3b3.light
LNEAAAGLNQAATELVQASR	Q9Y490	676.355	428.214	59.65	80	27.5	sp|Q9Y490|TLN1_HUMAN.LNEAAAGLNQAATELVQASR.+3b4.light
LNEAAAGLNQAATELVQASR	Q9Y490	676.355	499.251	59.65	80	24.5	sp|Q9Y490|TLN1_HUMAN.LNEAAAGLNQAATELVQASR.+3b5.light
GLGHQVATDALVAMEK	Q9Y3I0	547.287	761.423	42.12	80	21.3	sp|Q9Y3I0|RTCB_HUMAN.GLGHQVATDALVAMEK.+3y7.light
GLGHQVATDALVAMEK	Q9Y3I0	547.287	690.385	42.12	80	18.3	sp|Q9Y3I0|RTCB_HUMAN.GLGHQVATDALVAMEK.+3y6.light
GLGHQVATDALVAMEK	Q9Y3I0	547.287	577.301	42.12	80	21.3	sp|Q9Y3I0|RTCB_HUMAN.GLGHQVATDALVAMEK.+3y5.light
GLGHQVATDALVAMEK	Q9Y3I0	547.287	478.233	42.12	80	21.3	sp|Q9Y3I0|RTCB_HUMAN.GLGHQVATDALVAMEK.+3y4.light
GLGHQVATDALVAMEK	Q9Y3I0	547.287	407.196	42.12	80	33.3	sp|Q9Y3I0|RTCB_HUMAN.GLGHQVATDALVAMEK.+3y3.light
GLGHQVATDALVAMEK	Q9Y3I0	547.287	663.357	42.12	80	21.3	sp|Q9Y3I0|RTCB_HUMAN.GLGHQVATDALVAMEK.+3b7.light
YGGEEEDQPIYLAVK	Q9UMX5	855.915	803.503	46.02	80	40.9	sp|Q9UMX5|NENF_HUMAN.YGGEEEDQPIYLAVK.+2y7.light
YGGEEEDQPIYLAVK	Q9UMX5	855.915	593.366	46.02	80	40.9	sp|Q9UMX5|NENF_HUMAN.YGGEEEDQPIYLAVK.+2y5.light
YGGEEEDQPIYLAVK	Q9UMX5	855.915	430.302	46.02	80	40.9	sp|Q9UMX5|NENF_HUMAN.YGGEEEDQPIYLAVK.+2y4.light
YGGEEEDQPIYLAVK	Q9UMX5	855.915	317.218	46.02	80	40.9	sp|Q9UMX5|NENF_HUMAN.YGGEEEDQPIYLAVK.+2y3.light
YGGEEEDQPIYLAVK	Q9UMX5	855.915	221.092	46.02	80	49.9	sp|Q9UMX5|NENF_HUMAN.YGGEEEDQPIYLAVK.+2b2.light
YGGEEEDQPIYLAVK	Q9UMX5	855.915	407.156	46.02	80	37.9	sp|Q9UMX5|NENF_HUMAN.YGGEEEDQPIYLAVK.+2b4.light
HIVAVLPEIDPVLFQGK	Q9UJ70	625.696	788.467	70.57	80	22	sp|Q9UJ70|NAGK_HUMAN.HIVAVLPEIDPVLFQGK.+3y7.light
HIVAVLPEIDPVLFQGK	Q9UJ70	625.696	592.345	70.57	80	31	sp|Q9UJ70|NAGK_HUMAN.HIVAVLPEIDPVLFQGK.+3y5.light
HIVAVLPEIDPVLFQGK	Q9UJ70	625.696	394.737	70.57	80	22	sp|Q9UJ70|NAGK_HUMAN.HIVAVLPEIDPVLFQGK.+3y7+2.light
HIVAVLPEIDPVLFQGK	Q9UJ70	625.696	520.324	70.57	80	31	sp|Q9UJ70|NAGK_HUMAN.HIVAVLPEIDPVLFQGK.+3b5.light
HIVAVLPEIDPVLFQGK	Q9UJ70	625.696	633.408	70.57	80	22	sp|Q9UJ70|NAGK_HUMAN.HIVAVLPEIDPVLFQGK.+3b6.light
HIVAVLPEIDPVLFQGK	Q9UJ70	625.696	859.504	70.57	80	22	sp|Q9UJ70|NAGK_HUMAN.HIVAVLPEIDPVLFQGK.+3b8.light
GPSGLLTYTGK	Q9UHQ9	547.298	939.515	33.69	80	25.8	sp|Q9UHQ9|NB5R1_HUMAN.GPSGLLTYTGK.+2y9.light
GPSGLLTYTGK	Q9UHQ9	547.298	852.483	33.69	80	25.8	sp|Q9UHQ9|NB5R1_HUMAN.GPSGLLTYTGK.+2y8.light
GPSGLLTYTGK	Q9UHQ9	547.298	682.377	33.69	80	25.8	sp|Q9UHQ9|NB5R1_HUMAN.GPSGLLTYTGK.+2y6.light
GPSGLLTYTGK	Q9UHQ9	547.298	569.293	33.69	80	25.8	sp|Q9UHQ9|NB5R1_HUMAN.GPSGLLTYTGK.+2y5.light
GPSGLLTYTGK	Q9UHQ9	547.298	242.114	33.69	80	25.8	sp|Q9UHQ9|NB5R1_HUMAN.GPSGLLTYTGK.+2b3.light
GPSGLLTYTGK	Q9UHQ9	547.298	412.219	33.69	80	25.8	sp|Q9UHQ9|NB5R1_HUMAN.GPSGLLTYTGK.+2b5.light
DVTADFEGQSPK	Q9UHL4	647.302	978.453	22.63	80	24.7	sp|Q9UHL4|DPP2_HUMAN.DVTADFEGQSPK.+2y9.light
DVTADFEGQSPK	Q9UHL4	647.302	907.416	22.63	80	30.7	sp|Q9UHL4|DPP2_HUMAN.DVTADFEGQSPK.+2y8.light
DVTADFEGQSPK	Q9UHL4	647.302	792.389	22.63	80	27.7	sp|Q9UHL4|DPP2_HUMAN.DVTADFEGQSPK.+2y7.light
DVTADFEGQSPK	Q9UHL4	647.302	645.32	22.63	80	30.7	sp|Q9UHL4|DPP2_HUMAN.DVTADFEGQSPK.+2y6.light
DVTADFEGQSPK	Q9UHL4	647.302	516.278	22.63	80	27.7	sp|Q9UHL4|DPP2_HUMAN.DVTADFEGQSPK.+2y5.light
DVTADFEGQSPK	Q9UHL4	647.302	316.15	22.63	80	27.7	sp|Q9UHL4|DPP2_HUMAN.DVTADFEGQSPK.+2b3.light
IAWTHITIPESLR	Q9H0E2	512.956	815.462	55.49	80	25.6	sp|Q9H0E2|TOLIP_HUMAN.IAWTHITIPESLR.+3y7.light
IAWTHITIPESLR	Q9H0E2	512.956	601.33	55.49	80	19.6	sp|Q9H0E2|TOLIP_HUMAN.IAWTHITIPESLR.+3y5.light
IAWTHITIPESLR	Q9H0E2	512.956	712.388	55.49	80	19.6	sp|Q9H0E2|TOLIP_HUMAN.IAWTHITIPESLR.+3y12+2.light
IAWTHITIPESLR	Q9H0E2	512.956	676.87	55.49	80	16.6	sp|Q9H0E2|TOLIP_HUMAN.IAWTHITIPESLR.+3y11+2.light
IAWTHITIPESLR	Q9H0E2	512.956	301.169	55.49	80	19.6	sp|Q9H0E2|TOLIP_HUMAN.IAWTHITIPESLR.+3y5+2.light
IAWTHITIPESLR	Q9H0E2	512.956	823.446	55.49	80	16.6	sp|Q9H0E2|TOLIP_HUMAN.IAWTHITIPESLR.+3b7.light
ASSESQIFELNK	Q9BV36	676.838	978.525	37.85	80	29.2	sp|Q9BV36|MELPH_HUMAN.ASSESQIFELNK.+2y8.light
ASSESQIFELNK	Q9BV36	676.838	763.435	37.85	80	29.2	sp|Q9BV36|MELPH_HUMAN.ASSESQIFELNK.+2y6.light
ASSESQIFELNK	Q9BV36	676.838	650.351	37.85	80	29.2	sp|Q9BV36|MELPH_HUMAN.ASSESQIFELNK.+2y5.light
ASSESQIFELNK	Q9BV36	676.838	503.282	37.85	80	29.2	sp|Q9BV36|MELPH_HUMAN.ASSESQIFELNK.+2y4.light
ASSESQIFELNK	Q9BV36	676.838	374.24	37.85	80	29.2	sp|Q9BV36|MELPH_HUMAN.ASSESQIFELNK.+2y3.light
ASSESQIFELNK	Q9BV36	676.838	261.156	37.85	80	32.2	sp|Q9BV36|MELPH_HUMAN.ASSESQIFELNK.+2y2.light
VLWYNTVLNK	Q9BV10	625.351	851.462	53.25	80	26.6	sp|Q9BV10|ALG12_HUMAN.VLWYNTVLNK.+2y7.light
VLWYNTVLNK	Q9BV10	625.351	688.399	53.25	80	26.6	sp|Q9BV10|ALG12_HUMAN.VLWYNTVLNK.+2y6.light
VLWYNTVLNK	Q9BV10	625.351	374.24	53.25	80	35.6	sp|Q9BV10|ALG12_HUMAN.VLWYNTVLNK.+2y3.light
VLWYNTVLNK	Q9BV10	625.351	261.156	53.25	80	38.6	sp|Q9BV10|ALG12_HUMAN.VLWYNTVLNK.+2y2.light
VLWYNTVLNK	Q9BV10	625.351	519.274	53.25	80	23.6	sp|Q9BV10|ALG12_HUMAN.VLWYNTVLNK.+2y8+2.light
VLWYNTVLNK	Q9BV10	625.351	213.16	53.25	80	23.6	sp|Q9BV10|ALG12_HUMAN.VLWYNTVLNK.+2b2.light
LLHVAVSDVNDDVR	Q99460	517.942	618.284	34.93	80	16.9	sp|Q99460|PSMD1_HUMAN.LLHVAVSDVNDDVR.+3y5.light
LLHVAVSDVNDDVR	Q99460	517.942	274.187	34.93	80	31.9	sp|Q99460|PSMD1_HUMAN.LLHVAVSDVNDDVR.+3y2.light
LLHVAVSDVNDDVR	Q99460	517.942	534.34	34.93	80	25.9	sp|Q99460|PSMD1_HUMAN.LLHVAVSDVNDDVR.+3b5.light
LLHVAVSDVNDDVR	Q99460	517.942	633.408	34.93	80	19.9	sp|Q99460|PSMD1_HUMAN.LLHVAVSDVNDDVR.+3b6.light
LLHVAVSDVNDDVR	Q99460	517.942	835.467	34.93	80	16.9	sp|Q99460|PSMD1_HUMAN.LLHVAVSDVNDDVR.+3b8.light
LLHVAVSDVNDDVR	Q99460	517.942	418.237	34.93	80	19.9	sp|Q99460|PSMD1_HUMAN.LLHVAVSDVNDDVR.+3b8+2.light
EGTIQVQGQALFFR	Q96IU4	797.423	966.516	56.32	80	38.1	sp|Q96IU4|ABHEB_HUMAN.EGTIQVQGQALFFR.+2y8.light
EGTIQVQGQALFFR	Q96IU4	797.423	838.457	56.32	80	38.1	sp|Q96IU4|ABHEB_HUMAN.EGTIQVQGQALFFR.+2y7.light
EGTIQVQGQALFFR	Q96IU4	797.423	653.377	56.32	80	35.1	sp|Q96IU4|ABHEB_HUMAN.EGTIQVQGQALFFR.+2y5.light
EGTIQVQGQALFFR	Q96IU4	797.423	582.34	56.32	80	38.1	sp|Q96IU4|ABHEB_HUMAN.EGTIQVQGQALFFR.+2y4.light
EGTIQVQGQALFFR	Q96IU4	797.423	469.256	56.32	80	35.1	sp|Q96IU4|ABHEB_HUMAN.EGTIQVQGQALFFR.+2y3.light
EGTIQVQGQALFFR	Q96IU4	797.423	322.187	56.32	80	32.1	sp|Q96IU4|ABHEB_HUMAN.EGTIQVQGQALFFR.+2y2.light
NRPPFGQGYTQPGPGYR	Q92734	631.311	875.437	27.12	80	25.3	sp|Q92734|TFG_HUMAN.NRPPFGQGYTQPGPGYR.+3y8.light
NRPPFGQGYTQPGPGYR	Q92734	631.311	646.331	27.12	80	28.3	sp|Q92734|TFG_HUMAN.NRPPFGQGYTQPGPGYR.+3y6.light
NRPPFGQGYTQPGPGYR	Q92734	631.311	323.669	27.12	80	25.3	sp|Q92734|TFG_HUMAN.NRPPFGQGYTQPGPGYR.+3y6+2.light
NRPPFGQGYTQPGPGYR	Q92734	631.311	271.151	27.12	80	31.3	sp|Q92734|TFG_HUMAN.NRPPFGQGYTQPGPGYR.+3b2.light
NRPPFGQGYTQPGPGYR	Q92734	631.311	854.427	27.12	80	31.3	sp|Q92734|TFG_HUMAN.NRPPFGQGYTQPGPGYR.+3b8.light
NRPPFGQGYTQPGPGYR	Q92734	631.311	509.249	27.12	80	25.3	sp|Q92734|TFG_HUMAN.NRPPFGQGYTQPGPGYR.+3b9+2.light
TALWVATDHNMDNTSTVLR	Q8NBJ5	715.685	986.981	47.64	80	26.4	sp|Q8NBJ5|GT251_HUMAN.TALWVATDHNMDNTSTVLR.+3y17+2.light
TALWVATDHNMDNTSTVLR	Q8NBJ5	715.685	930.439	47.64	80	29.4	sp|Q8NBJ5|GT251_HUMAN.TALWVATDHNMDNTSTVLR.+3y16+2.light
TALWVATDHNMDNTSTVLR	Q8NBJ5	715.685	837.399	47.64	80	29.4	sp|Q8NBJ5|GT251_HUMAN.TALWVATDHNMDNTSTVLR.+3y15+2.light
TALWVATDHNMDNTSTVLR	Q8NBJ5	715.685	787.865	47.64	80	29.4	sp|Q8NBJ5|GT251_HUMAN.TALWVATDHNMDNTSTVLR.+3y14+2.light
TALWVATDHNMDNTSTVLR	Q8NBJ5	715.685	752.346	47.64	80	26.4	sp|Q8NBJ5|GT251_HUMAN.TALWVATDHNMDNTSTVLR.+3y13+2.light
TALWVATDHNMDNTSTVLR	Q8NBJ5	715.685	472.255	47.64	80	26.4	sp|Q8NBJ5|GT251_HUMAN.TALWVATDHNMDNTSTVLR.+3b4.light
FASLEFSPGSK	Q8N766	585.295	951.478	40.97	80	24.7	sp|Q8N766|EMC1_HUMAN.FASLEFSPGSK.+2y9.light
FASLEFSPGSK	Q8N766	585.295	751.362	40.97	80	24.7	sp|Q8N766|EMC1_HUMAN.FASLEFSPGSK.+2y7.light
FASLEFSPGSK	Q8N766	585.295	622.32	40.97	80	24.7	sp|Q8N766|EMC1_HUMAN.FASLEFSPGSK.+2y6.light
FASLEFSPGSK	Q8N766	585.295	388.219	40.97	80	36.7	sp|Q8N766|EMC1_HUMAN.FASLEFSPGSK.+2y4.light
FASLEFSPGSK	Q8N766	585.295	219.113	40.97	80	24.7	sp|Q8N766|EMC1_HUMAN.FASLEFSPGSK.+2b2.light
FASLEFSPGSK	Q8N766	585.295	306.145	40.97	80	24.7	sp|Q8N766|EMC1_HUMAN.FASLEFSPGSK.+2b3.light
QLLDQVEQIQK	Q7Z7H5	671.372	987.511	41.33	80	31.9	sp|Q7Z7H5|TMED4_HUMAN.QLLDQVEQIQK.+2y8.light
QLLDQVEQIQK	Q7Z7H5	671.372	872.484	41.33	80	28.9	sp|Q7Z7H5|TMED4_HUMAN.QLLDQVEQIQK.+2y7.light
QLLDQVEQIQK	Q7Z7H5	671.372	744.425	41.33	80	31.9	sp|Q7Z7H5|TMED4_HUMAN.QLLDQVEQIQK.+2y6.light
QLLDQVEQIQK	Q7Z7H5	671.372	645.357	41.33	80	28.9	sp|Q7Z7H5|TMED4_HUMAN.QLLDQVEQIQK.+2y5.light
QLLDQVEQIQK	Q7Z7H5	671.372	388.255	41.33	80	34.9	sp|Q7Z7H5|TMED4_HUMAN.QLLDQVEQIQK.+2y3.light
QLLDQVEQIQK	Q7Z7H5	671.372	355.234	41.33	80	31.9	sp|Q7Z7H5|TMED4_HUMAN.QLLDQVEQIQK.+2b3.light
YSNSEVVTGSGR	Q7L576	628.299	891.453	15.49	80	29.8	sp|Q7L576|CYFP1_HUMAN.YSNSEVVTGSGR.+2y9.light
YSNSEVVTGSGR	Q7L576	628.299	804.421	15.49	80	29.8	sp|Q7L576|CYFP1_HUMAN.YSNSEVVTGSGR.+2y8.light
YSNSEVVTGSGR	Q7L576	628.299	675.378	15.49	80	29.8	sp|Q7L576|CYFP1_HUMAN.YSNSEVVTGSGR.+2y7.light
YSNSEVVTGSGR	Q7L576	628.299	576.31	15.49	80	32.8	sp|Q7L576|CYFP1_HUMAN.YSNSEVVTGSGR.+2y6.light
YSNSEVVTGSGR	Q7L576	628.299	477.242	15.49	80	29.8	sp|Q7L576|CYFP1_HUMAN.YSNSEVVTGSGR.+2y5.light
YSNSEVVTGSGR	Q7L576	628.299	376.194	15.49	80	29.8	sp|Q7L576|CYFP1_HUMAN.YSNSEVVTGSGR.+2y4.light
LMVELHNLYR	Q6UXB8	429.901	702.368	43.14	80	21.6	sp|Q6UXB8|PI16_HUMAN.LMVELHNLYR.+3y5.light
LMVELHNLYR	Q6UXB8	429.901	565.309	43.14	80	24.6	sp|Q6UXB8|PI16_HUMAN.LMVELHNLYR.+3y4.light
LMVELHNLYR	Q6UXB8	429.901	587.806	43.14	80	15.6	sp|Q6UXB8|PI16_HUMAN.LMVELHNLYR.+3y9+2.light
LMVELHNLYR	Q6UXB8	429.901	522.285	43.14	80	15.6	sp|Q6UXB8|PI16_HUMAN.LMVELHNLYR.+3y8+2.light
LMVELHNLYR	Q6UXB8	429.901	408.23	43.14	80	18.6	sp|Q6UXB8|PI16_HUMAN.LMVELHNLYR.+3y6+2.light
LMVELHNLYR	Q6UXB8	429.901	351.688	43.14	80	24.6	sp|Q6UXB8|PI16_HUMAN.LMVELHNLYR.+3y5+2.light
FDGYLNQGANNK	Q6P1M0	670.815	858.443	22.12	80	28.9	sp|Q6P1M0|S27A4_HUMAN.FDGYLNQGANNK.+2y8.light
FDGYLNQGANNK	Q6P1M0	670.815	745.359	22.12	80	31.9	sp|Q6P1M0|S27A4_HUMAN.FDGYLNQGANNK.+2y7.light
FDGYLNQGANNK	Q6P1M0	670.815	631.316	22.12	80	31.9	sp|Q6P1M0|S27A4_HUMAN.FDGYLNQGANNK.+2y6.light
FDGYLNQGANNK	Q6P1M0	670.815	503.257	22.12	80	31.9	sp|Q6P1M0|S27A4_HUMAN.FDGYLNQGANNK.+2y5.light
FDGYLNQGANNK	Q6P1M0	670.815	375.199	22.12	80	28.9	sp|Q6P1M0|S27A4_HUMAN.FDGYLNQGANNK.+2y3.light
FDGYLNQGANNK	Q6P1M0	670.815	263.103	22.12	80	40.9	sp|Q6P1M0|S27A4_HUMAN.FDGYLNQGANNK.+2b2.light
FDGYLNQGANNK	Q6P1M0	670.815	320.124	22.12	80	34.9	sp|Q6P1M0|S27A4_HUMAN.FDGYLNQGANNK.+2b3.light
ETIELVHTEPTDVAQLPSR	Q6IBS0	712.371	885.479	45.98	80	32.2	sp|Q6IBS0|TWF2_HUMAN.ETIELVHTEPTDVAQLPSR.+3y8.light
ETIELVHTEPTDVAQLPSR	Q6IBS0	712.371	671.383	45.98	80	32.2	sp|Q6IBS0|TWF2_HUMAN.ETIELVHTEPTDVAQLPSR.+3y6.light
ETIELVHTEPTDVAQLPSR	Q6IBS0	712.371	600.346	45.98	80	29.2	sp|Q6IBS0|TWF2_HUMAN.ETIELVHTEPTDVAQLPSR.+3y5.light
ETIELVHTEPTDVAQLPSR	Q6IBS0	712.371	359.204	45.98	80	29.2	sp|Q6IBS0|TWF2_HUMAN.ETIELVHTEPTDVAQLPSR.+3y3.light
ETIELVHTEPTDVAQLPSR	Q6IBS0	712.371	953.007	45.98	80	29.2	sp|Q6IBS0|TWF2_HUMAN.ETIELVHTEPTDVAQLPSR.+3y17+2.light
ETIELVHTEPTDVAQLPSR	Q6IBS0	712.371	542.293	45.98	80	26.2	sp|Q6IBS0|TWF2_HUMAN.ETIELVHTEPTDVAQLPSR.+3y10+2.light
NTSQEEYLGGVR	Q6AI14	676.826	922.463	22.75	80	32.2	sp|Q6AI14|SL9A4_HUMAN.NTSQEEYLGGVR.+2y8.light
NTSQEEYLGGVR	Q6AI14	676.826	793.42	22.75	80	32.2	sp|Q6AI14|SL9A4_HUMAN.NTSQEEYLGGVR.+2y7.light
NTSQEEYLGGVR	Q6AI14	676.826	664.378	22.75	80	32.2	sp|Q6AI14|SL9A4_HUMAN.NTSQEEYLGGVR.+2y6.light
NTSQEEYLGGVR	Q6AI14	676.826	501.314	22.75	80	32.2	sp|Q6AI14|SL9A4_HUMAN.NTSQEEYLGGVR.+2y5.light
NTSQEEYLGGVR	Q6AI14	676.826	388.23	22.75	80	32.2	sp|Q6AI14|SL9A4_HUMAN.NTSQEEYLGGVR.+2y4.light
NTSQEEYLGGVR	Q6AI14	676.826	216.098	22.75	80	32.2	sp|Q6AI14|SL9A4_HUMAN.NTSQEEYLGGVR.+2b2.light
YLSYPYGNPQSAGR	Q6AI14	524.92	786.385	32.04	80	23.2	sp|Q6AI14|SL9A4_HUMAN.YLSYPYGNPQSAGR.+3y8.light
YLSYPYGNPQSAGR	Q6AI14	524.92	615.321	32.04	80	23.2	sp|Q6AI14|SL9A4_HUMAN.YLSYPYGNPQSAGR.+3y6.light
YLSYPYGNPQSAGR	Q6AI14	524.92	390.21	32.04	80	23.2	sp|Q6AI14|SL9A4_HUMAN.YLSYPYGNPQSAGR.+3y4.light
YLSYPYGNPQSAGR	Q6AI14	524.92	303.178	32.04	80	23.2	sp|Q6AI14|SL9A4_HUMAN.YLSYPYGNPQSAGR.+3y3.light
YLSYPYGNPQSAGR	Q6AI14	524.92	232.14	32.04	80	20.2	sp|Q6AI14|SL9A4_HUMAN.YLSYPYGNPQSAGR.+3y2.light
YLSYPYGNPQSAGR	Q6AI14	524.92	308.164	32.04	80	17.2	sp|Q6AI14|SL9A4_HUMAN.YLSYPYGNPQSAGR.+3y6+2.light
EGSLPGNSTISIR	Q16787	665.852	944.516	34.01	80	31.6	sp|Q16787|LAMA3_HUMAN.EGSLPGNSTISIR.+2y9.light
EGSLPGNSTISIR	Q16787	665.852	847.463	34.01	80	37.6	sp|Q16787|LAMA3_HUMAN.EGSLPGNSTISIR.+2y8.light
EGSLPGNSTISIR	Q16787	665.852	529.304	34.01	80	28.6	sp|Q16787|LAMA3_HUMAN.EGSLPGNSTISIR.+2y10+2.light
EGSLPGNSTISIR	Q16787	665.852	472.762	34.01	80	31.6	sp|Q16787|LAMA3_HUMAN.EGSLPGNSTISIR.+2y9+2.light
EGSLPGNSTISIR	Q16787	665.852	274.103	34.01	80	31.6	sp|Q16787|LAMA3_HUMAN.EGSLPGNSTISIR.+2b3.light
YLTAEAFGFK	Q16658	573.795	870.436	52.54	80	21.1	sp|Q16658|FSCN1_HUMAN.YLTAEAFGFK.+2y8.light
YLTAEAFGFK	Q16658	573.795	769.388	52.54	80	24.1	sp|Q16658|FSCN1_HUMAN.YLTAEAFGFK.+2y7.light
YLTAEAFGFK	Q16658	573.795	698.351	52.54	80	24.1	sp|Q16658|FSCN1_HUMAN.YLTAEAFGFK.+2y6.light
YLTAEAFGFK	Q16658	573.795	569.308	52.54	80	30.1	sp|Q16658|FSCN1_HUMAN.YLTAEAFGFK.+2y5.light
YLTAEAFGFK	Q16658	573.795	249.639	52.54	80	27.1	sp|Q16658|FSCN1_HUMAN.YLTAEAFGFK.+2y4+2.light
YLTAEAFGFK	Q16658	573.795	277.155	52.54	80	21.1	sp|Q16658|FSCN1_HUMAN.YLTAEAFGFK.+2b2.light
ADALQAGASQFETSAAK	Q15836	555.941	753.378	36.02	80	21.7	sp|Q15836|VAMP3_HUMAN.ADALQAGASQFETSAAK.+3y7.light
ADALQAGASQFETSAAK	Q15836	555.941	606.309	36.02	80	18.7	sp|Q15836|VAMP3_HUMAN.ADALQAGASQFETSAAK.+3y6.light
ADALQAGASQFETSAAK	Q15836	555.941	477.267	36.02	80	27.7	sp|Q15836|VAMP3_HUMAN.ADALQAGASQFETSAAK.+3y5.light
ADALQAGASQFETSAAK	Q15836	555.941	258.108	36.02	80	27.7	sp|Q15836|VAMP3_HUMAN.ADALQAGASQFETSAAK.+3b3.light
ADALQAGASQFETSAAK	Q15836	555.941	371.193	36.02	80	18.7	sp|Q15836|VAMP3_HUMAN.ADALQAGASQFETSAAK.+3b4.light
ADALQAGASQFETSAAK	Q15836	555.941	499.251	36.02	80	15.7	sp|Q15836|VAMP3_HUMAN.ADALQAGASQFETSAAK.+3b5.light
YPEAPPFVR	Q13404	538.282	815.441	39.58	80	25.4	sp|Q13404|UB2V1_HUMAN.YPEAPPFVR.+2y7.light
YPEAPPFVR	Q13404	538.282	686.398	39.58	80	31.4	sp|Q13404|UB2V1_HUMAN.YPEAPPFVR.+2y6.light
YPEAPPFVR	Q13404	538.282	615.361	39.58	80	28.4	sp|Q13404|UB2V1_HUMAN.YPEAPPFVR.+2y5.light
YPEAPPFVR	Q13404	538.282	456.751	39.58	80	25.4	sp|Q13404|UB2V1_HUMAN.YPEAPPFVR.+2y8+2.light
YPEAPPFVR	Q13404	538.282	390.166	39.58	80	25.4	sp|Q13404|UB2V1_HUMAN.YPEAPPFVR.+2b3.light
YPEAPPFVR	Q13404	538.282	461.203	39.58	80	22.4	sp|Q13404|UB2V1_HUMAN.YPEAPPFVR.+2b4.light
GHFGPINSVAFHPDGK	Q13347	560.614	771.378	36.1	80	24.9	sp|Q13347|EIF3I_HUMAN.GHFGPINSVAFHPDGK.+3y7.light
GHFGPINSVAFHPDGK	Q13347	560.614	700.341	36.1	80	21.9	sp|Q13347|EIF3I_HUMAN.GHFGPINSVAFHPDGK.+3y6.light
GHFGPINSVAFHPDGK	Q13347	560.614	416.214	36.1	80	30.9	sp|Q13347|EIF3I_HUMAN.GHFGPINSVAFHPDGK.+3y4.light
GHFGPINSVAFHPDGK	Q13347	560.614	204.134	36.1	80	27.9	sp|Q13347|EIF3I_HUMAN.GHFGPINSVAFHPDGK.+3y2.light
GHFGPINSVAFHPDGK	Q13347	560.614	743.378	36.1	80	21.9	sp|Q13347|EIF3I_HUMAN.GHFGPINSVAFHPDGK.+3y14+2.light
GHFGPINSVAFHPDGK	Q13347	560.614	609.314	36.1	80	27.9	sp|Q13347|EIF3I_HUMAN.GHFGPINSVAFHPDGK.+3b6.light
GVVDSEDIPLNLSR	Q12931	757.396	927.526	51.15	80	36.1	sp|Q12931|TRAP1_HUMAN.GVVDSEDIPLNLSR.+2y8.light
GVVDSEDIPLNLSR	Q12931	757.396	812.499	51.15	80	42.1	sp|Q12931|TRAP1_HUMAN.GVVDSEDIPLNLSR.+2y7.light
GVVDSEDIPLNLSR	Q12931	757.396	699.415	51.15	80	30.1	sp|Q12931|TRAP1_HUMAN.GVVDSEDIPLNLSR.+2y6.light
GVVDSEDIPLNLSR	Q12931	757.396	262.151	51.15	80	30.1	sp|Q12931|TRAP1_HUMAN.GVVDSEDIPLNLSR.+2y2.light
GVVDSEDIPLNLSR	Q12931	757.396	371.193	51.15	80	33.1	sp|Q12931|TRAP1_HUMAN.GVVDSEDIPLNLSR.+2b4.light
GVVDSEDIPLNLSR	Q12931	757.396	815.378	51.15	80	27.1	sp|Q12931|TRAP1_HUMAN.GVVDSEDIPLNLSR.+2b8.light
NVTHLLQQELTEAQK	Q10589	584.648	818.425	45.48	80	23.1	sp|Q10589|BST2_HUMAN.NVTHLLQQELTEAQK.+3y7.light
NVTHLLQQELTEAQK	Q10589	584.648	689.383	45.48	80	23.1	sp|Q10589|BST2_HUMAN.NVTHLLQQELTEAQK.+3y6.light
NVTHLLQQELTEAQK	Q10589	584.648	576.299	45.48	80	20.1	sp|Q10589|BST2_HUMAN.NVTHLLQQELTEAQK.+3y5.light
NVTHLLQQELTEAQK	Q10589	584.648	565.309	45.48	80	29.1	sp|Q10589|BST2_HUMAN.NVTHLLQQELTEAQK.+3b5.light
NVTHLLQQELTEAQK	Q10589	584.648	678.393	45.48	80	23.1	sp|Q10589|BST2_HUMAN.NVTHLLQQELTEAQK.+3b6.light
NVTHLLQQELTEAQK	Q10589	584.648	806.452	45.48	80	20.1	sp|Q10589|BST2_HUMAN.NVTHLLQQELTEAQK.+3b7.light
LVTLEEFLASTQR	Q02818	753.912	951.489	73.33	80	35.9	sp|Q02818|NUCB1_HUMAN.LVTLEEFLASTQR.+2y8.light
LVTLEEFLASTQR	Q02818	753.912	822.447	73.33	80	35.9	sp|Q02818|NUCB1_HUMAN.LVTLEEFLASTQR.+2y7.light
LVTLEEFLASTQR	Q02818	753.912	675.378	73.33	80	32.9	sp|Q02818|NUCB1_HUMAN.LVTLEEFLASTQR.+2y6.light
LVTLEEFLASTQR	Q02818	753.912	562.294	73.33	80	29.9	sp|Q02818|NUCB1_HUMAN.LVTLEEFLASTQR.+2y5.light
LVTLEEFLASTQR	Q02818	753.912	491.257	73.33	80	26.9	sp|Q02818|NUCB1_HUMAN.LVTLEEFLASTQR.+2y4.light
LVTLEEFLASTQR	Q02818	753.912	213.16	73.33	80	38.9	sp|Q02818|NUCB1_HUMAN.LVTLEEFLASTQR.+2b2.light
FLQEHGSDSFLAEHK	Q00688	582.281	597.335	28.32	80	25.9	sp|Q00688|FKBP3_HUMAN.FLQEHGSDSFLAEHK.+3y5.light
FLQEHGSDSFLAEHK	Q00688	582.281	484.251	28.32	80	25.9	sp|Q00688|FKBP3_HUMAN.FLQEHGSDSFLAEHK.+3y4.light
FLQEHGSDSFLAEHK	Q00688	582.281	284.172	28.32	80	28.9	sp|Q00688|FKBP3_HUMAN.FLQEHGSDSFLAEHK.+3y2.light
FLQEHGSDSFLAEHK	Q00688	582.281	742.842	28.32	80	22.9	sp|Q00688|FKBP3_HUMAN.FLQEHGSDSFLAEHK.+3y13+2.light
FLQEHGSDSFLAEHK	Q00688	582.281	614.291	28.32	80	28.9	sp|Q00688|FKBP3_HUMAN.FLQEHGSDSFLAEHK.+3y11+2.light
FLQEHGSDSFLAEHK	Q00688	582.281	799.373	28.32	80	25.9	sp|Q00688|FKBP3_HUMAN.FLQEHGSDSFLAEHK.+3b7.light
VNVDEVGGEALGR	P68871	657.836	887.458	33.87	80	31.2	sp|P68871|HBB_HUMAN.VNVDEVGGEALGR.+2y9.light
VNVDEVGGEALGR	P68871	657.836	758.416	33.87	80	28.2	sp|P68871|HBB_HUMAN.VNVDEVGGEALGR.+2y8.light
VNVDEVGGEALGR	P68871	657.836	659.347	33.87	80	28.2	sp|P68871|HBB_HUMAN.VNVDEVGGEALGR.+2y7.light
VNVDEVGGEALGR	P68871	657.836	602.326	33.87	80	28.2	sp|P68871|HBB_HUMAN.VNVDEVGGEALGR.+2y6.light
VNVDEVGGEALGR	P68871	657.836	232.14	33.87	80	28.2	sp|P68871|HBB_HUMAN.VNVDEVGGEALGR.+2y2.light
VNVDEVGGEALGR	P68871	657.836	214.119	33.87	80	31.2	sp|P68871|HBB_HUMAN.VNVDEVGGEALGR.+2b2.light
EFTPPVQAAYQK	P68871	689.854	1102.59	34.32	80	26.8	sp|P68871|HBB_HUMAN.EFTPPVQAAYQK.+2y10.light
EFTPPVQAAYQK	P68871	689.854	1001.54	34.32	80	26.8	sp|P68871|HBB_HUMAN.EFTPPVQAAYQK.+2y9.light
EFTPPVQAAYQK	P68871	689.854	904.489	34.32	80	32.8	sp|P68871|HBB_HUMAN.EFTPPVQAAYQK.+2y8.light
EFTPPVQAAYQK	P68871	689.854	708.368	34.32	80	26.8	sp|P68871|HBB_HUMAN.EFTPPVQAAYQK.+2y6.light
EFTPPVQAAYQK	P68871	689.854	580.309	34.32	80	26.8	sp|P68871|HBB_HUMAN.EFTPPVQAAYQK.+2y5.light
EFTPPVQAAYQK	P68871	689.854	378.166	34.32	80	23.8	sp|P68871|HBB_HUMAN.EFTPPVQAAYQK.+2b3.light
VSQAAADLK	P63218	451.751	803.426	56.15	80	18.1	sp|P63218|GBG5_HUMAN.VSQAAADLK.+2y8.light
VSQAAADLK	P63218	451.751	716.394	56.15	80	18.1	sp|P63218|GBG5_HUMAN.VSQAAADLK.+2y7.light
VSQAAADLK	P63218	451.751	588.335	56.15	80	21.1	sp|P63218|GBG5_HUMAN.VSQAAADLK.+2y6.light
VSQAAADLK	P63218	451.751	517.298	56.15	80	21.1	sp|P63218|GBG5_HUMAN.VSQAAADLK.+2y5.light
VSQAAADLK	P63218	451.751	260.197	56.15	80	27.1	sp|P63218|GBG5_HUMAN.VSQAAADLK.+2y2.light
VSQAAADLK	P63218	451.751	358.701	56.15	80	18.1	sp|P63218|GBG5_HUMAN.VSQAAADLK.+2y7+2.light
LLEPVLLLGK	P62249	547.863	868.55	67.43	80	19.8	sp|P62249|RS16_HUMAN.LLEPVLLLGK.+2y8.light
LLEPVLLLGK	P62249	547.863	739.508	67.43	80	22.8	sp|P62249|RS16_HUMAN.LLEPVLLLGK.+2y7.light
LLEPVLLLGK	P62249	547.863	317.218	67.43	80	34.8	sp|P62249|RS16_HUMAN.LLEPVLLLGK.+2y3.light
LLEPVLLLGK	P62249	547.863	370.257	67.43	80	25.8	sp|P62249|RS16_HUMAN.LLEPVLLLGK.+2y7+2.light
LLEPVLLLGK	P62249	547.863	227.175	67.43	80	22.8	sp|P62249|RS16_HUMAN.LLEPVLLLGK.+2b2.light
LLEPVLLLGK	P62249	547.863	356.218	67.43	80	19.8	sp|P62249|RS16_HUMAN.LLEPVLLLGK.+2b3.light
LIHIPINNIIVGG	P60059	686.919	458.297	68.1	80	32.7	sp|P60059|SC61G_HUMAN.LIHIPINNIIVGG.+2y5.light
LIHIPINNIIVGG	P60059	686.919	232.129	68.1	80	26.7	sp|P60059|SC61G_HUMAN.LIHIPINNIIVGG.+2y3.light
LIHIPINNIIVGG	P60059	686.919	364.234	68.1	80	41.7	sp|P60059|SC61G_HUMAN.LIHIPINNIIVGG.+2b3.light
LIHIPINNIIVGG	P60059	686.919	477.318	68.1	80	41.7	sp|P60059|SC61G_HUMAN.LIHIPINNIIVGG.+2b4.light
LIHIPINNIIVGG	P60059	686.919	915.541	68.1	80	35.7	sp|P60059|SC61G_HUMAN.LIHIPINNIIVGG.+2b8.light
LIHIPINNIIVGG	P60059	686.919	514.816	68.1	80	29.7	sp|P60059|SC61G_HUMAN.LIHIPINNIIVGG.+2b9+2.light
ELLLQPVTISR	P59998	634.882	913.547	53.1	80	30.1	sp|P59998|ARPC4_HUMAN.ELLLQPVTISR.+2y8.light
ELLLQPVTISR	P59998	634.882	800.462	53.1	80	27.1	sp|P59998|ARPC4_HUMAN.ELLLQPVTISR.+2y7.light
ELLLQPVTISR	P59998	634.882	672.404	53.1	80	30.1	sp|P59998|ARPC4_HUMAN.ELLLQPVTISR.+2y6.light
ELLLQPVTISR	P59998	634.882	243.134	53.1	80	36.1	sp|P59998|ARPC4_HUMAN.ELLLQPVTISR.+2b2.light
ELLLQPVTISR	P59998	634.882	356.218	53.1	80	27.1	sp|P59998|ARPC4_HUMAN.ELLLQPVTISR.+2b3.light
ELLLQPVTISR	P59998	634.882	469.302	53.1	80	24.1	sp|P59998|ARPC4_HUMAN.ELLLQPVTISR.+2b4.light
GTYLATFHQR	P55884	597.307	872.474	22.33	80	31.3	sp|P55884|EIF3B_HUMAN.GTYLATFHQR.+2y7.light
GTYLATFHQR	P55884	597.307	759.39	22.33	80	31.3	sp|P55884|EIF3B_HUMAN.GTYLATFHQR.+2y6.light
GTYLATFHQR	P55884	597.307	688.353	22.33	80	31.3	sp|P55884|EIF3B_HUMAN.GTYLATFHQR.+2y5.light
GTYLATFHQR	P55884	597.307	303.178	22.33	80	28.3	sp|P55884|EIF3B_HUMAN.GTYLATFHQR.+2y2.light
GTYLATFHQR	P55884	597.307	518.272	22.33	80	25.3	sp|P55884|EIF3B_HUMAN.GTYLATFHQR.+2y8+2.light
GTYLATFHQR	P55884	597.307	435.224	22.33	80	28.3	sp|P55884|EIF3B_HUMAN.GTYLATFHQR.+2b4.light
YTFEVQAVNGVSGK	P54753	749.88	958.532	41.83	80	32.7	sp|P54753|EPHB3_HUMAN.YTFEVQAVNGVSGK.+2y10.light
YTFEVQAVNGVSGK	P54753	749.88	859.463	41.83	80	29.7	sp|P54753|EPHB3_HUMAN.YTFEVQAVNGVSGK.+2y9.light
YTFEVQAVNGVSGK	P54753	749.88	660.368	41.83	80	32.7	sp|P54753|EPHB3_HUMAN.YTFEVQAVNGVSGK.+2y7.light
YTFEVQAVNGVSGK	P54753	749.88	561.299	41.83	80	29.7	sp|P54753|EPHB3_HUMAN.YTFEVQAVNGVSGK.+2y6.light
YTFEVQAVNGVSGK	P54753	749.88	291.166	41.83	80	32.7	sp|P54753|EPHB3_HUMAN.YTFEVQAVNGVSGK.+2y3.light
YTFEVQAVNGVSGK	P54753	749.88	541.229	41.83	80	32.7	sp|P54753|EPHB3_HUMAN.YTFEVQAVNGVSGK.+2b4.light
GISLNPEQWSQLK	P53999	750.396	661.367	59.65	80	32.8	sp|P53999|TCP4_HUMAN.GISLNPEQWSQLK.+2y5.light
GISLNPEQWSQLK	P53999	750.396	475.287	59.65	80	32.8	sp|P53999|TCP4_HUMAN.GISLNPEQWSQLK.+2y4.light
GISLNPEQWSQLK	P53999	750.396	508.264	59.65	80	35.8	sp|P53999|TCP4_HUMAN.GISLNPEQWSQLK.+2y8+2.light
GISLNPEQWSQLK	P53999	750.396	258.145	59.65	80	35.8	sp|P53999|TCP4_HUMAN.GISLNPEQWSQLK.+2b3.light
GISLNPEQWSQLK	P53999	750.396	485.272	59.65	80	26.8	sp|P53999|TCP4_HUMAN.GISLNPEQWSQLK.+2b5.light
EQISDIDDAVR	P53999	630.807	890.421	31.34	80	29.9	sp|P53999|TCP4_HUMAN.EQISDIDDAVR.+2y8.light
EQISDIDDAVR	P53999	630.807	803.389	31.34	80	29.9	sp|P53999|TCP4_HUMAN.EQISDIDDAVR.+2y7.light
EQISDIDDAVR	P53999	630.807	688.362	31.34	80	29.9	sp|P53999|TCP4_HUMAN.EQISDIDDAVR.+2y6.light
EQISDIDDAVR	P53999	630.807	575.278	31.34	80	29.9	sp|P53999|TCP4_HUMAN.EQISDIDDAVR.+2y5.light
EQISDIDDAVR	P53999	630.807	345.224	31.34	80	29.9	sp|P53999|TCP4_HUMAN.EQISDIDDAVR.+2y3.light
EQISDIDDAVR	P53999	630.807	258.108	31.34	80	29.9	sp|P53999|TCP4_HUMAN.EQISDIDDAVR.+2b2.light
LLELGPKPEVAQQTR	P53621	560.321	928.485	33.54	80	30.9	sp|P53621|COPA_HUMAN.LLELGPKPEVAQQTR.+3y8.light
LLELGPKPEVAQQTR	P53621	560.321	783.436	33.54	80	21.9	sp|P53621|COPA_HUMAN.LLELGPKPEVAQQTR.+3y14+2.light
LLELGPKPEVAQQTR	P53621	560.321	726.894	33.54	80	21.9	sp|P53621|COPA_HUMAN.LLELGPKPEVAQQTR.+3y13+2.light
LLELGPKPEVAQQTR	P53621	560.321	605.831	33.54	80	21.9	sp|P53621|COPA_HUMAN.LLELGPKPEVAQQTR.+3y11+2.light
LLELGPKPEVAQQTR	P53621	560.321	227.175	33.54	80	21.9	sp|P53621|COPA_HUMAN.LLELGPKPEVAQQTR.+3b2.light
LLELGPKPEVAQQTR	P53621	560.321	356.218	33.54	80	21.9	sp|P53621|COPA_HUMAN.LLELGPKPEVAQQTR.+3b3.light
FGFPAFSGISR	P53004	593.306	834.447	61.36	80	22.1	sp|P53004|BIEA_HUMAN.FGFPAFSGISR.+2y8.light
FGFPAFSGISR	P53004	593.306	737.394	61.36	80	31.1	sp|P53004|BIEA_HUMAN.FGFPAFSGISR.+2y7.light
FGFPAFSGISR	P53004	593.306	666.357	61.36	80	31.1	sp|P53004|BIEA_HUMAN.FGFPAFSGISR.+2y6.light
FGFPAFSGISR	P53004	593.306	491.261	61.36	80	22.1	sp|P53004|BIEA_HUMAN.FGFPAFSGISR.+2y9+2.light
FGFPAFSGISR	P53004	593.306	417.727	61.36	80	25.1	sp|P53004|BIEA_HUMAN.FGFPAFSGISR.+2y8+2.light
FGFPAFSGISR	P53004	593.306	205.097	61.36	80	28.1	sp|P53004|BIEA_HUMAN.FGFPAFSGISR.+2b2.light
GVNIGGAGSYIYEK	P52943	714.362	987.478	39.89	80	31	sp|P52943|CRIP2_HUMAN.GVNIGGAGSYIYEK.+2y9.light
GVNIGGAGSYIYEK	P52943	714.362	859.42	39.89	80	28	sp|P52943|CRIP2_HUMAN.GVNIGGAGSYIYEK.+2y7.light
GVNIGGAGSYIYEK	P52943	714.362	552.303	39.89	80	28	sp|P52943|CRIP2_HUMAN.GVNIGGAGSYIYEK.+2y4.light
GVNIGGAGSYIYEK	P52943	714.362	439.219	39.89	80	43	sp|P52943|CRIP2_HUMAN.GVNIGGAGSYIYEK.+2y3.light
GVNIGGAGSYIYEK	P52943	714.362	271.14	39.89	80	34	sp|P52943|CRIP2_HUMAN.GVNIGGAGSYIYEK.+2b3.light
GVNIGGAGSYIYEK	P52943	714.362	384.224	39.89	80	28	sp|P52943|CRIP2_HUMAN.GVNIGGAGSYIYEK.+2b4.light
TLLGDGPVVTDPK	P52566	656.361	984.5	39.07	80	25.2	sp|P52566|GDIR2_HUMAN.TLLGDGPVVTDPK.+2y10.light
TLLGDGPVVTDPK	P52566	656.361	812.451	39.07	80	28.2	sp|P52566|GDIR2_HUMAN.TLLGDGPVVTDPK.+2y8.light
TLLGDGPVVTDPK	P52566	656.361	755.43	39.07	80	28.2	sp|P52566|GDIR2_HUMAN.TLLGDGPVVTDPK.+2y7.light
TLLGDGPVVTDPK	P52566	656.361	244.166	39.07	80	31.2	sp|P52566|GDIR2_HUMAN.TLLGDGPVVTDPK.+2y2.light
TLLGDGPVVTDPK	P52566	656.361	549.295	39.07	80	25.2	sp|P52566|GDIR2_HUMAN.TLLGDGPVVTDPK.+2y11+2.light
TLLGDGPVVTDPK	P52566	656.361	215.139	39.07	80	31.2	sp|P52566|GDIR2_HUMAN.TLLGDGPVVTDPK.+2b2.light
VVGVLLGSWQK	P51665	593.353	987.562	53	80	25.1	sp|P51665|PSMD7_HUMAN.VVGVLLGSWQK.+2y9.light
VVGVLLGSWQK	P51665	593.353	831.472	53	80	22.1	sp|P51665|PSMD7_HUMAN.VVGVLLGSWQK.+2y7.light
VVGVLLGSWQK	P51665	593.353	718.388	53	80	25.1	sp|P51665|PSMD7_HUMAN.VVGVLLGSWQK.+2y6.light
VVGVLLGSWQK	P51665	593.353	605.304	53	80	22.1	sp|P51665|PSMD7_HUMAN.VVGVLLGSWQK.+2y5.light
VVGVLLGSWQK	P51665	593.353	256.166	53	80	31.1	sp|P51665|PSMD7_HUMAN.VVGVLLGSWQK.+2b3.light
VVGVLLGSWQK	P51665	593.353	355.234	53	80	22.1	sp|P51665|PSMD7_HUMAN.VVGVLLGSWQK.+2b4.light
VLQPTVFPVVPR	P33121	676.408	714.43	56.15	80	29.1	sp|P33121|ACSL1_HUMAN.VLQPTVFPVVPR.+2y6.light
VLQPTVFPVVPR	P33121	676.408	567.361	56.15	80	32.1	sp|P33121|ACSL1_HUMAN.VLQPTVFPVVPR.+2y5.light
VLQPTVFPVVPR	P33121	676.408	506.303	56.15	80	26.1	sp|P33121|ACSL1_HUMAN.VLQPTVFPVVPR.+2y9+2.light
VLQPTVFPVVPR	P33121	676.408	213.16	56.15	80	29.1	sp|P33121|ACSL1_HUMAN.VLQPTVFPVVPR.+2b2.light
VLQPTVFPVVPR	P33121	676.408	341.218	56.15	80	23.1	sp|P33121|ACSL1_HUMAN.VLQPTVFPVVPR.+2b3.light
TIVITSHPGQIVK	P31689	696.914	966.537	29	80	33.1	sp|P31689|DNJA1_HUMAN.TIVITSHPGQIVK.+2y9.light
TIVITSHPGQIVK	P31689	696.914	865.489	29	80	33.1	sp|P31689|DNJA1_HUMAN.TIVITSHPGQIVK.+2y8.light
TIVITSHPGQIVK	P31689	696.914	641.398	29	80	39.1	sp|P31689|DNJA1_HUMAN.TIVITSHPGQIVK.+2y6.light
TIVITSHPGQIVK	P31689	696.914	589.848	29	80	33.1	sp|P31689|DNJA1_HUMAN.TIVITSHPGQIVK.+2y11+2.light
TIVITSHPGQIVK	P31689	696.914	540.314	29	80	33.1	sp|P31689|DNJA1_HUMAN.TIVITSHPGQIVK.+2y10+2.light
TIVITSHPGQIVK	P31689	696.914	215.139	29	80	39.1	sp|P31689|DNJA1_HUMAN.TIVITSHPGQIVK.+2b2.light
ASAGSYISALR	P28062	548.293	937.51	35.82	80	22.9	sp|P28062|PSB8_HUMAN.ASAGSYISALR.+2y9.light
ASAGSYISALR	P28062	548.293	866.473	35.82	80	25.9	sp|P28062|PSB8_HUMAN.ASAGSYISALR.+2y8.light
ASAGSYISALR	P28062	548.293	809.452	35.82	80	25.9	sp|P28062|PSB8_HUMAN.ASAGSYISALR.+2y7.light
ASAGSYISALR	P28062	548.293	722.42	35.82	80	25.9	sp|P28062|PSB8_HUMAN.ASAGSYISALR.+2y6.light
ASAGSYISALR	P28062	548.293	559.356	35.82	80	25.9	sp|P28062|PSB8_HUMAN.ASAGSYISALR.+2y5.light
ASAGSYISALR	P28062	548.293	446.272	35.82	80	25.9	sp|P28062|PSB8_HUMAN.ASAGSYISALR.+2y4.light
LEELENLVSSLR	P24821	701.383	917.505	67.01	80	33.4	sp|P24821|TENA_HUMAN.LEELENLVSSLR.+2y8.light
LEELENLVSSLR	P24821	701.383	788.462	67.01	80	33.4	sp|P24821|TENA_HUMAN.LEELENLVSSLR.+2y7.light
LEELENLVSSLR	P24821	701.383	561.335	67.01	80	33.4	sp|P24821|TENA_HUMAN.LEELENLVSSLR.+2y5.light
LEELENLVSSLR	P24821	701.383	462.267	67.01	80	27.4	sp|P24821|TENA_HUMAN.LEELENLVSSLR.+2y4.light
LEELENLVSSLR	P24821	701.383	372.177	67.01	80	33.4	sp|P24821|TENA_HUMAN.LEELENLVSSLR.+2b3.light
LEELENLVSSLR	P24821	701.383	243.134	67.01	80	33.4	sp|P24821|TENA_HUMAN.LEELENLVSSLR.+2b4+2.light
FGFPEGSVELYAEK	P23396	524.924	752.382	56.65	80	17.2	sp|P23396|RS3_HUMAN.FGFPEGSVELYAEK.+3y6.light
FGFPEGSVELYAEK	P23396	524.924	623.34	56.65	80	17.2	sp|P23396|RS3_HUMAN.FGFPEGSVELYAEK.+3y5.light
FGFPEGSVELYAEK	P23396	524.924	347.193	56.65	80	20.2	sp|P23396|RS3_HUMAN.FGFPEGSVELYAEK.+3y3.light
FGFPEGSVELYAEK	P23396	524.924	276.155	56.65	80	29.2	sp|P23396|RS3_HUMAN.FGFPEGSVELYAEK.+3y2.light
FGFPEGSVELYAEK	P23396	524.924	284.488	56.65	80	29.2	sp|P23396|RS3_HUMAN.FGFPEGSVELYAEK.+3y7+3.light
FGFPEGSVELYAEK	P23396	524.924	635.282	56.65	80	17.2	sp|P23396|RS3_HUMAN.FGFPEGSVELYAEK.+3b6.light
FLPSYQAVEYMR	P20933	752.369	896.429	53.16	80	41.9	sp|P20933|ASPG_HUMAN.FLPSYQAVEYMR.+2y7.light
FLPSYQAVEYMR	P20933	752.369	768.371	53.16	80	41.9	sp|P20933|ASPG_HUMAN.FLPSYQAVEYMR.+2y6.light
FLPSYQAVEYMR	P20933	752.369	697.334	53.16	80	41.9	sp|P20933|ASPG_HUMAN.FLPSYQAVEYMR.+2y5.light
FLPSYQAVEYMR	P20933	752.369	598.265	53.16	80	41.9	sp|P20933|ASPG_HUMAN.FLPSYQAVEYMR.+2y4.light
FLPSYQAVEYMR	P20933	752.369	469.223	53.16	80	41.9	sp|P20933|ASPG_HUMAN.FLPSYQAVEYMR.+2y3.light
FLPSYQAVEYMR	P20933	752.369	622.292	53.16	80	29.9	sp|P20933|ASPG_HUMAN.FLPSYQAVEYMR.+2y10+2.light
GLLGEFLR	P20142	452.766	734.42	60.05	80	15.2	sp|P20142|PEPC_HUMAN.GLLGEFLR.+2y6.light
GLLGEFLR	P20142	452.766	621.335	60.05	80	18.2	sp|P20142|PEPC_HUMAN.GLLGEFLR.+2y5.light
GLLGEFLR	P20142	452.766	564.314	60.05	80	21.2	sp|P20142|PEPC_HUMAN.GLLGEFLR.+2y4.light
GLLGEFLR	P20142	452.766	435.271	60.05	80	21.2	sp|P20142|PEPC_HUMAN.GLLGEFLR.+2y3.light
GLLGEFLR	P20142	452.766	367.713	60.05	80	15.2	sp|P20142|PEPC_HUMAN.GLLGEFLR.+2y6+2.light
GLLGEFLR	P20142	452.766	284.197	60.05	80	15.2	sp|P20142|PEPC_HUMAN.GLLGEFLR.+2b3.light
INNYLTVPAHK	P19634	423.903	765.462	25.8	80	15.3	sp|P19634|SL9A1_HUMAN.INNYLTVPAHK.+3y7.light
INNYLTVPAHK	P19634	423.903	652.378	25.8	80	18.3	sp|P19634|SL9A1_HUMAN.INNYLTVPAHK.+3y6.light
INNYLTVPAHK	P19634	423.903	452.262	25.8	80	18.3	sp|P19634|SL9A1_HUMAN.INNYLTVPAHK.+3y4.light
INNYLTVPAHK	P19634	423.903	284.172	25.8	80	27.3	sp|P19634|SL9A1_HUMAN.INNYLTVPAHK.+3y2.light
INNYLTVPAHK	P19634	423.903	228.134	25.8	80	27.3	sp|P19634|SL9A1_HUMAN.INNYLTVPAHK.+3b2.light
INNYLTVPAHK	P19634	423.903	505.241	25.8	80	18.3	sp|P19634|SL9A1_HUMAN.INNYLTVPAHK.+3b4.light
AFPVLGIDYTHVR	P19634	496.605	960.49	54.14	80	21.8	sp|P19634|SL9A1_HUMAN.AFPVLGIDYTHVR.+3y8.light
AFPVLGIDYTHVR	P19634	496.605	790.384	54.14	80	21.8	sp|P19634|SL9A1_HUMAN.AFPVLGIDYTHVR.+3y6.light
AFPVLGIDYTHVR	P19634	496.605	675.357	54.14	80	27.8	sp|P19634|SL9A1_HUMAN.AFPVLGIDYTHVR.+3y5.light
AFPVLGIDYTHVR	P19634	496.605	635.351	54.14	80	15.8	sp|P19634|SL9A1_HUMAN.AFPVLGIDYTHVR.+3y11+2.light
AFPVLGIDYTHVR	P19634	496.605	537.291	54.14	80	21.8	sp|P19634|SL9A1_HUMAN.AFPVLGIDYTHVR.+3y9+2.light
AFPVLGIDYTHVR	P19634	496.605	423.903	54.14	80	15.8	sp|P19634|SL9A1_HUMAN.AFPVLGIDYTHVR.+3y11+3.light
WESPAQNTAHLDQFER	P17612	643.634	944.458	37.55	80	34.9	sp|P17612|KAPCA_HUMAN.WESPAQNTAHLDQFER.+3y7.light
WESPAQNTAHLDQFER	P17612	643.634	807.4	37.55	80	25.9	sp|P17612|KAPCA_HUMAN.WESPAQNTAHLDQFER.+3y6.light
WESPAQNTAHLDQFER	P17612	643.634	579.289	37.55	80	37.9	sp|P17612|KAPCA_HUMAN.WESPAQNTAHLDQFER.+3y4.light
WESPAQNTAHLDQFER	P17612	643.634	763.871	37.55	80	25.9	sp|P17612|KAPCA_HUMAN.WESPAQNTAHLDQFER.+3y13+2.light
WESPAQNTAHLDQFER	P17612	643.634	715.345	37.55	80	28.9	sp|P17612|KAPCA_HUMAN.WESPAQNTAHLDQFER.+3y12+2.light
WESPAQNTAHLDQFER	P17612	643.634	679.826	37.55	80	28.9	sp|P17612|KAPCA_HUMAN.WESPAQNTAHLDQFER.+3y11+2.light
VFLQNLLSVSQAR	P16930	737.922	987.558	66.24	80	38.2	sp|P16930|FAAA_HUMAN.VFLQNLLSVSQAR.+2y9.light
VFLQNLLSVSQAR	P16930	737.922	873.515	66.24	80	35.2	sp|P16930|FAAA_HUMAN.VFLQNLLSVSQAR.+2y8.light
VFLQNLLSVSQAR	P16930	737.922	760.431	66.24	80	35.2	sp|P16930|FAAA_HUMAN.VFLQNLLSVSQAR.+2y7.light
VFLQNLLSVSQAR	P16930	737.922	647.347	66.24	80	35.2	sp|P16930|FAAA_HUMAN.VFLQNLLSVSQAR.+2y6.light
VFLQNLLSVSQAR	P16930	737.922	560.315	66.24	80	32.2	sp|P16930|FAAA_HUMAN.VFLQNLLSVSQAR.+2y5.light
VFLQNLLSVSQAR	P16930	737.922	461.247	66.24	80	29.2	sp|P16930|FAAA_HUMAN.VFLQNLLSVSQAR.+2y4.light
WEYVPLGPFLGK	P16930	703.379	927.566	73.99	80	27.5	sp|P16930|FAAA_HUMAN.WEYVPLGPFLGK.+2y9.light
WEYVPLGPFLGK	P16930	703.379	828.498	73.99	80	27.5	sp|P16930|FAAA_HUMAN.WEYVPLGPFLGK.+2y8.light
WEYVPLGPFLGK	P16930	703.379	618.361	73.99	80	39.5	sp|P16930|FAAA_HUMAN.WEYVPLGPFLGK.+2y6.light
WEYVPLGPFLGK	P16930	703.379	317.218	73.99	80	42.5	sp|P16930|FAAA_HUMAN.WEYVPLGPFLGK.+2y3.light
WEYVPLGPFLGK	P16930	703.379	316.129	73.99	80	36.5	sp|P16930|FAAA_HUMAN.WEYVPLGPFLGK.+2b2.light
WEYVPLGPFLGK	P16930	703.379	479.193	73.99	80	30.5	sp|P16930|FAAA_HUMAN.WEYVPLGPFLGK.+2b3.light
GADFLVTEVENGGSLGSK	P14618	593.963	947.479	56.33	80	23.5	sp|P14618|KPYM_HUMAN.GADFLVTEVENGGSLGSK.+3y10.light
GADFLVTEVENGGSLGSK	P14618	593.963	848.411	56.33	80	26.5	sp|P14618|KPYM_HUMAN.GADFLVTEVENGGSLGSK.+3y9.light
GADFLVTEVENGGSLGSK	P14618	593.963	719.368	56.33	80	20.5	sp|P14618|KPYM_HUMAN.GADFLVTEVENGGSLGSK.+3y8.light
GADFLVTEVENGGSLGSK	P14618	593.963	605.325	56.33	80	23.5	sp|P14618|KPYM_HUMAN.GADFLVTEVENGGSLGSK.+3y7.light
GADFLVTEVENGGSLGSK	P14618	593.963	291.166	56.33	80	35.5	sp|P14618|KPYM_HUMAN.GADFLVTEVENGGSLGSK.+3y3.light
GADFLVTEVENGGSLGSK	P14618	593.963	504.245	56.33	80	20.5	sp|P14618|KPYM_HUMAN.GADFLVTEVENGGSLGSK.+3b5.light
DDPLTNLNTAFDVAEK	P12814	588.288	779.393	66.22	80	23.2	sp|P12814|ACTN1_HUMAN.DDPLTNLNTAFDVAEK.+3y7.light
DDPLTNLNTAFDVAEK	P12814	588.288	708.356	66.22	80	20.2	sp|P12814|ACTN1_HUMAN.DDPLTNLNTAFDVAEK.+3y6.light
DDPLTNLNTAFDVAEK	P12814	588.288	561.288	66.22	80	29.2	sp|P12814|ACTN1_HUMAN.DDPLTNLNTAFDVAEK.+3y5.light
DDPLTNLNTAFDVAEK	P12814	588.288	446.261	66.22	80	32.2	sp|P12814|ACTN1_HUMAN.DDPLTNLNTAFDVAEK.+3y4.light
DDPLTNLNTAFDVAEK	P12814	588.288	347.193	66.22	80	32.2	sp|P12814|ACTN1_HUMAN.DDPLTNLNTAFDVAEK.+3y3.light
DDPLTNLNTAFDVAEK	P12814	588.288	766.901	66.22	80	17.2	sp|P12814|ACTN1_HUMAN.DDPLTNLNTAFDVAEK.+3y14+2.light
AEQWNVNYVETSAK	P11233	819.892	911.447	38.37	80	33.2	sp|P11233|RALA_HUMAN.AEQWNVNYVETSAK.+2y8.light
AEQWNVNYVETSAK	P11233	819.892	634.341	38.37	80	36.2	sp|P11233|RALA_HUMAN.AEQWNVNYVETSAK.+2y6.light
AEQWNVNYVETSAK	P11233	819.892	535.272	38.37	80	36.2	sp|P11233|RALA_HUMAN.AEQWNVNYVETSAK.+2y5.light
AEQWNVNYVETSAK	P11233	819.892	406.23	38.37	80	45.2	sp|P11233|RALA_HUMAN.AEQWNVNYVETSAK.+2y4.light
AEQWNVNYVETSAK	P11233	819.892	329.146	38.37	80	33.2	sp|P11233|RALA_HUMAN.AEQWNVNYVETSAK.+2b3.light
AEQWNVNYVETSAK	P11233	819.892	515.225	38.37	80	30.2	sp|P11233|RALA_HUMAN.AEQWNVNYVETSAK.+2b4.light
TFAPEEISAMVLTK	P11021	768.903	991.549	66.44	80	36.7	sp|P11021|BIP_HUMAN.TFAPEEISAMVLTK.+2y9.light
TFAPEEISAMVLTK	P11021	768.903	862.507	66.44	80	36.7	sp|P11021|BIP_HUMAN.TFAPEEISAMVLTK.+2y8.light
TFAPEEISAMVLTK	P11021	768.903	749.423	66.44	80	36.7	sp|P11021|BIP_HUMAN.TFAPEEISAMVLTK.+2y7.light
TFAPEEISAMVLTK	P11021	768.903	361.245	66.44	80	45.7	sp|P11021|BIP_HUMAN.TFAPEEISAMVLTK.+2y3.light
TFAPEEISAMVLTK	P11021	768.903	609.326	66.44	80	30.7	sp|P11021|BIP_HUMAN.TFAPEEISAMVLTK.+2y11+2.light
TFAPEEISAMVLTK	P11021	768.903	320.16	66.44	80	30.7	sp|P11021|BIP_HUMAN.TFAPEEISAMVLTK.+2b3.light
GLDPYNVLAPK	P10606	593.827	901.514	48.53	80	22.1	sp|P10606|COX5B_HUMAN.GLDPYNVLAPK.+2y8.light
GLDPYNVLAPK	P10606	593.827	641.398	48.53	80	31.1	sp|P10606|COX5B_HUMAN.GLDPYNVLAPK.+2y6.light
GLDPYNVLAPK	P10606	593.827	315.203	48.53	80	19.1	sp|P10606|COX5B_HUMAN.GLDPYNVLAPK.+2y3.light
GLDPYNVLAPK	P10606	593.827	244.166	48.53	80	22.1	sp|P10606|COX5B_HUMAN.GLDPYNVLAPK.+2y2.light
GLDPYNVLAPK	P10606	593.827	451.261	48.53	80	22.1	sp|P10606|COX5B_HUMAN.GLDPYNVLAPK.+2y8+2.light
GLDPYNVLAPK	P10606	593.827	286.14	48.53	80	22.1	sp|P10606|COX5B_HUMAN.GLDPYNVLAPK.+2b3.light
ELEEWYAR	P09496	548.259	853.384	35.04	80	25.9	sp|P09496|CLCA_HUMAN.ELEEWYAR.+2y6.light
ELEEWYAR	P09496	548.259	724.341	35.04	80	25.9	sp|P09496|CLCA_HUMAN.ELEEWYAR.+2y5.light
ELEEWYAR	P09496	548.259	595.299	35.04	80	22.9	sp|P09496|CLCA_HUMAN.ELEEWYAR.+2y4.light
ELEEWYAR	P09496	548.259	409.219	35.04	80	19.9	sp|P09496|CLCA_HUMAN.ELEEWYAR.+2y3.light
ELEEWYAR	P09496	548.259	246.156	35.04	80	25.9	sp|P09496|CLCA_HUMAN.ELEEWYAR.+2y2.light
ELEEWYAR	P09496	548.259	372.177	35.04	80	19.9	sp|P09496|CLCA_HUMAN.ELEEWYAR.+2b3.light
FTPGTFTNQIQAAFR	P08865	566.958	833.463	64.57	80	25.2	sp|P08865|RSSA_HUMAN.FTPGTFTNQIQAAFR.+3y7.light
FTPGTFTNQIQAAFR	P08865	566.958	705.404	64.57	80	22.2	sp|P08865|RSSA_HUMAN.FTPGTFTNQIQAAFR.+3y6.light
FTPGTFTNQIQAAFR	P08865	566.958	592.32	64.57	80	22.2	sp|P08865|RSSA_HUMAN.FTPGTFTNQIQAAFR.+3y5.light
FTPGTFTNQIQAAFR	P08865	566.958	464.262	64.57	80	22.2	sp|P08865|RSSA_HUMAN.FTPGTFTNQIQAAFR.+3y4.light
FTPGTFTNQIQAAFR	P08865	566.958	393.224	64.57	80	22.2	sp|P08865|RSSA_HUMAN.FTPGTFTNQIQAAFR.+3y3.light
FTPGTFTNQIQAAFR	P08865	566.958	322.187	64.57	80	22.2	sp|P08865|RSSA_HUMAN.FTPGTFTNQIQAAFR.+3y2.light
FLAAGTHLGGTNLDFQMEQYIYK	P08865	873.097	974.465	65.34	80	33.9	sp|P08865|RSSA_HUMAN.FLAAGTHLGGTNLDFQMEQYIYK.+3y7.light
FLAAGTHLGGTNLDFQMEQYIYK	P08865	873.097	843.425	65.34	80	33.9	sp|P08865|RSSA_HUMAN.FLAAGTHLGGTNLDFQMEQYIYK.+3y6.light
FLAAGTHLGGTNLDFQMEQYIYK	P08865	873.097	310.176	65.34	80	30.9	sp|P08865|RSSA_HUMAN.FLAAGTHLGGTNLDFQMEQYIYK.+3y2.light
FLAAGTHLGGTNLDFQMEQYIYK	P08865	873.097	261.16	65.34	80	36.9	sp|P08865|RSSA_HUMAN.FLAAGTHLGGTNLDFQMEQYIYK.+3b2.light
FLAAGTHLGGTNLDFQMEQYIYK	P08865	873.097	332.197	65.34	80	36.9	sp|P08865|RSSA_HUMAN.FLAAGTHLGGTNLDFQMEQYIYK.+3b3.light
FLAAGTHLGGTNLDFQMEQYIYK	P08865	873.097	233.459	65.34	80	39.9	sp|P08865|RSSA_HUMAN.FLAAGTHLGGTNLDFQMEQYIYK.+3b7+3.light
YVRPGGGFEPNFMLFEK	P07203	663.329	814.417	61.09	80	29.8	sp|P07203|GPX1_HUMAN.YVRPGGGFEPNFMLFEK.+3y6.light
YVRPGGGFEPNFMLFEK	P07203	663.329	513.26	61.09	80	23.8	sp|P07203|GPX1_HUMAN.YVRPGGGFEPNFMLFEK.+3y8+2.light
YVRPGGGFEPNFMLFEK	P07203	663.329	212.116	61.09	80	38.8	sp|P07203|GPX1_HUMAN.YVRPGGGFEPNFMLFEK.+3y3+2.light
YVRPGGGFEPNFMLFEK	P07203	663.329	687.357	61.09	80	35.8	sp|P07203|GPX1_HUMAN.YVRPGGGFEPNFMLFEK.+3b7.light
YVRPGGGFEPNFMLFEK	P07203	663.329	834.426	61.09	80	29.8	sp|P07203|GPX1_HUMAN.YVRPGGGFEPNFMLFEK.+3b8.light
YVRPGGGFEPNFMLFEK	P07203	663.329	963.468	61.09	80	23.8	sp|P07203|GPX1_HUMAN.YVRPGGGFEPNFMLFEK.+3b9.light
LKPEDITQIQPQQLVLR	P05556	673.725	981.584	58.2	80	30.3	sp|P05556|ITB1_HUMAN.LKPEDITQIQPQQLVLR.+3y8.light
LKPEDITQIQPQQLVLR	P05556	673.725	853.525	58.2	80	27.3	sp|P05556|ITB1_HUMAN.LKPEDITQIQPQQLVLR.+3y7.light
LKPEDITQIQPQQLVLR	P05556	673.725	628.414	58.2	80	36.3	sp|P05556|ITB1_HUMAN.LKPEDITQIQPQQLVLR.+3y5.light
LKPEDITQIQPQQLVLR	P05556	673.725	427.266	58.2	80	27.3	sp|P05556|ITB1_HUMAN.LKPEDITQIQPQQLVLR.+3y7+2.light
LKPEDITQIQPQQLVLR	P05556	673.725	242.186	58.2	80	27.3	sp|P05556|ITB1_HUMAN.LKPEDITQIQPQQLVLR.+3b2.light
LKPEDITQIQPQQLVLR	P05556	673.725	925.499	58.2	80	27.3	sp|P05556|ITB1_HUMAN.LKPEDITQIQPQQLVLR.+3b8.light
GYPGVQAPEDLEWER	P05060	582.609	847.394	49.79	80	23	sp|P05060|SCG1_HUMAN.GYPGVQAPEDLEWER.+3y6.light
GYPGVQAPEDLEWER	P05060	582.609	619.283	49.79	80	23	sp|P05060|SCG1_HUMAN.GYPGVQAPEDLEWER.+3y4.light
GYPGVQAPEDLEWER	P05060	582.609	490.241	49.79	80	26	sp|P05060|SCG1_HUMAN.GYPGVQAPEDLEWER.+3y3.light
GYPGVQAPEDLEWER	P05060	582.609	763.368	49.79	80	17	sp|P05060|SCG1_HUMAN.GYPGVQAPEDLEWER.+3y13+2.light
GYPGVQAPEDLEWER	P05060	582.609	537.249	49.79	80	17	sp|P05060|SCG1_HUMAN.GYPGVQAPEDLEWER.+3y8+2.light
GYPGVQAPEDLEWER	P05060	582.609	382.18	49.79	80	29	sp|P05060|SCG1_HUMAN.GYPGVQAPEDLEWER.+3y9+3.light
THYSNIEANESEEVR	P04632	593.271	862.39	16.43	80	23.5	sp|P04632|CPNS1_HUMAN.THYSNIEANESEEVR.+3y7.light
THYSNIEANESEEVR	P04632	593.271	748.347	16.43	80	23.5	sp|P04632|CPNS1_HUMAN.THYSNIEANESEEVR.+3y6.light
THYSNIEANESEEVR	P04632	593.271	619.305	16.43	80	23.5	sp|P04632|CPNS1_HUMAN.THYSNIEANESEEVR.+3y5.light
THYSNIEANESEEVR	P04632	593.271	603.252	16.43	80	26.5	sp|P04632|CPNS1_HUMAN.THYSNIEANESEEVR.+3b5.light
THYSNIEANESEEVR	P04632	593.271	716.336	16.43	80	23.5	sp|P04632|CPNS1_HUMAN.THYSNIEANESEEVR.+3b6.light
THYSNIEANESEEVR	P04632	593.271	845.379	16.43	80	20.5	sp|P04632|CPNS1_HUMAN.THYSNIEANESEEVR.+3b7.light
SMVAVMDSDTTGK	P04632	671.305	953.424	29.51	80	28.9	sp|P04632|CPNS1_HUMAN.SMVAVMDSDTTGK.+2y9.light
SMVAVMDSDTTGK	P04632	671.305	854.356	29.51	80	25.9	sp|P04632|CPNS1_HUMAN.SMVAVMDSDTTGK.+2y8.light
SMVAVMDSDTTGK	P04632	671.305	723.316	29.51	80	25.9	sp|P04632|CPNS1_HUMAN.SMVAVMDSDTTGK.+2y7.light
SMVAVMDSDTTGK	P04632	671.305	219.08	29.51	80	31.9	sp|P04632|CPNS1_HUMAN.SMVAVMDSDTTGK.+2b2.light
SMVAVMDSDTTGK	P04632	671.305	318.148	29.51	80	28.9	sp|P04632|CPNS1_HUMAN.SMVAVMDSDTTGK.+2b3.light
SMVAVMDSDTTGK	P04632	671.305	389.185	29.51	80	28.9	sp|P04632|CPNS1_HUMAN.SMVAVMDSDTTGK.+2b4.light
IGEHTPSALAIMENANVLAR	P04075	703.037	886.474	61.99	80	28.7	sp|P04075|ALDOA_HUMAN.IGEHTPSALAIMENANVLAR.+3y8.light
IGEHTPSALAIMENANVLAR	P04075	703.037	757.432	61.99	80	28.7	sp|P04075|ALDOA_HUMAN.IGEHTPSALAIMENANVLAR.+3y7.light
IGEHTPSALAIMENANVLAR	P04075	703.037	572.351	61.99	80	25.7	sp|P04075|ALDOA_HUMAN.IGEHTPSALAIMENANVLAR.+3y5.light
IGEHTPSALAIMENANVLAR	P04075	703.037	359.24	61.99	80	22.7	sp|P04075|ALDOA_HUMAN.IGEHTPSALAIMENANVLAR.+3y3.light
IGEHTPSALAIMENANVLAR	P04075	703.037	977.505	61.99	80	31.7	sp|P04075|ALDOA_HUMAN.IGEHTPSALAIMENANVLAR.+3b10.light
IGEHTPSALAIMENANVLAR	P04075	703.037	489.256	61.99	80	25.7	sp|P04075|ALDOA_HUMAN.IGEHTPSALAIMENANVLAR.+3b10+2.light
LNQALLDLHALGSAR	P02792	531.302	711.39	50.65	80	29.5	sp|P02792|FRIL_HUMAN.LNQALLDLHALGSAR.+3y7.light
LNQALLDLHALGSAR	P02792	531.302	574.331	50.65	80	29.5	sp|P02792|FRIL_HUMAN.LNQALLDLHALGSAR.+3y6.light
LNQALLDLHALGSAR	P02792	531.302	618.857	50.65	80	20.5	sp|P02792|FRIL_HUMAN.LNQALLDLHALGSAR.+3y12+2.light
LNQALLDLHALGSAR	P02792	531.302	583.338	50.65	80	20.5	sp|P02792|FRIL_HUMAN.LNQALLDLHALGSAR.+3y11+2.light
LNQALLDLHALGSAR	P02792	531.302	356.198	50.65	80	26.5	sp|P02792|FRIL_HUMAN.LNQALLDLHALGSAR.+3y7+2.light
LNQALLDLHALGSAR	P02792	531.302	228.134	50.65	80	20.5	sp|P02792|FRIL_HUMAN.LNQALLDLHALGSAR.+3b2.light
GESGPSGPAGPTGAR	P02452	649.31	967.496	6.12	80	33.8	sp|P02452|CO1A1_HUMAN.GESGPSGPAGPTGAR.+2y11.light
GESGPSGPAGPTGAR	P02452	649.31	783.411	6.12	80	30.8	sp|P02452|CO1A1_HUMAN.GESGPSGPAGPTGAR.+2y9.light
GESGPSGPAGPTGAR	P02452	649.31	726.389	6.12	80	33.8	sp|P02452|CO1A1_HUMAN.GESGPSGPAGPTGAR.+2y8.light
GESGPSGPAGPTGAR	P02452	649.31	558.299	6.12	80	36.8	sp|P02452|CO1A1_HUMAN.GESGPSGPAGPTGAR.+2y6.light
GESGPSGPAGPTGAR	P02452	649.31	512.762	6.12	80	30.8	sp|P02452|CO1A1_HUMAN.GESGPSGPAGPTGAR.+2y12+2.light
GESGPSGPAGPTGAR	P02452	649.31	484.251	6.12	80	30.8	sp|P02452|CO1A1_HUMAN.GESGPSGPAGPTGAR.+2y11+2.light
NSVAYMDQQTGNLK	P02452	784.872	903.453	25.4	80	34.5	sp|P02452|CO1A1_HUMAN.NSVAYMDQQTGNLK.+2y8.light
NSVAYMDQQTGNLK	P02452	784.872	532.309	25.4	80	37.5	sp|P02452|CO1A1_HUMAN.NSVAYMDQQTGNLK.+2y5.light
NSVAYMDQQTGNLK	P02452	784.872	431.261	25.4	80	37.5	sp|P02452|CO1A1_HUMAN.NSVAYMDQQTGNLK.+2y4.light
NSVAYMDQQTGNLK	P02452	784.872	202.082	25.4	80	40.5	sp|P02452|CO1A1_HUMAN.NSVAYMDQQTGNLK.+2b2.light
NSVAYMDQQTGNLK	P02452	784.872	301.151	25.4	80	34.5	sp|P02452|CO1A1_HUMAN.NSVAYMDQQTGNLK.+2b3.light
NSVAYMDQQTGNLK	P02452	784.872	372.188	25.4	80	31.5	sp|P02452|CO1A1_HUMAN.NSVAYMDQQTGNLK.+2b4.light
LSITGTYDLK	P01009	555.806	997.52	40.91	80	23.2	sp|P01009|A1AT_HUMAN.LSITGTYDLK.+2y9.light
LSITGTYDLK	P01009	555.806	910.488	40.91	80	20.2	sp|P01009|A1AT_HUMAN.LSITGTYDLK.+2y8.light
LSITGTYDLK	P01009	555.806	797.404	40.91	80	23.2	sp|P01009|A1AT_HUMAN.LSITGTYDLK.+2y7.light
LSITGTYDLK	P01009	555.806	696.356	40.91	80	23.2	sp|P01009|A1AT_HUMAN.LSITGTYDLK.+2y6.light
LSITGTYDLK	P01009	555.806	260.197	40.91	80	35.2	sp|P01009|A1AT_HUMAN.LSITGTYDLK.+2y2.light
LSITGTYDLK	P01009	555.806	415.255	40.91	80	20.2	sp|P01009|A1AT_HUMAN.LSITGTYDLK.+2b4.light
FVTVQTISGTGALR	P00505	725.407	875.495	45.99	80	34.5	sp|P00505|AATM_HUMAN.FVTVQTISGTGALR.+2y9.light
FVTVQTISGTGALR	P00505	725.407	774.447	45.99	80	37.5	sp|P00505|AATM_HUMAN.FVTVQTISGTGALR.+2y8.light
FVTVQTISGTGALR	P00505	725.407	661.363	45.99	80	31.5	sp|P00505|AATM_HUMAN.FVTVQTISGTGALR.+2y7.light
FVTVQTISGTGALR	P00505	725.407	574.331	45.99	80	31.5	sp|P00505|AATM_HUMAN.FVTVQTISGTGALR.+2y6.light
FVTVQTISGTGALR	P00505	725.407	247.144	45.99	80	37.5	sp|P00505|AATM_HUMAN.FVTVQTISGTGALR.+2b2.light
FVTVQTISGTGALR	P00505	725.407	348.192	45.99	80	37.5	sp|P00505|AATM_HUMAN.FVTVQTISGTGALR.+2b3.light
VALDLDPYVK	O95295	566.816	962.519	50.28	80	20.8	sp|O95295|SNAPN_HUMAN.VALDLDPYVK.+2y8.light
VALDLDPYVK	O95295	566.816	849.435	50.28	80	23.8	sp|O95295|SNAPN_HUMAN.VALDLDPYVK.+2y7.light
VALDLDPYVK	O95295	566.816	734.408	50.28	80	23.8	sp|O95295|SNAPN_HUMAN.VALDLDPYVK.+2y6.light
VALDLDPYVK	O95295	566.816	621.324	50.28	80	20.8	sp|O95295|SNAPN_HUMAN.VALDLDPYVK.+2y5.light
VALDLDPYVK	O95295	566.816	506.297	50.28	80	32.8	sp|O95295|SNAPN_HUMAN.VALDLDPYVK.+2y4.light
VALDLDPYVK	O95295	566.816	481.763	50.28	80	20.8	sp|O95295|SNAPN_HUMAN.VALDLDPYVK.+2y8+2.light
EMAEAFAGEIPK	O94973	646.813	832.456	44.47	80	24.7	sp|O94973|AP2A2_HUMAN.EMAEAFAGEIPK.+2y8.light
EMAEAFAGEIPK	O94973	646.813	761.419	44.47	80	27.7	sp|O94973|AP2A2_HUMAN.EMAEAFAGEIPK.+2y7.light
EMAEAFAGEIPK	O94973	646.813	614.351	44.47	80	24.7	sp|O94973|AP2A2_HUMAN.EMAEAFAGEIPK.+2y6.light
EMAEAFAGEIPK	O94973	646.813	543.314	44.47	80	24.7	sp|O94973|AP2A2_HUMAN.EMAEAFAGEIPK.+2y5.light
EMAEAFAGEIPK	O94973	646.813	244.166	44.47	80	24.7	sp|O94973|AP2A2_HUMAN.EMAEAFAGEIPK.+2y2.light
EMAEAFAGEIPK	O94973	646.813	272.16	44.47	80	33.7	sp|O94973|AP2A2_HUMAN.EMAEAFAGEIPK.+2y5+2.light
NNPVHLITEEDLK	O94874	507.935	847.441	38.2	80	25.4	sp|O94874|UFL1_HUMAN.NNPVHLITEEDLK.+3y7.light
NNPVHLITEEDLK	O94874	507.935	734.357	38.2	80	19.4	sp|O94874|UFL1_HUMAN.NNPVHLITEEDLK.+3y6.light
NNPVHLITEEDLK	O94874	507.935	260.197	38.2	80	25.4	sp|O94874|UFL1_HUMAN.NNPVHLITEEDLK.+3y2.light
NNPVHLITEEDLK	O94874	507.935	647.356	38.2	80	19.4	sp|O94874|UFL1_HUMAN.NNPVHLITEEDLK.+3y11+2.light
NNPVHLITEEDLK	O94874	507.935	549.295	38.2	80	22.4	sp|O94874|UFL1_HUMAN.NNPVHLITEEDLK.+3y9+2.light
NNPVHLITEEDLK	O94874	507.935	459.233	38.2	80	22.4	sp|O94874|UFL1_HUMAN.NNPVHLITEEDLK.+3b12+3.light
TYDLPGNFLTQALTQR	O94874	613.32	817.453	74.44	80	24.4	sp|O94874|UFL1_HUMAN.TYDLPGNFLTQALTQR.+3y7.light
TYDLPGNFLTQALTQR	O94874	613.32	517.309	74.44	80	24.4	sp|O94874|UFL1_HUMAN.TYDLPGNFLTQALTQR.+3y4.light
TYDLPGNFLTQALTQR	O94874	613.32	404.225	74.44	80	18.4	sp|O94874|UFL1_HUMAN.TYDLPGNFLTQALTQR.+3y3.light
TYDLPGNFLTQALTQR	O94874	613.32	380.145	74.44	80	27.4	sp|O94874|UFL1_HUMAN.TYDLPGNFLTQALTQR.+3b3.light
TYDLPGNFLTQALTQR	O94874	613.32	493.229	74.44	80	18.4	sp|O94874|UFL1_HUMAN.TYDLPGNFLTQALTQR.+3b4.light
TYDLPGNFLTQALTQR	O94874	613.32	761.346	74.44	80	24.4	sp|O94874|UFL1_HUMAN.TYDLPGNFLTQALTQR.+3b7.light
ILFQPQTNVYDSLAK	O94855	868.965	696.356	57.53	80	44.6	sp|O94855|SC24D_HUMAN.ILFQPQTNVYDSLAK.+2y6.light
ILFQPQTNVYDSLAK	O94855	868.965	418.266	57.53	80	50.6	sp|O94855|SC24D_HUMAN.ILFQPQTNVYDSLAK.+2y4.light
ILFQPQTNVYDSLAK	O94855	868.965	618.317	57.53	80	38.6	sp|O94855|SC24D_HUMAN.ILFQPQTNVYDSLAK.+2y11+2.light
ILFQPQTNVYDSLAK	O94855	868.965	227.175	57.53	80	44.6	sp|O94855|SC24D_HUMAN.ILFQPQTNVYDSLAK.+2b2.light
ILFQPQTNVYDSLAK	O94855	868.965	374.244	57.53	80	38.6	sp|O94855|SC24D_HUMAN.ILFQPQTNVYDSLAK.+2b3.light
ILFQPQTNVYDSLAK	O94855	868.965	502.302	57.53	80	35.6	sp|O94855|SC24D_HUMAN.ILFQPQTNVYDSLAK.+2b4.light
LDPDSIPSPIQVIENDR	O94855	636.662	873.442	70.62	80	28.6	sp|O94855|SC24D_HUMAN.LDPDSIPSPIQVIENDR.+3y7.light
LDPDSIPSPIQVIENDR	O94855	636.662	745.384	70.62	80	28.6	sp|O94855|SC24D_HUMAN.LDPDSIPSPIQVIENDR.+3y6.light
LDPDSIPSPIQVIENDR	O94855	636.662	646.315	70.62	80	28.6	sp|O94855|SC24D_HUMAN.LDPDSIPSPIQVIENDR.+3y5.light
LDPDSIPSPIQVIENDR	O94855	636.662	533.231	70.62	80	25.6	sp|O94855|SC24D_HUMAN.LDPDSIPSPIQVIENDR.+3y4.light
LDPDSIPSPIQVIENDR	O94855	636.662	404.189	70.62	80	25.6	sp|O94855|SC24D_HUMAN.LDPDSIPSPIQVIENDR.+3y3.light
LDPDSIPSPIQVIENDR	O94855	636.662	634.336	70.62	80	19.6	sp|O94855|SC24D_HUMAN.LDPDSIPSPIQVIENDR.+3y11+2.light
TPALVNAAVTYSKPR	O75964	529.967	751.41	36.87	80	26.4	sp|O75964|ATP5L_HUMAN.TPALVNAAVTYSKPR.+3y6.light
TPALVNAAVTYSKPR	O75964	529.967	650.362	36.87	80	29.4	sp|O75964|ATP5L_HUMAN.TPALVNAAVTYSKPR.+3y5.light
TPALVNAAVTYSKPR	O75964	529.967	695.396	36.87	80	23.4	sp|O75964|ATP5L_HUMAN.TPALVNAAVTYSKPR.+3y13+2.light
TPALVNAAVTYSKPR	O75964	529.967	603.335	36.87	80	23.4	sp|O75964|ATP5L_HUMAN.TPALVNAAVTYSKPR.+3y11+2.light
TPALVNAAVTYSKPR	O75964	529.967	496.78	36.87	80	23.4	sp|O75964|ATP5L_HUMAN.TPALVNAAVTYSKPR.+3y9+2.light
TPALVNAAVTYSKPR	O75964	529.967	270.145	36.87	80	29.4	sp|O75964|ATP5L_HUMAN.TPALVNAAVTYSKPR.+3b3.light
THSVNGITEEADPTIYSGK	O75534	673.66	951.478	31.48	80	24.3	sp|O75534|CSDE1_HUMAN.THSVNGITEEADPTIYSGK.+3y9.light
THSVNGITEEADPTIYSGK	O75534	673.66	880.441	31.48	80	21.3	sp|O75534|CSDE1_HUMAN.THSVNGITEEADPTIYSGK.+3y8.light
THSVNGITEEADPTIYSGK	O75534	673.66	765.414	31.48	80	24.3	sp|O75534|CSDE1_HUMAN.THSVNGITEEADPTIYSGK.+3y7.light
THSVNGITEEADPTIYSGK	O75534	673.66	454.23	31.48	80	21.3	sp|O75534|CSDE1_HUMAN.THSVNGITEEADPTIYSGK.+3y4.light
THSVNGITEEADPTIYSGK	O75534	673.66	383.211	31.48	80	24.3	sp|O75534|CSDE1_HUMAN.THSVNGITEEADPTIYSGK.+3y7+2.light
THSVNGITEEADPTIYSGK	O75534	673.66	709.363	31.48	80	27.3	sp|O75534|CSDE1_HUMAN.THSVNGITEEADPTIYSGK.+3b7.light
GDLETLQPGDDVEFTIK	O75534	938.962	361.245	57.77	80	39	sp|O75534|CSDE1_HUMAN.GDLETLQPGDDVEFTIK.+2y3.light
GDLETLQPGDDVEFTIK	O75534	938.962	415.182	57.77	80	42	sp|O75534|CSDE1_HUMAN.GDLETLQPGDDVEFTIK.+2b4.light
GDLETLQPGDDVEFTIK	O75534	938.962	516.23	57.77	80	42	sp|O75534|CSDE1_HUMAN.GDLETLQPGDDVEFTIK.+2b5.light
GDLETLQPGDDVEFTIK	O75534	938.962	629.314	57.77	80	36	sp|O75534|CSDE1_HUMAN.GDLETLQPGDDVEFTIK.+2b6.light
GDLETLQPGDDVEFTIK	O75534	938.962	757.373	57.77	80	36	sp|O75534|CSDE1_HUMAN.GDLETLQPGDDVEFTIK.+2b7.light
INEKPQVIADYESGR	O60869	573.628	797.342	28	80	25.5	sp|O60869|EDF1_HUMAN.INEKPQVIADYESGR.+3y7.light
INEKPQVIADYESGR	O60869	573.628	726.305	28	80	25.5	sp|O60869|EDF1_HUMAN.INEKPQVIADYESGR.+3y6.light
INEKPQVIADYESGR	O60869	573.628	611.278	28	80	25.5	sp|O60869|EDF1_HUMAN.INEKPQVIADYESGR.+3y5.light
INEKPQVIADYESGR	O60869	573.628	448.215	28	80	25.5	sp|O60869|EDF1_HUMAN.INEKPQVIADYESGR.+3y4.light
INEKPQVIADYESGR	O60869	573.628	803.397	28	80	25.5	sp|O60869|EDF1_HUMAN.INEKPQVIADYESGR.+3y14+2.light
INEKPQVIADYESGR	O60869	573.628	809.452	28	80	25.5	sp|O60869|EDF1_HUMAN.INEKPQVIADYESGR.+3b7.light
ANIQAVSLK	O43633	472.282	758.477	24.1	80	19.1	sp|O43633|CHM2A_HUMAN.ANIQAVSLK.+2y7.light
ANIQAVSLK	O43633	472.282	645.393	24.1	80	19.1	sp|O43633|CHM2A_HUMAN.ANIQAVSLK.+2y6.light
ANIQAVSLK	O43633	472.282	517.334	24.1	80	22.1	sp|O43633|CHM2A_HUMAN.ANIQAVSLK.+2y5.light
ANIQAVSLK	O43633	472.282	446.297	24.1	80	22.1	sp|O43633|CHM2A_HUMAN.ANIQAVSLK.+2y4.light
ANIQAVSLK	O43633	472.282	347.229	24.1	80	19.1	sp|O43633|CHM2A_HUMAN.ANIQAVSLK.+2y3.light
ANIQAVSLK	O43633	472.282	299.171	24.1	80	19.1	sp|O43633|CHM2A_HUMAN.ANIQAVSLK.+2b3.light
VASVLGTMEMGR	O43488	625.815	894.417	44.46	80	26.7	sp|O43488|ARK72_HUMAN.VASVLGTMEMGR.+2y8.light
VASVLGTMEMGR	O43488	625.815	781.333	44.46	80	26.7	sp|O43488|ARK72_HUMAN.VASVLGTMEMGR.+2y7.light
VASVLGTMEMGR	O43488	625.815	724.312	44.46	80	26.7	sp|O43488|ARK72_HUMAN.VASVLGTMEMGR.+2y6.light
VASVLGTMEMGR	O43488	625.815	623.264	44.46	80	26.7	sp|O43488|ARK72_HUMAN.VASVLGTMEMGR.+2y5.light
VASVLGTMEMGR	O43488	625.815	492.223	44.46	80	23.7	sp|O43488|ARK72_HUMAN.VASVLGTMEMGR.+2y4.light
VASVLGTMEMGR	O43488	625.815	258.145	44.46	80	32.7	sp|O43488|ARK72_HUMAN.VASVLGTMEMGR.+2b3.light
EFSSSHNINVYIHENAK	Q9Y581	663.654	874.442	29.16	80	29.9	sp|Q9Y581|INSL6_HUMAN.EFSSSHNINVYIHENAK.+3y7.light
EFSSSHNINVYIHENAK	Q9Y581	663.654	711.378	29.16	80	32.9	sp|Q9Y581|INSL6_HUMAN.EFSSSHNINVYIHENAK.+3y6.light
EFSSSHNINVYIHENAK	Q9Y581	663.654	598.294	29.16	80	32.9	sp|Q9Y581|INSL6_HUMAN.EFSSSHNINVYIHENAK.+3y5.light
EFSSSHNINVYIHENAK	Q9Y581	663.654	856.921	29.16	80	26.9	sp|Q9Y581|INSL6_HUMAN.EFSSSHNINVYIHENAK.+3y15+2.light
EFSSSHNINVYIHENAK	Q9Y581	663.654	299.651	29.16	80	32.9	sp|Q9Y581|INSL6_HUMAN.EFSSSHNINVYIHENAK.+3y5+2.light
EFSSSHNINVYIHENAK	Q9Y581	663.654	231.121	29.16	80	38.9	sp|Q9Y581|INSL6_HUMAN.EFSSSHNINVYIHENAK.+3y4+2.light
FEEETPFSR	Q9Y581	571.262	865.405	25.28	80	24	sp|Q9Y581|INSL6_HUMAN.FEEETPFSR.+2y7.light
FEEETPFSR	Q9Y581	571.262	736.362	25.28	80	24	sp|Q9Y581|INSL6_HUMAN.FEEETPFSR.+2y6.light
FEEETPFSR	Q9Y581	571.262	607.32	25.28	80	27	sp|Q9Y581|INSL6_HUMAN.FEEETPFSR.+2y5.light
FEEETPFSR	Q9Y581	571.262	506.272	25.28	80	27	sp|Q9Y581|INSL6_HUMAN.FEEETPFSR.+2y4.light
FEEETPFSR	Q9Y581	571.262	277.118	25.28	80	24	sp|Q9Y581|INSL6_HUMAN.FEEETPFSR.+2b2.light
FEEETPFSR	Q9Y581	571.262	406.161	25.28	80	24	sp|Q9Y581|INSL6_HUMAN.FEEETPFSR.+2b3.light
VGVFYVENPFFGQR	Q9Y2J8	829.92	994.474	72.16	80	39.7	sp|Q9Y2J8|PADI2_HUMAN.VGVFYVENPFFGQR.+2y8.light
VGVFYVENPFFGQR	Q9Y2J8	829.92	865.432	72.16	80	36.7	sp|Q9Y2J8|PADI2_HUMAN.VGVFYVENPFFGQR.+2y7.light
VGVFYVENPFFGQR	Q9Y2J8	829.92	751.389	72.16	80	36.7	sp|Q9Y2J8|PADI2_HUMAN.VGVFYVENPFFGQR.+2y6.light
VGVFYVENPFFGQR	Q9Y2J8	829.92	507.267	72.16	80	33.7	sp|Q9Y2J8|PADI2_HUMAN.VGVFYVENPFFGQR.+2y4.light
VGVFYVENPFFGQR	Q9Y2J8	829.92	360.199	72.16	80	33.7	sp|Q9Y2J8|PADI2_HUMAN.VGVFYVENPFFGQR.+2y3.light
VGVFYVENPFFGQR	Q9Y2J8	829.92	566.297	72.16	80	33.7	sp|Q9Y2J8|PADI2_HUMAN.VGVFYVENPFFGQR.+2b5.light
TDFLIFDPK	Q9Y251	548.29	879.497	61.43	80	19.9	sp|Q9Y251|HPSE_HUMAN.TDFLIFDPK.+2y7.light
TDFLIFDPK	Q9Y251	548.29	732.429	61.43	80	19.9	sp|Q9Y251|HPSE_HUMAN.TDFLIFDPK.+2y6.light
TDFLIFDPK	Q9Y251	548.29	619.345	61.43	80	19.9	sp|Q9Y251|HPSE_HUMAN.TDFLIFDPK.+2y5.light
TDFLIFDPK	Q9Y251	548.29	506.261	61.43	80	19.9	sp|Q9Y251|HPSE_HUMAN.TDFLIFDPK.+2y4.light
TDFLIFDPK	Q9Y251	548.29	244.166	61.43	80	31.9	sp|Q9Y251|HPSE_HUMAN.TDFLIFDPK.+2y2.light
TDFLIFDPK	Q9Y251	548.29	217.082	61.43	80	22.9	sp|Q9Y251|HPSE_HUMAN.TDFLIFDPK.+2b2.light
VTENTATISWDPVQATIDK	Q9UQP3	697.02	986.515	56.48	80	22.5	sp|Q9UQP3|TENN_HUMAN.VTENTATISWDPVQATIDK.+3y9.light
VTENTATISWDPVQATIDK	Q9UQP3	697.02	871.488	56.48	80	25.5	sp|Q9UQP3|TENN_HUMAN.VTENTATISWDPVQATIDK.+3y8.light
VTENTATISWDPVQATIDK	Q9UQP3	697.02	675.367	56.48	80	28.5	sp|Q9UQP3|TENN_HUMAN.VTENTATISWDPVQATIDK.+3y6.light
VTENTATISWDPVQATIDK	Q9UQP3	697.02	547.309	56.48	80	28.5	sp|Q9UQP3|TENN_HUMAN.VTENTATISWDPVQATIDK.+3y5.light
VTENTATISWDPVQATIDK	Q9UQP3	697.02	493.761	56.48	80	22.5	sp|Q9UQP3|TENN_HUMAN.VTENTATISWDPVQATIDK.+3y9+2.light
VTENTATISWDPVQATIDK	Q9UQP3	697.02	436.248	56.48	80	25.5	sp|Q9UQP3|TENN_HUMAN.VTENTATISWDPVQATIDK.+3y8+2.light
DVVEAASHIEQR	Q9UKX5	451.897	545.304	18.14	80	19.7	sp|Q9UKX5|ITA11_HUMAN.DVVEAASHIEQR.+3y4.light
DVVEAASHIEQR	Q9UKX5	451.897	303.178	18.14	80	19.7	sp|Q9UKX5|ITA11_HUMAN.DVVEAASHIEQR.+3y2.light
DVVEAASHIEQR	Q9UKX5	451.897	570.294	18.14	80	19.7	sp|Q9UKX5|ITA11_HUMAN.DVVEAASHIEQR.+3y10+2.light
DVVEAASHIEQR	Q9UKX5	451.897	520.76	18.14	80	19.7	sp|Q9UKX5|ITA11_HUMAN.DVVEAASHIEQR.+3y9+2.light
DVVEAASHIEQR	Q9UKX5	451.897	456.238	18.14	80	19.7	sp|Q9UKX5|ITA11_HUMAN.DVVEAASHIEQR.+3y8+2.light
DVVEAASHIEQR	Q9UKX5	451.897	215.103	18.14	80	19.7	sp|Q9UKX5|ITA11_HUMAN.DVVEAASHIEQR.+3b2.light
EHESWPPPPATPGAGGLAVR	Q9UK23	676.01	797.463	41.24	80	30.4	sp|Q9UK23|NAGPA_HUMAN.EHESWPPPPATPGAGGLAVR.+3y9.light
EHESWPPPPATPGAGGLAVR	Q9UK23	676.01	700.41	41.24	80	36.4	sp|Q9UK23|NAGPA_HUMAN.EHESWPPPPATPGAGGLAVR.+3y8.light
EHESWPPPPATPGAGGLAVR	Q9UK23	676.01	582.33	41.24	80	27.4	sp|Q9UK23|NAGPA_HUMAN.EHESWPPPPATPGAGGLAVR.+3y13+2.light
EHESWPPPPATPGAGGLAVR	Q9UK23	676.01	399.235	41.24	80	24.4	sp|Q9UK23|NAGPA_HUMAN.EHESWPPPPATPGAGGLAVR.+3y9+2.light
EHESWPPPPATPGAGGLAVR	Q9UK23	676.01	669.263	41.24	80	24.4	sp|Q9UK23|NAGPA_HUMAN.EHESWPPPPATPGAGGLAVR.+3b5.light
EHESWPPPPATPGAGGLAVR	Q9UK23	676.01	383.661	41.24	80	27.4	sp|Q9UK23|NAGPA_HUMAN.EHESWPPPPATPGAGGLAVR.+3b6+2.light
YNYTEDPTILR	Q9UIW2	692.841	944.505	38.68	80	29.9	sp|Q9UIW2|PLXA1_HUMAN.YNYTEDPTILR.+2y8.light
YNYTEDPTILR	Q9UIW2	692.841	843.457	38.68	80	29.9	sp|Q9UIW2|PLXA1_HUMAN.YNYTEDPTILR.+2y7.light
YNYTEDPTILR	Q9UIW2	692.841	714.414	38.68	80	29.9	sp|Q9UIW2|PLXA1_HUMAN.YNYTEDPTILR.+2y6.light
YNYTEDPTILR	Q9UIW2	692.841	599.388	38.68	80	38.9	sp|Q9UIW2|PLXA1_HUMAN.YNYTEDPTILR.+2y5.light
YNYTEDPTILR	Q9UIW2	692.841	288.203	38.68	80	29.9	sp|Q9UIW2|PLXA1_HUMAN.YNYTEDPTILR.+2y2.light
YNYTEDPTILR	Q9UIW2	692.841	278.114	38.68	80	29.9	sp|Q9UIW2|PLXA1_HUMAN.YNYTEDPTILR.+2b2.light
YNYTEDPTILR	Q9UIW2	692.841	441.177	38.68	80	26.9	sp|Q9UIW2|PLXA1_HUMAN.YNYTEDPTILR.+2b3.light
EELHYASVVFDSNTNR	Q9UGN4	627.631	853.38	40.65	80	22.1	sp|Q9UGN4|CLM8_HUMAN.EELHYASVVFDSNTNR.+3y7.light
EELHYASVVFDSNTNR	Q9UGN4	627.631	706.311	40.65	80	25.1	sp|Q9UGN4|CLM8_HUMAN.EELHYASVVFDSNTNR.+3y6.light
EELHYASVVFDSNTNR	Q9UGN4	627.631	591.285	40.65	80	28.1	sp|Q9UGN4|CLM8_HUMAN.EELHYASVVFDSNTNR.+3y5.light
EELHYASVVFDSNTNR	Q9UGN4	627.631	504.252	40.65	80	25.1	sp|Q9UGN4|CLM8_HUMAN.EELHYASVVFDSNTNR.+3y4.light
EELHYASVVFDSNTNR	Q9UGN4	627.631	830.368	40.65	80	28.1	sp|Q9UGN4|CLM8_HUMAN.EELHYASVVFDSNTNR.+3b7.light
EELHYASVVFDSNTNR	Q9UGN4	627.631	929.436	40.65	80	22.1	sp|Q9UGN4|CLM8_HUMAN.EELHYASVVFDSNTNR.+3b8.light
ETAFEEDVQLPR	Q9NZH0	478.568	612.383	45.19	80	24	sp|Q9NZH0|GPC5B_HUMAN.ETAFEEDVQLPR.+3y5.light
ETAFEEDVQLPR	Q9NZH0	478.568	513.314	45.19	80	18	sp|Q9NZH0|GPC5B_HUMAN.ETAFEEDVQLPR.+3y4.light
ETAFEEDVQLPR	Q9NZH0	478.568	385.256	45.19	80	18	sp|Q9NZH0|GPC5B_HUMAN.ETAFEEDVQLPR.+3y3.light
ETAFEEDVQLPR	Q9NZH0	478.568	272.172	45.19	80	21	sp|Q9NZH0|GPC5B_HUMAN.ETAFEEDVQLPR.+3y2.light
ETAFEEDVQLPR	Q9NZH0	478.568	578.246	45.19	80	15	sp|Q9NZH0|GPC5B_HUMAN.ETAFEEDVQLPR.+3b5.light
ETAFEEDVQLPR	Q9NZH0	478.568	822.315	45.19	80	15	sp|Q9NZH0|GPC5B_HUMAN.ETAFEEDVQLPR.+3b7.light
MTGLGPLPQALYNGEPFK	Q9NYU1	645.001	967.488	69.46	80	23	sp|Q9NYU1|UGGG2_HUMAN.MTGLGPLPQALYNGEPFK.+3y8.light
MTGLGPLPQALYNGEPFK	Q9NYU1	645.001	854.404	69.46	80	23	sp|Q9NYU1|UGGG2_HUMAN.MTGLGPLPQALYNGEPFK.+3y7.light
MTGLGPLPQALYNGEPFK	Q9NYU1	645.001	691.341	69.46	80	20	sp|Q9NYU1|UGGG2_HUMAN.MTGLGPLPQALYNGEPFK.+3y6.light
MTGLGPLPQALYNGEPFK	Q9NYU1	645.001	577.298	69.46	80	23	sp|Q9NYU1|UGGG2_HUMAN.MTGLGPLPQALYNGEPFK.+3y5.light
MTGLGPLPQALYNGEPFK	Q9NYU1	645.001	391.234	69.46	80	38	sp|Q9NYU1|UGGG2_HUMAN.MTGLGPLPQALYNGEPFK.+3y3.light
MTGLGPLPQALYNGEPFK	Q9NYU1	645.001	966.508	69.46	80	23	sp|Q9NYU1|UGGG2_HUMAN.MTGLGPLPQALYNGEPFK.+3b10.light
GGDLMLVHYEGYLEK	Q9NWM8	575.284	901.43	53.29	80	25.6	sp|Q9NWM8|FKB14_HUMAN.GGDLMLVHYEGYLEK.+3y7.light
GGDLMLVHYEGYLEK	Q9NWM8	575.284	691.345	53.29	80	19.6	sp|Q9NWM8|FKB14_HUMAN.GGDLMLVHYEGYLEK.+3y11+2.light
GGDLMLVHYEGYLEK	Q9NWM8	575.284	625.824	53.29	80	19.6	sp|Q9NWM8|FKB14_HUMAN.GGDLMLVHYEGYLEK.+3y10+2.light
GGDLMLVHYEGYLEK	Q9NWM8	575.284	519.748	53.29	80	25.6	sp|Q9NWM8|FKB14_HUMAN.GGDLMLVHYEGYLEK.+3y8+2.light
GGDLMLVHYEGYLEK	Q9NWM8	575.284	230.077	53.29	80	22.6	sp|Q9NWM8|FKB14_HUMAN.GGDLMLVHYEGYLEK.+3b3.light
GGDLMLVHYEGYLEK	Q9NWM8	575.284	237.604	53.29	80	31.6	sp|Q9NWM8|FKB14_HUMAN.GGDLMLVHYEGYLEK.+3b5+2.light
DFTLAMAAR	Q9NRN5	498.253	733.403	45.39	80	23.4	sp|Q9NRN5|OLFL3_HUMAN.DFTLAMAAR.+2y7.light
DFTLAMAAR	Q9NRN5	498.253	632.355	45.39	80	23.4	sp|Q9NRN5|OLFL3_HUMAN.DFTLAMAAR.+2y6.light
DFTLAMAAR	Q9NRN5	498.253	519.271	45.39	80	23.4	sp|Q9NRN5|OLFL3_HUMAN.DFTLAMAAR.+2y5.light
DFTLAMAAR	Q9NRN5	498.253	448.234	45.39	80	23.4	sp|Q9NRN5|OLFL3_HUMAN.DFTLAMAAR.+2y4.light
DFTLAMAAR	Q9NRN5	498.253	263.103	45.39	80	23.4	sp|Q9NRN5|OLFL3_HUMAN.DFTLAMAAR.+2b2.light
DFTLAMAAR	Q9NRN5	498.253	364.15	45.39	80	23.4	sp|Q9NRN5|OLFL3_HUMAN.DFTLAMAAR.+2b3.light
LVNIAVDER	Q9NQ79	514.79	816.421	30	80	21.2	sp|Q9NQ79|CRAC1_HUMAN.LVNIAVDER.+2y7.light
LVNIAVDER	Q9NQ79	514.79	702.378	30	80	24.2	sp|Q9NQ79|CRAC1_HUMAN.LVNIAVDER.+2y6.light
LVNIAVDER	Q9NQ79	514.79	589.294	30	80	21.2	sp|Q9NQ79|CRAC1_HUMAN.LVNIAVDER.+2y5.light
LVNIAVDER	Q9NQ79	514.79	304.162	30	80	33.2	sp|Q9NQ79|CRAC1_HUMAN.LVNIAVDER.+2y2.light
LVNIAVDER	Q9NQ79	514.79	213.16	30	80	21.2	sp|Q9NQ79|CRAC1_HUMAN.LVNIAVDER.+2b2.light
LVNIAVDER	Q9NQ79	514.79	327.203	30	80	21.2	sp|Q9NQ79|CRAC1_HUMAN.LVNIAVDER.+2b3.light
VLPGGDTYMHEGFER	Q9H6X2	569.931	774.353	36.12	80	31.4	sp|Q9H6X2|ANTR1_HUMAN.VLPGGDTYMHEGFER.+3y6.light
VLPGGDTYMHEGFER	Q9H6X2	569.931	637.294	36.12	80	34.4	sp|Q9H6X2|ANTR1_HUMAN.VLPGGDTYMHEGFER.+3y5.light
VLPGGDTYMHEGFER	Q9H6X2	569.931	748.317	36.12	80	19.4	sp|Q9H6X2|ANTR1_HUMAN.VLPGGDTYMHEGFER.+3y13+2.light
VLPGGDTYMHEGFER	Q9H6X2	569.931	699.791	36.12	80	28.4	sp|Q9H6X2|ANTR1_HUMAN.VLPGGDTYMHEGFER.+3y12+2.light
VLPGGDTYMHEGFER	Q9H6X2	569.931	499.214	36.12	80	19.4	sp|Q9H6X2|ANTR1_HUMAN.VLPGGDTYMHEGFER.+3y13+3.light
VLPGGDTYMHEGFER	Q9H6X2	569.931	213.103	36.12	80	16.4	sp|Q9H6X2|ANTR1_HUMAN.VLPGGDTYMHEGFER.+3y5+3.light
DHFLMDEQVVGTPLLVK	Q9H3S1	647.677	925.608	63.87	80	23.1	sp|Q9H3S1|SEM4A_HUMAN.DHFLMDEQVVGTPLLVK.+3y9.light
DHFLMDEQVVGTPLLVK	Q9H3S1	647.677	826.54	63.87	80	23.1	sp|Q9H3S1|SEM4A_HUMAN.DHFLMDEQVVGTPLLVK.+3y8.light
DHFLMDEQVVGTPLLVK	Q9H3S1	647.677	727.471	63.87	80	20.1	sp|Q9H3S1|SEM4A_HUMAN.DHFLMDEQVVGTPLLVK.+3y7.light
DHFLMDEQVVGTPLLVK	Q9H3S1	647.677	569.402	63.87	80	35.1	sp|Q9H3S1|SEM4A_HUMAN.DHFLMDEQVVGTPLLVK.+3y5.light
DHFLMDEQVVGTPLLVK	Q9H3S1	647.677	513.246	63.87	80	38.1	sp|Q9H3S1|SEM4A_HUMAN.DHFLMDEQVVGTPLLVK.+3b4.light
DHFLMDEQVVGTPLLVK	Q9H3S1	647.677	759.313	63.87	80	32.1	sp|Q9H3S1|SEM4A_HUMAN.DHFLMDEQVVGTPLLVK.+3b6.light
YVPAIAHLIHSLNPVR	Q9H3G5	600.681	935.542	60.96	80	32.8	sp|Q9H3G5|CPVL_HUMAN.YVPAIAHLIHSLNPVR.+3y8.light
YVPAIAHLIHSLNPVR	Q9H3G5	600.681	822.458	60.96	80	32.8	sp|Q9H3G5|CPVL_HUMAN.YVPAIAHLIHSLNPVR.+3y7.light
YVPAIAHLIHSLNPVR	Q9H3G5	600.681	685.399	60.96	80	29.8	sp|Q9H3G5|CPVL_HUMAN.YVPAIAHLIHSLNPVR.+3y6.light
YVPAIAHLIHSLNPVR	Q9H3G5	600.681	485.283	60.96	80	32.8	sp|Q9H3G5|CPVL_HUMAN.YVPAIAHLIHSLNPVR.+3y4.light
YVPAIAHLIHSLNPVR	Q9H3G5	600.681	769.452	60.96	80	23.8	sp|Q9H3G5|CPVL_HUMAN.YVPAIAHLIHSLNPVR.+3y14+2.light
YVPAIAHLIHSLNPVR	Q9H3G5	600.681	628.865	60.96	80	29.8	sp|Q9H3G5|CPVL_HUMAN.YVPAIAHLIHSLNPVR.+3y11+2.light
LGEQVFGTTGK	Q9H2H9	568.801	837.446	28.2	80	23.9	sp|Q9H2H9|S38A1_HUMAN.LGEQVFGTTGK.+2y8.light
LGEQVFGTTGK	Q9H2H9	568.801	709.388	28.2	80	26.9	sp|Q9H2H9|S38A1_HUMAN.LGEQVFGTTGK.+2y7.light
LGEQVFGTTGK	Q9H2H9	568.801	610.32	28.2	80	26.9	sp|Q9H2H9|S38A1_HUMAN.LGEQVFGTTGK.+2y6.light
LGEQVFGTTGK	Q9H2H9	568.801	463.251	28.2	80	26.9	sp|Q9H2H9|S38A1_HUMAN.LGEQVFGTTGK.+2y5.light
LGEQVFGTTGK	Q9H2H9	568.801	300.155	28.2	80	26.9	sp|Q9H2H9|S38A1_HUMAN.LGEQVFGTTGK.+2b3.light
LGEQVFGTTGK	Q9H2H9	568.801	428.214	28.2	80	26.9	sp|Q9H2H9|S38A1_HUMAN.LGEQVFGTTGK.+2b4.light
TEDHEEAGPLPTK	Q9BXS4	475.228	555.35	11.77	80	20.8	sp|Q9BXS4|TMM59_HUMAN.TEDHEEAGPLPTK.+3y5.light
TEDHEEAGPLPTK	Q9BXS4	475.228	345.213	11.77	80	26.8	sp|Q9BXS4|TMM59_HUMAN.TEDHEEAGPLPTK.+3y3.light
TEDHEEAGPLPTK	Q9BXS4	475.228	661.815	11.77	80	20.8	sp|Q9BXS4|TMM59_HUMAN.TEDHEEAGPLPTK.+3y12+2.light
TEDHEEAGPLPTK	Q9BXS4	475.228	597.293	11.77	80	17.8	sp|Q9BXS4|TMM59_HUMAN.TEDHEEAGPLPTK.+3y11+2.light
TEDHEEAGPLPTK	Q9BXS4	475.228	278.179	11.77	80	20.8	sp|Q9BXS4|TMM59_HUMAN.TEDHEEAGPLPTK.+3y5+2.light
TEDHEEAGPLPTK	Q9BXS4	475.228	612.226	11.77	80	20.8	sp|Q9BXS4|TMM59_HUMAN.TEDHEEAGPLPTK.+3b5.light
NFLEDGESDGFLR	Q9BXS4	749.844	995.443	55.55	80	35.7	sp|Q9BXS4|TMM59_HUMAN.NFLEDGESDGFLR.+2y9.light
NFLEDGESDGFLR	Q9BXS4	749.844	880.416	55.55	80	35.7	sp|Q9BXS4|TMM59_HUMAN.NFLEDGESDGFLR.+2y8.light
NFLEDGESDGFLR	Q9BXS4	749.844	694.352	55.55	80	32.7	sp|Q9BXS4|TMM59_HUMAN.NFLEDGESDGFLR.+2y6.light
NFLEDGESDGFLR	Q9BXS4	749.844	492.293	55.55	80	44.7	sp|Q9BXS4|TMM59_HUMAN.NFLEDGESDGFLR.+2y4.light
NFLEDGESDGFLR	Q9BXS4	749.844	262.119	55.55	80	32.7	sp|Q9BXS4|TMM59_HUMAN.NFLEDGESDGFLR.+2b2.light
NFLEDGESDGFLR	Q9BXS4	749.844	375.203	55.55	80	32.7	sp|Q9BXS4|TMM59_HUMAN.NFLEDGESDGFLR.+2b3.light
SQLEESISQLR	Q9BUR5	645.338	961.495	38.73	80	30.6	sp|Q9BUR5|MIC26_HUMAN.SQLEESISQLR.+2y8.light
SQLEESISQLR	Q9BUR5	645.338	832.452	38.73	80	30.6	sp|Q9BUR5|MIC26_HUMAN.SQLEESISQLR.+2y7.light
SQLEESISQLR	Q9BUR5	645.338	703.41	38.73	80	30.6	sp|Q9BUR5|MIC26_HUMAN.SQLEESISQLR.+2y6.light
SQLEESISQLR	Q9BUR5	645.338	503.294	38.73	80	27.6	sp|Q9BUR5|MIC26_HUMAN.SQLEESISQLR.+2y4.light
SQLEESISQLR	Q9BUR5	645.338	216.098	38.73	80	33.6	sp|Q9BUR5|MIC26_HUMAN.SQLEESISQLR.+2b2.light
SQLEESISQLR	Q9BUR5	645.338	329.182	38.73	80	27.6	sp|Q9BUR5|MIC26_HUMAN.SQLEESISQLR.+2b3.light
AFIPPAPVLPSR	Q9BUD6	632.874	933.552	52.44	80	24	sp|Q9BUD6|SPON2_HUMAN.AFIPPAPVLPSR.+2y9.light
AFIPPAPVLPSR	Q9BUD6	632.874	836.499	52.44	80	33	sp|Q9BUD6|SPON2_HUMAN.AFIPPAPVLPSR.+2y8.light
AFIPPAPVLPSR	Q9BUD6	632.874	668.409	52.44	80	39	sp|Q9BUD6|SPON2_HUMAN.AFIPPAPVLPSR.+2y6.light
AFIPPAPVLPSR	Q9BUD6	632.874	467.279	52.44	80	24	sp|Q9BUD6|SPON2_HUMAN.AFIPPAPVLPSR.+2y9+2.light
AFIPPAPVLPSR	Q9BUD6	632.874	334.708	52.44	80	39	sp|Q9BUD6|SPON2_HUMAN.AFIPPAPVLPSR.+2y6+2.light
AFIPPAPVLPSR	Q9BUD6	632.874	219.113	52.44	80	27	sp|Q9BUD6|SPON2_HUMAN.AFIPPAPVLPSR.+2b2.light
HGPVGLLHVDAHTDTTDK	Q9BSE5	638.322	888.406	22.5	80	28.6	sp|Q9BSE5|SPEB_HUMAN.HGPVGLLHVDAHTDTTDK.+3y8.light
HGPVGLLHVDAHTDTTDK	Q9BSE5	638.322	680.31	22.5	80	37.6	sp|Q9BSE5|SPEB_HUMAN.HGPVGLLHVDAHTDTTDK.+3y6.light
HGPVGLLHVDAHTDTTDK	Q9BSE5	638.322	464.235	22.5	80	34.6	sp|Q9BSE5|SPEB_HUMAN.HGPVGLLHVDAHTDTTDK.+3y4.light
HGPVGLLHVDAHTDTTDK	Q9BSE5	638.322	761.878	22.5	80	28.6	sp|Q9BSE5|SPEB_HUMAN.HGPVGLLHVDAHTDTTDK.+3y14+2.light
HGPVGLLHVDAHTDTTDK	Q9BSE5	638.322	674.398	22.5	80	34.6	sp|Q9BSE5|SPEB_HUMAN.HGPVGLLHVDAHTDTTDK.+3b7.light
HGPVGLLHVDAHTDTTDK	Q9BSE5	638.322	406.232	22.5	80	31.6	sp|Q9BSE5|SPEB_HUMAN.HGPVGLLHVDAHTDTTDK.+3b8+2.light
AFLFQDTPR	Q99435	547.785	876.457	45.07	80	22.8	sp|Q99435|NELL2_HUMAN.AFLFQDTPR.+2y7.light
AFLFQDTPR	Q99435	547.785	763.373	45.07	80	22.8	sp|Q99435|NELL2_HUMAN.AFLFQDTPR.+2y6.light
AFLFQDTPR	Q99435	547.785	616.305	45.07	80	22.8	sp|Q99435|NELL2_HUMAN.AFLFQDTPR.+2y5.light
AFLFQDTPR	Q99435	547.785	488.246	45.07	80	22.8	sp|Q99435|NELL2_HUMAN.AFLFQDTPR.+2y4.light
AFLFQDTPR	Q99435	547.785	219.113	45.07	80	25.8	sp|Q99435|NELL2_HUMAN.AFLFQDTPR.+2b2.light
AFLFQDTPR	Q99435	547.785	332.197	45.07	80	22.8	sp|Q99435|NELL2_HUMAN.AFLFQDTPR.+2b3.light
AFSGLEGLEHLNLGGNAIR	Q96JA1	984.519	927.537	63.46	80	56.2	sp|Q96JA1|LRIG1_HUMAN.AFSGLEGLEHLNLGGNAIR.+2y9.light
AFSGLEGLEHLNLGGNAIR	Q96JA1	984.519	814.453	63.46	80	56.2	sp|Q96JA1|LRIG1_HUMAN.AFSGLEGLEHLNLGGNAIR.+2y8.light
AFSGLEGLEHLNLGGNAIR	Q96JA1	984.519	587.326	63.46	80	56.2	sp|Q96JA1|LRIG1_HUMAN.AFSGLEGLEHLNLGGNAIR.+2y6.light
AFSGLEGLEHLNLGGNAIR	Q96JA1	984.519	875.466	63.46	80	50.2	sp|Q96JA1|LRIG1_HUMAN.AFSGLEGLEHLNLGGNAIR.+2y17+2.light
AFSGLEGLEHLNLGGNAIR	Q96JA1	984.519	682.376	63.46	80	50.2	sp|Q96JA1|LRIG1_HUMAN.AFSGLEGLEHLNLGGNAIR.+2y13+2.light
GFLERPSSASTVTTTK	Q96IQ7	561.297	808.441	24.7	80	21.9	sp|Q96IQ7|VSIG2_HUMAN.GFLERPSSASTVTTTK.+3y8.light
GFLERPSSASTVTTTK	Q96IQ7	561.297	737.404	24.7	80	21.9	sp|Q96IQ7|VSIG2_HUMAN.GFLERPSSASTVTTTK.+3y7.light
GFLERPSSASTVTTTK	Q96IQ7	561.297	650.372	24.7	80	21.9	sp|Q96IQ7|VSIG2_HUMAN.GFLERPSSASTVTTTK.+3y6.light
GFLERPSSASTVTTTK	Q96IQ7	561.297	450.256	24.7	80	27.9	sp|Q96IQ7|VSIG2_HUMAN.GFLERPSSASTVTTTK.+3y4.light
GFLERPSSASTVTTTK	Q96IQ7	561.297	349.208	24.7	80	33.9	sp|Q96IQ7|VSIG2_HUMAN.GFLERPSSASTVTTTK.+3y3.light
GFLERPSSASTVTTTK	Q96IQ7	561.297	542.29	24.7	80	18.9	sp|Q96IQ7|VSIG2_HUMAN.GFLERPSSASTVTTTK.+3y15+3.light
VSLLQNPPTVGVATLK	Q96IQ7	818.985	1096.64	56.07	80	36.1	sp|Q96IQ7|VSIG2_HUMAN.VSLLQNPPTVGVATLK.+2y11.light
VSLLQNPPTVGVATLK	Q96IQ7	818.985	982.593	56.07	80	36.1	sp|Q96IQ7|VSIG2_HUMAN.VSLLQNPPTVGVATLK.+2y10.light
VSLLQNPPTVGVATLK	Q96IQ7	818.985	885.54	56.07	80	39.1	sp|Q96IQ7|VSIG2_HUMAN.VSLLQNPPTVGVATLK.+2y9.light
VSLLQNPPTVGVATLK	Q96IQ7	818.985	588.372	56.07	80	36.1	sp|Q96IQ7|VSIG2_HUMAN.VSLLQNPPTVGVATLK.+2y6.light
VSLLQNPPTVGVATLK	Q96IQ7	818.985	300.192	56.07	80	39.1	sp|Q96IQ7|VSIG2_HUMAN.VSLLQNPPTVGVATLK.+2b3.light
VSLLQNPPTVGVATLK	Q96IQ7	818.985	655.377	56.07	80	33.1	sp|Q96IQ7|VSIG2_HUMAN.VSLLQNPPTVGVATLK.+2b6.light
EVLEQAGAWIPLVMK	Q96HF1	561.976	886.522	76.95	80	16	sp|Q96HF1|SFRP2_HUMAN.EVLEQAGAWIPLVMK.+3y7.light
EVLEQAGAWIPLVMK	Q96HF1	561.976	700.443	76.95	80	16	sp|Q96HF1|SFRP2_HUMAN.EVLEQAGAWIPLVMK.+3y6.light
EVLEQAGAWIPLVMK	Q96HF1	561.976	587.359	76.95	80	19	sp|Q96HF1|SFRP2_HUMAN.EVLEQAGAWIPLVMK.+3y5.light
EVLEQAGAWIPLVMK	Q96HF1	561.976	278.153	76.95	80	34	sp|Q96HF1|SFRP2_HUMAN.EVLEQAGAWIPLVMK.+3y2.light
EVLEQAGAWIPLVMK	Q96HF1	561.976	294.183	76.95	80	19	sp|Q96HF1|SFRP2_HUMAN.EVLEQAGAWIPLVMK.+3y5+2.light
EVLEQAGAWIPLVMK	Q96HF1	561.976	243.126	76.95	80	34	sp|Q96HF1|SFRP2_HUMAN.EVLEQAGAWIPLVMK.+3b7+3.light
AGDGDGWVSLAELR	Q96D15	723.355	973.547	60.19	80	34.4	sp|Q96D15|RCN3_HUMAN.AGDGDGWVSLAELR.+2y8.light
AGDGDGWVSLAELR	Q96D15	723.355	787.467	60.19	80	34.4	sp|Q96D15|RCN3_HUMAN.AGDGDGWVSLAELR.+2y7.light
AGDGDGWVSLAELR	Q96D15	723.355	688.399	60.19	80	34.4	sp|Q96D15|RCN3_HUMAN.AGDGDGWVSLAELR.+2y6.light
AGDGDGWVSLAELR	Q96D15	723.355	488.283	60.19	80	34.4	sp|Q96D15|RCN3_HUMAN.AGDGDGWVSLAELR.+2y4.light
AGDGDGWVSLAELR	Q96D15	723.355	288.203	60.19	80	43.4	sp|Q96D15|RCN3_HUMAN.AGDGDGWVSLAELR.+2y2.light
AGDGDGWVSLAELR	Q96D15	723.355	416.141	60.19	80	34.4	sp|Q96D15|RCN3_HUMAN.AGDGDGWVSLAELR.+2b5.light
SVRPGVAIADFVIFPPR	Q93099	614.353	728.445	69.79	80	21.5	sp|Q93099|HGD_HUMAN.SVRPGVAIADFVIFPPR.+3y6.light
SVRPGVAIADFVIFPPR	Q93099	614.353	629.377	69.79	80	24.5	sp|Q93099|HGD_HUMAN.SVRPGVAIADFVIFPPR.+3y5.light
SVRPGVAIADFVIFPPR	Q93099	614.353	516.293	69.79	80	21.5	sp|Q93099|HGD_HUMAN.SVRPGVAIADFVIFPPR.+3y4.light
SVRPGVAIADFVIFPPR	Q93099	614.353	369.224	69.79	80	18.5	sp|Q93099|HGD_HUMAN.SVRPGVAIADFVIFPPR.+3y3.light
SVRPGVAIADFVIFPPR	Q93099	614.353	966.537	69.79	80	33.5	sp|Q93099|HGD_HUMAN.SVRPGVAIADFVIFPPR.+3b10.light
SVRPGVAIADFVIFPPR	Q93099	614.353	557.306	69.79	80	21.5	sp|Q93099|HGD_HUMAN.SVRPGVAIADFVIFPPR.+3b11+2.light
FASVFGTMPLK	Q93063	599.32	979.528	57.76	80	22.4	sp|Q93063|EXT2_HUMAN.FASVFGTMPLK.+2y9.light
FASVFGTMPLK	Q93063	599.32	793.428	57.76	80	25.4	sp|Q93063|EXT2_HUMAN.FASVFGTMPLK.+2y7.light
FASVFGTMPLK	Q93063	599.32	646.359	57.76	80	25.4	sp|Q93063|EXT2_HUMAN.FASVFGTMPLK.+2y6.light
FASVFGTMPLK	Q93063	599.32	357.25	57.76	80	37.4	sp|Q93063|EXT2_HUMAN.FASVFGTMPLK.+2y3.light
FASVFGTMPLK	Q93063	599.32	219.113	57.76	80	25.4	sp|Q93063|EXT2_HUMAN.FASVFGTMPLK.+2b2.light
FASVFGTMPLK	Q93063	599.32	306.145	57.76	80	28.4	sp|Q93063|EXT2_HUMAN.FASVFGTMPLK.+2b3.light
DAAFSYAVYTQR	Q93033	696.333	987.489	42.12	80	30.1	sp|Q93033|IGSF2_HUMAN.DAAFSYAVYTQR.+2y8.light
DAAFSYAVYTQR	Q93033	696.333	900.457	42.12	80	30.1	sp|Q93033|IGSF2_HUMAN.DAAFSYAVYTQR.+2y7.light
DAAFSYAVYTQR	Q93033	696.333	737.394	42.12	80	33.1	sp|Q93033|IGSF2_HUMAN.DAAFSYAVYTQR.+2y6.light
DAAFSYAVYTQR	Q93033	696.333	666.357	42.12	80	27.1	sp|Q93033|IGSF2_HUMAN.DAAFSYAVYTQR.+2y5.light
DAAFSYAVYTQR	Q93033	696.333	567.289	42.12	80	24.1	sp|Q93033|IGSF2_HUMAN.DAAFSYAVYTQR.+2y4.light
DAAFSYAVYTQR	Q93033	696.333	258.108	42.12	80	30.1	sp|Q93033|IGSF2_HUMAN.DAAFSYAVYTQR.+2b3.light
MVLTVLPSEPTLPSR	Q93033	547.308	670.388	60.81	80	21.3	sp|Q93033|IGSF2_HUMAN.MVLTVLPSEPTLPSR.+3y6.light
MVLTVLPSEPTLPSR	Q93033	547.308	573.335	60.81	80	27.3	sp|Q93033|IGSF2_HUMAN.MVLTVLPSEPTLPSR.+3y5.light
MVLTVLPSEPTLPSR	Q93033	547.308	359.204	60.81	80	24.3	sp|Q93033|IGSF2_HUMAN.MVLTVLPSEPTLPSR.+3y3.light
MVLTVLPSEPTLPSR	Q93033	547.308	492.261	60.81	80	15.3	sp|Q93033|IGSF2_HUMAN.MVLTVLPSEPTLPSR.+3y9+2.light
MVLTVLPSEPTLPSR	Q93033	547.308	335.698	60.81	80	15.3	sp|Q93033|IGSF2_HUMAN.MVLTVLPSEPTLPSR.+3y6+2.light
MVLTVLPSEPTLPSR	Q93033	547.308	296.159	60.81	80	27.3	sp|Q93033|IGSF2_HUMAN.MVLTVLPSEPTLPSR.+3y8+3.light
WGLEEEDFQPR	Q92791	703.323	920.411	48.76	80	33.5	sp|Q92791|SC65_HUMAN.WGLEEEDFQPR.+2y7.light
WGLEEEDFQPR	Q92791	703.323	791.368	48.76	80	33.5	sp|Q92791|SC65_HUMAN.WGLEEEDFQPR.+2y6.light
WGLEEEDFQPR	Q92791	703.323	662.326	48.76	80	33.5	sp|Q92791|SC65_HUMAN.WGLEEEDFQPR.+2y5.light
WGLEEEDFQPR	Q92791	703.323	547.299	48.76	80	39.5	sp|Q92791|SC65_HUMAN.WGLEEEDFQPR.+2y4.light
WGLEEEDFQPR	Q92791	703.323	272.172	48.76	80	30.5	sp|Q92791|SC65_HUMAN.WGLEEEDFQPR.+2y2.light
WGLEEEDFQPR	Q92791	703.323	244.108	48.76	80	36.5	sp|Q92791|SC65_HUMAN.WGLEEEDFQPR.+2b2.light
TEPLSGSGDQPLFR	Q8WW62	501.919	532.324	40.79	80	19.1	sp|Q8WW62|TMED6_HUMAN.TEPLSGSGDQPLFR.+3y4.light
TEPLSGSGDQPLFR	Q8WW62	501.919	435.271	40.79	80	28.1	sp|Q8WW62|TMED6_HUMAN.TEPLSGSGDQPLFR.+3y3.light
TEPLSGSGDQPLFR	Q8WW62	501.919	322.187	40.79	80	22.1	sp|Q8WW62|TMED6_HUMAN.TEPLSGSGDQPLFR.+3y2.light
TEPLSGSGDQPLFR	Q8WW62	501.919	637.33	40.79	80	16.1	sp|Q8WW62|TMED6_HUMAN.TEPLSGSGDQPLFR.+3y12+2.light
TEPLSGSGDQPLFR	Q8WW62	501.919	266.666	40.79	80	19.1	sp|Q8WW62|TMED6_HUMAN.TEPLSGSGDQPLFR.+3y4+2.light
TEPLSGSGDQPLFR	Q8WW62	501.919	231.098	40.79	80	19.1	sp|Q8WW62|TMED6_HUMAN.TEPLSGSGDQPLFR.+3b2.light
NDFPSHPLYLEGALTR	Q8WUJ3	610.644	646.352	51.13	80	27.3	sp|Q8WUJ3|CEMIP_HUMAN.NDFPSHPLYLEGALTR.+3y6.light
NDFPSHPLYLEGALTR	Q8WUJ3	610.644	517.309	51.13	80	24.3	sp|Q8WUJ3|CEMIP_HUMAN.NDFPSHPLYLEGALTR.+3y5.light
NDFPSHPLYLEGALTR	Q8WUJ3	610.644	800.928	51.13	80	21.3	sp|Q8WUJ3|CEMIP_HUMAN.NDFPSHPLYLEGALTR.+3y14+2.light
NDFPSHPLYLEGALTR	Q8WUJ3	610.644	727.394	51.13	80	21.3	sp|Q8WUJ3|CEMIP_HUMAN.NDFPSHPLYLEGALTR.+3y13+2.light
NDFPSHPLYLEGALTR	Q8WUJ3	610.644	230.077	51.13	80	24.3	sp|Q8WUJ3|CEMIP_HUMAN.NDFPSHPLYLEGALTR.+3b2.light
NDFPSHPLYLEGALTR	Q8WUJ3	610.644	377.146	51.13	80	21.3	sp|Q8WUJ3|CEMIP_HUMAN.NDFPSHPLYLEGALTR.+3b3.light
MNALFVQFAEVFPLK	Q8NCS4	585.316	950.535	64.98	80	17.1	sp|Q8NCS4|TM35B_HUMAN.MNALFVQFAEVFPLK.+3y8.light
MNALFVQFAEVFPLK	Q8NCS4	585.316	803.466	64.98	80	20.1	sp|Q8NCS4|TM35B_HUMAN.MNALFVQFAEVFPLK.+3y7.light
MNALFVQFAEVFPLK	Q8NCS4	585.316	732.429	64.98	80	17.1	sp|Q8NCS4|TM35B_HUMAN.MNALFVQFAEVFPLK.+3y6.light
MNALFVQFAEVFPLK	Q8NCS4	585.316	603.386	64.98	80	20.1	sp|Q8NCS4|TM35B_HUMAN.MNALFVQFAEVFPLK.+3y5.light
MNALFVQFAEVFPLK	Q8NCS4	585.316	504.318	64.98	80	17.1	sp|Q8NCS4|TM35B_HUMAN.MNALFVQFAEVFPLK.+3y4.light
MNALFVQFAEVFPLK	Q8NCS4	585.316	357.25	64.98	80	32.1	sp|Q8NCS4|TM35B_HUMAN.MNALFVQFAEVFPLK.+3y3.light
TFSLEFLDPSK	Q8NCC3	642.33	948.504	67.01	80	27.5	sp|Q8NCC3|PAG15_HUMAN.TFSLEFLDPSK.+2y8.light
TFSLEFLDPSK	Q8NCC3	642.33	835.42	67.01	80	24.5	sp|Q8NCC3|PAG15_HUMAN.TFSLEFLDPSK.+2y7.light
TFSLEFLDPSK	Q8NCC3	642.33	706.377	67.01	80	27.5	sp|Q8NCC3|PAG15_HUMAN.TFSLEFLDPSK.+2y6.light
TFSLEFLDPSK	Q8NCC3	642.33	446.225	67.01	80	24.5	sp|Q8NCC3|PAG15_HUMAN.TFSLEFLDPSK.+2y4.light
TFSLEFLDPSK	Q8NCC3	642.33	331.198	67.01	80	39.5	sp|Q8NCC3|PAG15_HUMAN.TFSLEFLDPSK.+2y3.light
TFSLEFLDPSK	Q8NCC3	642.33	249.123	67.01	80	24.5	sp|Q8NCC3|PAG15_HUMAN.TFSLEFLDPSK.+2b2.light
SQNTPDSSASNLGFR	Q8NBK3	790.869	938.469	26.3	80	46.8	sp|Q8NBK3|SUMF1_HUMAN.SQNTPDSSASNLGFR.+2y9.light
SQNTPDSSASNLGFR	Q8NBK3	790.869	379.209	26.3	80	34.8	sp|Q8NBK3|SUMF1_HUMAN.SQNTPDSSASNLGFR.+2y3.light
SQNTPDSSASNLGFR	Q8NBK3	790.869	575.778	26.3	80	37.8	sp|Q8NBK3|SUMF1_HUMAN.SQNTPDSSASNLGFR.+2y11+2.light
SQNTPDSSASNLGFR	Q8NBK3	790.869	216.098	26.3	80	40.8	sp|Q8NBK3|SUMF1_HUMAN.SQNTPDSSASNLGFR.+2b2.light
SQNTPDSSASNLGFR	Q8NBK3	790.869	330.141	26.3	80	37.8	sp|Q8NBK3|SUMF1_HUMAN.SQNTPDSSASNLGFR.+2b3.light
SQNTPDSSASNLGFR	Q8NBK3	790.869	431.188	26.3	80	31.8	sp|Q8NBK3|SUMF1_HUMAN.SQNTPDSSASNLGFR.+2b4.light
MTQESALIFPFLNK	Q8N126	546.957	765.429	74.69	80	15.3	sp|Q8N126|CADM3_HUMAN.MTQESALIFPFLNK.+3y6.light
MTQESALIFPFLNK	Q8N126	546.957	618.361	74.69	80	18.3	sp|Q8N126|CADM3_HUMAN.MTQESALIFPFLNK.+3y5.light
MTQESALIFPFLNK	Q8N126	546.957	309.684	74.69	80	21.3	sp|Q8N126|CADM3_HUMAN.MTQESALIFPFLNK.+3y5+2.light
MTQESALIFPFLNK	Q8N126	546.957	261.158	74.69	80	33.3	sp|Q8N126|CADM3_HUMAN.MTQESALIFPFLNK.+3y4+2.light
MTQESALIFPFLNK	Q8N126	546.957	648.266	74.69	80	18.3	sp|Q8N126|CADM3_HUMAN.MTQESALIFPFLNK.+3b6.light
MTQESALIFPFLNK	Q8N126	546.957	761.35	74.69	80	15.3	sp|Q8N126|CADM3_HUMAN.MTQESALIFPFLNK.+3b7.light
GVLMVGNETTYEDGHGSR	Q8IWA5	641.295	920.386	29.9	80	34.8	sp|Q8IWA5|CTL2_HUMAN.GVLMVGNETTYEDGHGSR.+3y8.light
GVLMVGNETTYEDGHGSR	Q8IWA5	641.295	757.322	29.9	80	34.8	sp|Q8IWA5|CTL2_HUMAN.GVLMVGNETTYEDGHGSR.+3y7.light
GVLMVGNETTYEDGHGSR	Q8IWA5	641.295	826.852	29.9	80	22.8	sp|Q8IWA5|CTL2_HUMAN.GVLMVGNETTYEDGHGSR.+3y15+2.light
GVLMVGNETTYEDGHGSR	Q8IWA5	641.295	761.332	29.9	80	22.8	sp|Q8IWA5|CTL2_HUMAN.GVLMVGNETTYEDGHGSR.+3y14+2.light
GVLMVGNETTYEDGHGSR	Q8IWA5	641.295	711.798	29.9	80	22.8	sp|Q8IWA5|CTL2_HUMAN.GVLMVGNETTYEDGHGSR.+3y13+2.light
GVLMVGNETTYEDGHGSR	Q8IWA5	641.295	401.222	29.9	80	25.8	sp|Q8IWA5|CTL2_HUMAN.GVLMVGNETTYEDGHGSR.+3b4.light
SLMSVSGAETVNGEVPATPVK	Q8IUW5	691.689	897.504	46.74	80	31.2	sp|Q8IUW5|RELL1_HUMAN.SLMSVSGAETVNGEVPATPVK.+3y9.light
SLMSVSGAETVNGEVPATPVK	Q8IUW5	691.689	711.44	46.74	80	28.2	sp|Q8IUW5|RELL1_HUMAN.SLMSVSGAETVNGEVPATPVK.+3y7.light
SLMSVSGAETVNGEVPATPVK	Q8IUW5	691.689	612.372	46.74	80	28.2	sp|Q8IUW5|RELL1_HUMAN.SLMSVSGAETVNGEVPATPVK.+3y6.light
SLMSVSGAETVNGEVPATPVK	Q8IUW5	691.689	343.234	46.74	80	40.2	sp|Q8IUW5|RELL1_HUMAN.SLMSVSGAETVNGEVPATPVK.+3y3.light
SLMSVSGAETVNGEVPATPVK	Q8IUW5	691.689	306.689	46.74	80	22.2	sp|Q8IUW5|RELL1_HUMAN.SLMSVSGAETVNGEVPATPVK.+3y6+2.light
SLMSVSGAETVNGEVPATPVK	Q8IUW5	691.689	201.123	46.74	80	34.2	sp|Q8IUW5|RELL1_HUMAN.SLMSVSGAETVNGEVPATPVK.+3b2.light
LNPYAGGDGLQNNLSPK	Q8IUK5	586.632	800.426	37.53	80	20.2	sp|Q8IUK5|PLDX1_HUMAN.LNPYAGGDGLQNNLSPK.+3y7.light
LNPYAGGDGLQNNLSPK	Q8IUK5	586.632	672.368	37.53	80	23.2	sp|Q8IUK5|PLDX1_HUMAN.LNPYAGGDGLQNNLSPK.+3y6.light
LNPYAGGDGLQNNLSPK	Q8IUK5	586.632	331.198	37.53	80	17.2	sp|Q8IUK5|PLDX1_HUMAN.LNPYAGGDGLQNNLSPK.+3y3.light
LNPYAGGDGLQNNLSPK	Q8IUK5	586.632	244.166	37.53	80	17.2	sp|Q8IUK5|PLDX1_HUMAN.LNPYAGGDGLQNNLSPK.+3y2.light
LNPYAGGDGLQNNLSPK	Q8IUK5	586.632	765.881	37.53	80	17.2	sp|Q8IUK5|PLDX1_HUMAN.LNPYAGGDGLQNNLSPK.+3y15+2.light
LNPYAGGDGLQNNLSPK	Q8IUK5	586.632	228.134	37.53	80	20.2	sp|Q8IUK5|PLDX1_HUMAN.LNPYAGGDGLQNNLSPK.+3b2.light
INNIAVAVGK	Q86V85	499.803	885.515	26.8	80	20.5	sp|Q86V85|GP180_HUMAN.INNIAVAVGK.+2y9.light
INNIAVAVGK	Q86V85	499.803	771.472	26.8	80	20.5	sp|Q86V85|GP180_HUMAN.INNIAVAVGK.+2y8.light
INNIAVAVGK	Q86V85	499.803	657.429	26.8	80	20.5	sp|Q86V85|GP180_HUMAN.INNIAVAVGK.+2y7.light
INNIAVAVGK	Q86V85	499.803	544.345	26.8	80	20.5	sp|Q86V85|GP180_HUMAN.INNIAVAVGK.+2y6.light
INNIAVAVGK	Q86V85	499.803	374.24	26.8	80	29.5	sp|Q86V85|GP180_HUMAN.INNIAVAVGK.+2y4.light
INNIAVAVGK	Q86V85	499.803	342.177	26.8	80	23.5	sp|Q86V85|GP180_HUMAN.INNIAVAVGK.+2b3.light
TLNNLYAEAEK	Q7Z5G4	633.322	937.463	30.5	80	27	sp|Q7Z5G4|GOGA7_HUMAN.TLNNLYAEAEK.+2y8.light
TLNNLYAEAEK	Q7Z5G4	633.322	823.42	30.5	80	27	sp|Q7Z5G4|GOGA7_HUMAN.TLNNLYAEAEK.+2y7.light
TLNNLYAEAEK	Q7Z5G4	633.322	710.336	30.5	80	30	sp|Q7Z5G4|GOGA7_HUMAN.TLNNLYAEAEK.+2y6.light
TLNNLYAEAEK	Q7Z5G4	633.322	547.272	30.5	80	27	sp|Q7Z5G4|GOGA7_HUMAN.TLNNLYAEAEK.+2y5.light
TLNNLYAEAEK	Q7Z5G4	633.322	347.193	30.5	80	39	sp|Q7Z5G4|GOGA7_HUMAN.TLNNLYAEAEK.+2y3.light
TLNNLYAEAEK	Q7Z5G4	633.322	215.139	30.5	80	27	sp|Q7Z5G4|GOGA7_HUMAN.TLNNLYAEAEK.+2b2.light
EGGAVGGQDGEQAPPLPIK	Q7Z4F1	607.311	735.476	38.71	80	24.2	sp|Q7Z4F1|LRP10_HUMAN.EGGAVGGQDGEQAPPLPIK.+3y7.light
EGGAVGGQDGEQAPPLPIK	Q7Z4F1	607.311	664.439	38.71	80	21.2	sp|Q7Z4F1|LRP10_HUMAN.EGGAVGGQDGEQAPPLPIK.+3y6.light
EGGAVGGQDGEQAPPLPIK	Q7Z4F1	607.311	567.386	38.71	80	27.2	sp|Q7Z4F1|LRP10_HUMAN.EGGAVGGQDGEQAPPLPIK.+3y5.light
EGGAVGGQDGEQAPPLPIK	Q7Z4F1	607.311	357.25	38.71	80	21.2	sp|Q7Z4F1|LRP10_HUMAN.EGGAVGGQDGEQAPPLPIK.+3y3.light
EGGAVGGQDGEQAPPLPIK	Q7Z4F1	607.311	332.723	38.71	80	21.2	sp|Q7Z4F1|LRP10_HUMAN.EGGAVGGQDGEQAPPLPIK.+3y6+2.light
EGGAVGGQDGEQAPPLPIK	Q7Z4F1	607.311	414.198	38.71	80	21.2	sp|Q7Z4F1|LRP10_HUMAN.EGGAVGGQDGEQAPPLPIK.+3b5.light
GPGTPAPTGLSAPLSFIPR	Q6WN34	612.672	829.493	68.47	80	18.4	sp|Q6WN34|CRDL2_HUMAN.GPGTPAPTGLSAPLSFIPR.+3y7.light
GPGTPAPTGLSAPLSFIPR	Q6WN34	612.672	732.44	68.47	80	27.4	sp|Q6WN34|CRDL2_HUMAN.GPGTPAPTGLSAPLSFIPR.+3y6.light
GPGTPAPTGLSAPLSFIPR	Q6WN34	612.672	619.356	68.47	80	27.4	sp|Q6WN34|CRDL2_HUMAN.GPGTPAPTGLSAPLSFIPR.+3y5.light
GPGTPAPTGLSAPLSFIPR	Q6WN34	612.672	532.324	68.47	80	18.4	sp|Q6WN34|CRDL2_HUMAN.GPGTPAPTGLSAPLSFIPR.+3y4.light
GPGTPAPTGLSAPLSFIPR	Q6WN34	612.672	415.25	68.47	80	18.4	sp|Q6WN34|CRDL2_HUMAN.GPGTPAPTGLSAPLSFIPR.+3y7+2.light
GPGTPAPTGLSAPLSFIPR	Q6WN34	612.672	313.151	68.47	80	24.4	sp|Q6WN34|CRDL2_HUMAN.GPGTPAPTGLSAPLSFIPR.+3b4.light
IVISQDEVVTNNGEAK	Q6W4X9	572.632	832.416	30.8	80	19.5	sp|Q6W4X9|MUC6_HUMAN.IVISQDEVVTNNGEAK.+3y8.light
IVISQDEVVTNNGEAK	Q6W4X9	572.632	733.348	30.8	80	19.5	sp|Q6W4X9|MUC6_HUMAN.IVISQDEVVTNNGEAK.+3y7.light
IVISQDEVVTNNGEAK	Q6W4X9	572.632	632.3	30.8	80	16.5	sp|Q6W4X9|MUC6_HUMAN.IVISQDEVVTNNGEAK.+3y6.light
IVISQDEVVTNNGEAK	Q6W4X9	572.632	218.15	30.8	80	34.5	sp|Q6W4X9|MUC6_HUMAN.IVISQDEVVTNNGEAK.+3y2.light
IVISQDEVVTNNGEAK	Q6W4X9	572.632	213.16	30.8	80	22.5	sp|Q6W4X9|MUC6_HUMAN.IVISQDEVVTNNGEAK.+3b2.light
IVISQDEVVTNNGEAK	Q6W4X9	572.632	785.404	30.8	80	19.5	sp|Q6W4X9|MUC6_HUMAN.IVISQDEVVTNNGEAK.+3b7.light
TQGYPDVPGPLNNPDYPGTR	Q6UXY8	720.012	805.384	46.49	80	29.6	sp|Q6UXY8|TMC5_HUMAN.TQGYPDVPGPLNNPDYPGTR.+3y7.light
TQGYPDVPGPLNNPDYPGTR	Q6UXY8	720.012	593.304	46.49	80	41.6	sp|Q6UXY8|TMC5_HUMAN.TQGYPDVPGPLNNPDYPGTR.+3y5.light
TQGYPDVPGPLNNPDYPGTR	Q6UXY8	720.012	699.344	46.49	80	23.6	sp|Q6UXY8|TMC5_HUMAN.TQGYPDVPGPLNNPDYPGTR.+3y13+2.light
TQGYPDVPGPLNNPDYPGTR	Q6UXY8	720.012	622.307	46.49	80	26.6	sp|Q6UXY8|TMC5_HUMAN.TQGYPDVPGPLNNPDYPGTR.+3y11+2.light
TQGYPDVPGPLNNPDYPGTR	Q6UXY8	720.012	230.114	46.49	80	38.6	sp|Q6UXY8|TMC5_HUMAN.TQGYPDVPGPLNNPDYPGTR.+3b2.light
TQGYPDVPGPLNNPDYPGTR	Q6UXY8	720.012	450.198	46.49	80	23.6	sp|Q6UXY8|TMC5_HUMAN.TQGYPDVPGPLNNPDYPGTR.+3b4.light
NNFINPHIYSGGITK	Q6UXY8	558.958	725.383	40.05	80	27.8	sp|Q6UXY8|TMC5_HUMAN.NNFINPHIYSGGITK.+3y7.light
NNFINPHIYSGGITK	Q6UXY8	558.958	723.891	40.05	80	18.8	sp|Q6UXY8|TMC5_HUMAN.NNFINPHIYSGGITK.+3y13+2.light
NNFINPHIYSGGITK	Q6UXY8	558.958	650.356	40.05	80	18.8	sp|Q6UXY8|TMC5_HUMAN.NNFINPHIYSGGITK.+3y12+2.light
NNFINPHIYSGGITK	Q6UXY8	558.958	593.814	40.05	80	18.8	sp|Q6UXY8|TMC5_HUMAN.NNFINPHIYSGGITK.+3y11+2.light
NNFINPHIYSGGITK	Q6UXY8	558.958	536.793	40.05	80	24.8	sp|Q6UXY8|TMC5_HUMAN.NNFINPHIYSGGITK.+3y10+2.light
NNFINPHIYSGGITK	Q6UXY8	558.958	488.267	40.05	80	27.8	sp|Q6UXY8|TMC5_HUMAN.NNFINPHIYSGGITK.+3y9+2.light
VIWAYHHEDAGEAGPK	Q6UVY6	593.953	744.352	22.04	80	35.5	sp|Q6UVY6|MOXD1_HUMAN.VIWAYHHEDAGEAGPK.+3y8.light
VIWAYHHEDAGEAGPK	Q6UVY6	593.953	372.224	22.04	80	35.5	sp|Q6UVY6|MOXD1_HUMAN.VIWAYHHEDAGEAGPK.+3y4.light
VIWAYHHEDAGEAGPK	Q6UVY6	593.953	301.187	22.04	80	35.5	sp|Q6UVY6|MOXD1_HUMAN.VIWAYHHEDAGEAGPK.+3y3.light
VIWAYHHEDAGEAGPK	Q6UVY6	593.953	784.35	22.04	80	26.5	sp|Q6UVY6|MOXD1_HUMAN.VIWAYHHEDAGEAGPK.+3y14+2.light
VIWAYHHEDAGEAGPK	Q6UVY6	593.953	691.31	22.04	80	26.5	sp|Q6UVY6|MOXD1_HUMAN.VIWAYHHEDAGEAGPK.+3y13+2.light
VIWAYHHEDAGEAGPK	Q6UVY6	593.953	655.792	22.04	80	26.5	sp|Q6UVY6|MOXD1_HUMAN.VIWAYHHEDAGEAGPK.+3y12+2.light
LGLDYSYDLAPR	Q6P4A8	691.851	984.479	52.12	80	32.9	sp|Q6P4A8|PLBL1_HUMAN.LGLDYSYDLAPR.+2y8.light
LGLDYSYDLAPR	Q6P4A8	691.851	821.415	52.12	80	32.9	sp|Q6P4A8|PLBL1_HUMAN.LGLDYSYDLAPR.+2y7.light
LGLDYSYDLAPR	Q6P4A8	691.851	734.383	52.12	80	32.9	sp|Q6P4A8|PLBL1_HUMAN.LGLDYSYDLAPR.+2y6.light
LGLDYSYDLAPR	Q6P4A8	691.851	571.32	52.12	80	32.9	sp|Q6P4A8|PLBL1_HUMAN.LGLDYSYDLAPR.+2y5.light
LGLDYSYDLAPR	Q6P4A8	691.851	272.172	52.12	80	29.9	sp|Q6P4A8|PLBL1_HUMAN.LGLDYSYDLAPR.+2y2.light
LGLDYSYDLAPR	Q6P4A8	691.851	399.224	52.12	80	29.9	sp|Q6P4A8|PLBL1_HUMAN.LGLDYSYDLAPR.+2b4.light
LSTLLNHNNDTEEEER	Q6KC79	638.633	792.337	21.38	80	28.7	sp|Q6KC79|NIPBL_HUMAN.LSTLLNHNNDTEEEER.+3y6.light
LSTLLNHNNDTEEEER	Q6KC79	638.633	691.289	21.38	80	25.7	sp|Q6KC79|NIPBL_HUMAN.LSTLLNHNNDTEEEER.+3y5.light
LSTLLNHNNDTEEEER	Q6KC79	638.633	562.247	21.38	80	25.7	sp|Q6KC79|NIPBL_HUMAN.LSTLLNHNNDTEEEER.+3y4.light
LSTLLNHNNDTEEEER	Q6KC79	638.633	900.903	21.38	80	25.7	sp|Q6KC79|NIPBL_HUMAN.LSTLLNHNNDTEEEER.+3y15+2.light
LSTLLNHNNDTEEEER	Q6KC79	638.633	806.864	21.38	80	25.7	sp|Q6KC79|NIPBL_HUMAN.LSTLLNHNNDTEEEER.+3y13+2.light
LSTLLNHNNDTEEEER	Q6KC79	638.633	750.321	21.38	80	25.7	sp|Q6KC79|NIPBL_HUMAN.LSTLLNHNNDTEEEER.+3y12+2.light
IDSVSEGNAGPYR	Q6GTX8	682.826	950.433	18.57	80	32.5	sp|Q6GTX8|LAIR1_HUMAN.IDSVSEGNAGPYR.+2y9.light
IDSVSEGNAGPYR	Q6GTX8	682.826	863.401	18.57	80	32.5	sp|Q6GTX8|LAIR1_HUMAN.IDSVSEGNAGPYR.+2y8.light
IDSVSEGNAGPYR	Q6GTX8	682.826	734.358	18.57	80	32.5	sp|Q6GTX8|LAIR1_HUMAN.IDSVSEGNAGPYR.+2y7.light
IDSVSEGNAGPYR	Q6GTX8	682.826	492.257	18.57	80	29.5	sp|Q6GTX8|LAIR1_HUMAN.IDSVSEGNAGPYR.+2y4.light
IDSVSEGNAGPYR	Q6GTX8	682.826	229.118	18.57	80	38.5	sp|Q6GTX8|LAIR1_HUMAN.IDSVSEGNAGPYR.+2b2.light
IDSVSEGNAGPYR	Q6GTX8	682.826	316.15	18.57	80	32.5	sp|Q6GTX8|LAIR1_HUMAN.IDSVSEGNAGPYR.+2b3.light
NPVLQQDAHSSVTITPQR	Q5ZPR3	664.348	715.41	28.5	80	32.9	sp|Q5ZPR3|CD276_HUMAN.NPVLQQDAHSSVTITPQR.+3y6.light
NPVLQQDAHSSVTITPQR	Q5ZPR3	664.348	501.278	28.5	80	35.9	sp|Q5ZPR3|CD276_HUMAN.NPVLQQDAHSSVTITPQR.+3y4.light
NPVLQQDAHSSVTITPQR	Q5ZPR3	664.348	400.23	28.5	80	35.9	sp|Q5ZPR3|CD276_HUMAN.NPVLQQDAHSSVTITPQR.+3y3.light
NPVLQQDAHSSVTITPQR	Q5ZPR3	664.348	840.937	28.5	80	29.9	sp|Q5ZPR3|CD276_HUMAN.NPVLQQDAHSSVTITPQR.+3y15+2.light
NPVLQQDAHSSVTITPQR	Q5ZPR3	664.348	626.334	28.5	80	26.9	sp|Q5ZPR3|CD276_HUMAN.NPVLQQDAHSSVTITPQR.+3y17+3.light
NPVLQQDAHSSVTITPQR	Q5ZPR3	664.348	311.171	28.5	80	29.9	sp|Q5ZPR3|CD276_HUMAN.NPVLQQDAHSSVTITPQR.+3b3.light
LGSFSTAAEELAR	Q5VWQ8	676.346	947.479	45.44	80	35.1	sp|Q5VWQ8|DAB2P_HUMAN.LGSFSTAAEELAR.+2y9.light
LGSFSTAAEELAR	Q5VWQ8	676.346	860.447	45.44	80	35.1	sp|Q5VWQ8|DAB2P_HUMAN.LGSFSTAAEELAR.+2y8.light
LGSFSTAAEELAR	Q5VWQ8	676.346	759.4	45.44	80	32.1	sp|Q5VWQ8|DAB2P_HUMAN.LGSFSTAAEELAR.+2y7.light
LGSFSTAAEELAR	Q5VWQ8	676.346	688.362	45.44	80	32.1	sp|Q5VWQ8|DAB2P_HUMAN.LGSFSTAAEELAR.+2y6.light
LGSFSTAAEELAR	Q5VWQ8	676.346	359.24	45.44	80	35.1	sp|Q5VWQ8|DAB2P_HUMAN.LGSFSTAAEELAR.+2y3.light
LGSFSTAAEELAR	Q5VWQ8	676.346	258.145	45.44	80	35.1	sp|Q5VWQ8|DAB2P_HUMAN.LGSFSTAAEELAR.+2b3.light
FNIPHSVTLDSAGR	Q5JS37	505.263	905.469	41.5	80	28.3	sp|Q5JS37|NHLC3_HUMAN.FNIPHSVTLDSAGR.+3y9.light
FNIPHSVTLDSAGR	Q5JS37	505.263	719.368	41.5	80	22.3	sp|Q5JS37|NHLC3_HUMAN.FNIPHSVTLDSAGR.+3y7.light
FNIPHSVTLDSAGR	Q5JS37	505.263	390.21	41.5	80	25.3	sp|Q5JS37|NHLC3_HUMAN.FNIPHSVTLDSAGR.+3y4.light
FNIPHSVTLDSAGR	Q5JS37	505.263	626.836	41.5	80	19.3	sp|Q5JS37|NHLC3_HUMAN.FNIPHSVTLDSAGR.+3y12+2.light
FNIPHSVTLDSAGR	Q5JS37	505.263	570.294	41.5	80	19.3	sp|Q5JS37|NHLC3_HUMAN.FNIPHSVTLDSAGR.+3y11+2.light
FNIPHSVTLDSAGR	Q5JS37	505.263	262.119	41.5	80	22.3	sp|Q5JS37|NHLC3_HUMAN.FNIPHSVTLDSAGR.+3b2.light
GPGPFNETVTEK	Q4ZHG4	638.314	820.405	27	80	33.3	sp|Q4ZHG4|FNDC1_HUMAN.GPGPFNETVTEK.+2y7.light
GPGPFNETVTEK	Q4ZHG4	638.314	577.319	27	80	33.3	sp|Q4ZHG4|FNDC1_HUMAN.GPGPFNETVTEK.+2y5.light
GPGPFNETVTEK	Q4ZHG4	638.314	377.203	27	80	36.3	sp|Q4ZHG4|FNDC1_HUMAN.GPGPFNETVTEK.+2y3.light
GPGPFNETVTEK	Q4ZHG4	638.314	609.804	27	80	30.3	sp|Q4ZHG4|FNDC1_HUMAN.GPGPFNETVTEK.+2y11+2.light
GPGPFNETVTEK	Q4ZHG4	638.314	532.767	27	80	30.3	sp|Q4ZHG4|FNDC1_HUMAN.GPGPFNETVTEK.+2y9+2.light
GPGPFNETVTEK	Q4ZHG4	638.314	212.103	27	80	33.3	sp|Q4ZHG4|FNDC1_HUMAN.GPGPFNETVTEK.+2b3.light
DLGEEALNEYLK	Q3SY69	697.346	979.509	57.34	80	30.2	sp|Q3SY69|AL1L2_HUMAN.DLGEEALNEYLK.+2y8.light
DLGEEALNEYLK	Q3SY69	697.346	850.467	57.34	80	30.2	sp|Q3SY69|AL1L2_HUMAN.DLGEEALNEYLK.+2y7.light
DLGEEALNEYLK	Q3SY69	697.346	779.43	57.34	80	30.2	sp|Q3SY69|AL1L2_HUMAN.DLGEEALNEYLK.+2y6.light
DLGEEALNEYLK	Q3SY69	697.346	666.346	57.34	80	30.2	sp|Q3SY69|AL1L2_HUMAN.DLGEEALNEYLK.+2y5.light
DLGEEALNEYLK	Q3SY69	697.346	229.118	57.34	80	30.2	sp|Q3SY69|AL1L2_HUMAN.DLGEEALNEYLK.+2b2.light
DLGEEALNEYLK	Q3SY69	697.346	415.182	57.34	80	27.2	sp|Q3SY69|AL1L2_HUMAN.DLGEEALNEYLK.+2b4.light
EVGPPLPQEAVPLQK	Q16610	534.635	784.456	46.49	80	17.7	sp|Q16610|ECM1_HUMAN.EVGPPLPQEAVPLQK.+3y7.light
EVGPPLPQEAVPLQK	Q16610	534.635	655.414	46.49	80	20.7	sp|Q16610|ECM1_HUMAN.EVGPPLPQEAVPLQK.+3y6.light
EVGPPLPQEAVPLQK	Q16610	534.635	584.377	46.49	80	14.7	sp|Q16610|ECM1_HUMAN.EVGPPLPQEAVPLQK.+3y5.light
EVGPPLPQEAVPLQK	Q16610	534.635	485.308	46.49	80	17.7	sp|Q16610|ECM1_HUMAN.EVGPPLPQEAVPLQK.+3y4.light
EVGPPLPQEAVPLQK	Q16610	534.635	505.287	46.49	80	17.7	sp|Q16610|ECM1_HUMAN.EVGPPLPQEAVPLQK.+3y9+2.light
EVGPPLPQEAVPLQK	Q16610	534.635	593.329	46.49	80	17.7	sp|Q16610|ECM1_HUMAN.EVGPPLPQEAVPLQK.+3b6.light
SILASPLGFYTALR	Q14392	754.927	827.441	74.07	80	42	sp|Q14392|LRC32_HUMAN.SILASPLGFYTALR.+2y7.light
SILASPLGFYTALR	Q14392	754.927	623.351	74.07	80	39	sp|Q14392|LRC32_HUMAN.SILASPLGFYTALR.+2y5.light
SILASPLGFYTALR	Q14392	754.927	562.809	74.07	80	33	sp|Q14392|LRC32_HUMAN.SILASPLGFYTALR.+2y10+2.light
SILASPLGFYTALR	Q14392	754.927	519.293	74.07	80	33	sp|Q14392|LRC32_HUMAN.SILASPLGFYTALR.+2y9+2.light
SILASPLGFYTALR	Q14392	754.927	314.207	74.07	80	33	sp|Q14392|LRC32_HUMAN.SILASPLGFYTALR.+2b3.light
SILASPLGFYTALR	Q14392	754.927	472.277	74.07	80	27	sp|Q14392|LRC32_HUMAN.SILASPLGFYTALR.+2b5.light
VLHNGTLAELQGLPHIR	Q13641	623.355	820.479	45.75	80	27.9	sp|Q13641|TPBG_HUMAN.VLHNGTLAELQGLPHIR.+3y7.light
VLHNGTLAELQGLPHIR	Q13641	623.355	692.42	45.75	80	30.9	sp|Q13641|TPBG_HUMAN.VLHNGTLAELQGLPHIR.+3y6.light
VLHNGTLAELQGLPHIR	Q13641	623.355	522.315	45.75	80	27.9	sp|Q13641|TPBG_HUMAN.VLHNGTLAELQGLPHIR.+3y4.light
VLHNGTLAELQGLPHIR	Q13641	623.355	623.867	45.75	80	18.9	sp|Q13641|TPBG_HUMAN.VLHNGTLAELQGLPHIR.+3y11+2.light
VLHNGTLAELQGLPHIR	Q13641	623.355	806.452	45.75	80	30.9	sp|Q13641|TPBG_HUMAN.VLHNGTLAELQGLPHIR.+3b8.light
VLHNGTLAELQGLPHIR	Q13641	623.355	935.495	45.75	80	27.9	sp|Q13641|TPBG_HUMAN.VLHNGTLAELQGLPHIR.+3b9.light
VNSQSLSPYLFR	Q13103	705.872	982.536	50.53	80	33.6	sp|Q13103|SPP24_HUMAN.VNSQSLSPYLFR.+2y8.light
VNSQSLSPYLFR	Q13103	705.872	895.504	50.53	80	33.6	sp|Q13103|SPP24_HUMAN.VNSQSLSPYLFR.+2y7.light
VNSQSLSPYLFR	Q13103	705.872	782.42	50.53	80	30.6	sp|Q13103|SPP24_HUMAN.VNSQSLSPYLFR.+2y6.light
VNSQSLSPYLFR	Q13103	705.872	695.388	50.53	80	33.6	sp|Q13103|SPP24_HUMAN.VNSQSLSPYLFR.+2y5.light
VNSQSLSPYLFR	Q13103	705.872	214.119	50.53	80	30.6	sp|Q13103|SPP24_HUMAN.VNSQSLSPYLFR.+2b2.light
VNSQSLSPYLFR	Q13103	705.872	301.151	50.53	80	33.6	sp|Q13103|SPP24_HUMAN.VNSQSLSPYLFR.+2b3.light
IHGSGHVEEPASPLAAYQK	Q12955	664.338	790.446	25.15	80	32.9	sp|Q12955|ANK3_HUMAN.IHGSGHVEEPASPLAAYQK.+3y7.light
IHGSGHVEEPASPLAAYQK	Q12955	664.338	438.235	25.15	80	38.9	sp|Q12955|ANK3_HUMAN.IHGSGHVEEPASPLAAYQK.+3y3.light
IHGSGHVEEPASPLAAYQK	Q12955	664.338	523.287	25.15	80	26.9	sp|Q12955|ANK3_HUMAN.IHGSGHVEEPASPLAAYQK.+3y10+2.light
IHGSGHVEEPASPLAAYQK	Q12955	664.338	626.643	25.15	80	26.9	sp|Q12955|ANK3_HUMAN.IHGSGHVEEPASPLAAYQK.+3y18+3.light
IHGSGHVEEPASPLAAYQK	Q12955	664.338	251.15	25.15	80	32.9	sp|Q12955|ANK3_HUMAN.IHGSGHVEEPASPLAAYQK.+3b2.light
IHGSGHVEEPASPLAAYQK	Q12955	664.338	473.722	25.15	80	26.9	sp|Q12955|ANK3_HUMAN.IHGSGHVEEPASPLAAYQK.+3b9+2.light
NYSSGTHNIEVIVQDSAGR	Q0P6H9	682.999	845.448	39.64	80	27.8	sp|Q0P6H9|TMM62_HUMAN.NYSSGTHNIEVIVQDSAGR.+3y8.light
NYSSGTHNIEVIVQDSAGR	Q0P6H9	682.999	732.363	39.64	80	24.8	sp|Q0P6H9|TMM62_HUMAN.NYSSGTHNIEVIVQDSAGR.+3y7.light
NYSSGTHNIEVIVQDSAGR	Q0P6H9	682.999	633.295	39.64	80	24.8	sp|Q0P6H9|TMM62_HUMAN.NYSSGTHNIEVIVQDSAGR.+3y6.light
NYSSGTHNIEVIVQDSAGR	Q0P6H9	682.999	505.237	39.64	80	27.8	sp|Q0P6H9|TMM62_HUMAN.NYSSGTHNIEVIVQDSAGR.+3y5.light
NYSSGTHNIEVIVQDSAGR	Q0P6H9	682.999	885.442	39.64	80	27.8	sp|Q0P6H9|TMM62_HUMAN.NYSSGTHNIEVIVQDSAGR.+3y17+2.light
NYSSGTHNIEVIVQDSAGR	Q0P6H9	682.999	249.773	39.64	80	30.8	sp|Q0P6H9|TMM62_HUMAN.NYSSGTHNIEVIVQDSAGR.+3b7+3.light
NAVHVNLFETPVEAQYVR	Q08431	696.029	961.51	53.44	80	25.4	sp|Q08431|MFGM_HUMAN.NAVHVNLFETPVEAQYVR.+3y8.light
NAVHVNLFETPVEAQYVR	Q08431	696.029	864.457	53.44	80	34.4	sp|Q08431|MFGM_HUMAN.NAVHVNLFETPVEAQYVR.+3y7.light
NAVHVNLFETPVEAQYVR	Q08431	696.029	765.389	53.44	80	34.4	sp|Q08431|MFGM_HUMAN.NAVHVNLFETPVEAQYVR.+3y6.light
NAVHVNLFETPVEAQYVR	Q08431	696.029	481.259	53.44	80	25.4	sp|Q08431|MFGM_HUMAN.NAVHVNLFETPVEAQYVR.+3y8+2.light
NAVHVNLFETPVEAQYVR	Q08431	696.029	635.326	53.44	80	37.4	sp|Q08431|MFGM_HUMAN.NAVHVNLFETPVEAQYVR.+3b6.light
NAVHVNLFETPVEAQYVR	Q08431	696.029	748.41	53.44	80	34.4	sp|Q08431|MFGM_HUMAN.NAVHVNLFETPVEAQYVR.+3b7.light
MWVTGVVTQGASR	Q08431	696.359	975.522	44	80	33.1	sp|Q08431|MFGM_HUMAN.MWVTGVVTQGASR.+2y10.light
MWVTGVVTQGASR	Q08431	696.359	874.474	44	80	30.1	sp|Q08431|MFGM_HUMAN.MWVTGVVTQGASR.+2y9.light
MWVTGVVTQGASR	Q08431	696.359	718.384	44	80	30.1	sp|Q08431|MFGM_HUMAN.MWVTGVVTQGASR.+2y7.light
MWVTGVVTQGASR	Q08431	696.359	619.316	44	80	30.1	sp|Q08431|MFGM_HUMAN.MWVTGVVTQGASR.+2y6.light
MWVTGVVTQGASR	Q08431	696.359	318.127	44	80	33.1	sp|Q08431|MFGM_HUMAN.MWVTGVVTQGASR.+2b2.light
MWVTGVVTQGASR	Q08431	696.359	417.195	44	80	30.1	sp|Q08431|MFGM_HUMAN.MWVTGVVTQGASR.+2b3.light
ASLIDDAFALAR	Q07075	631.841	991.521	70.91	80	27	sp|Q07075|AMPE_HUMAN.ASLIDDAFALAR.+2y9.light
ASLIDDAFALAR	Q07075	631.841	878.437	70.91	80	30	sp|Q07075|AMPE_HUMAN.ASLIDDAFALAR.+2y8.light
ASLIDDAFALAR	Q07075	631.841	763.41	70.91	80	27	sp|Q07075|AMPE_HUMAN.ASLIDDAFALAR.+2y7.light
ASLIDDAFALAR	Q07075	631.841	648.383	70.91	80	36	sp|Q07075|AMPE_HUMAN.ASLIDDAFALAR.+2y6.light
ASLIDDAFALAR	Q07075	631.841	577.346	70.91	80	27	sp|Q07075|AMPE_HUMAN.ASLIDDAFALAR.+2y5.light
ASLIDDAFALAR	Q07075	631.841	246.156	70.91	80	24	sp|Q07075|AMPE_HUMAN.ASLIDDAFALAR.+2y2.light
LWGGTLLWT	Q03405	523.787	306.145	81.25	80	21.7	sp|Q03405|UPAR_HUMAN.LWGGTLLWT.+2y2.light
LWGGTLLWT	Q03405	523.787	300.171	81.25	80	21.7	sp|Q03405|UPAR_HUMAN.LWGGTLLWT.+2b2.light
LWGGTLLWT	Q03405	523.787	414.214	81.25	80	33.7	sp|Q03405|UPAR_HUMAN.LWGGTLLWT.+2b4.light
LWGGTLLWT	Q03405	523.787	628.345	81.25	80	15.7	sp|Q03405|UPAR_HUMAN.LWGGTLLWT.+2b6.light
LWGGTLLWT	Q03405	523.787	741.429	81.25	80	21.7	sp|Q03405|UPAR_HUMAN.LWGGTLLWT.+2b7.light
DGNSSLIAAVAEVR	P78504	701.37	941.578	56.5	80	33.4	sp|P78504|JAG1_HUMAN.DGNSSLIAAVAEVR.+2y9.light
DGNSSLIAAVAEVR	P78504	701.37	828.494	56.5	80	33.4	sp|P78504|JAG1_HUMAN.DGNSSLIAAVAEVR.+2y8.light
DGNSSLIAAVAEVR	P78504	701.37	715.41	56.5	80	33.4	sp|P78504|JAG1_HUMAN.DGNSSLIAAVAEVR.+2y7.light
DGNSSLIAAVAEVR	P78504	701.37	644.373	56.5	80	27.4	sp|P78504|JAG1_HUMAN.DGNSSLIAAVAEVR.+2y6.light
DGNSSLIAAVAEVR	P78504	701.37	573.335	56.5	80	27.4	sp|P78504|JAG1_HUMAN.DGNSSLIAAVAEVR.+2y5.light
DGNSSLIAAVAEVR	P78504	701.37	474.267	56.5	80	27.4	sp|P78504|JAG1_HUMAN.DGNSSLIAAVAEVR.+2y4.light
EQMELHHQNLNLQETLK	P78380	702.353	845.473	33.88	80	34.7	sp|P78380|OLR1_HUMAN.EQMELHHQNLNLQETLK.+3y7.light
EQMELHHQNLNLQETLK	P78380	702.353	361.245	33.88	80	37.7	sp|P78380|OLR1_HUMAN.EQMELHHQNLNLQETLK.+3y3.light
EQMELHHQNLNLQETLK	P78380	702.353	924.475	33.88	80	28.7	sp|P78380|OLR1_HUMAN.EQMELHHQNLNLQETLK.+3y15+2.light
EQMELHHQNLNLQETLK	P78380	702.353	858.955	33.88	80	31.7	sp|P78380|OLR1_HUMAN.EQMELHHQNLNLQETLK.+3y14+2.light
EQMELHHQNLNLQETLK	P78380	702.353	737.892	33.88	80	31.7	sp|P78380|OLR1_HUMAN.EQMELHHQNLNLQETLK.+3y12+2.light
EQMELHHQNLNLQETLK	P78380	702.353	653.651	33.88	80	31.7	sp|P78380|OLR1_HUMAN.EQMELHHQNLNLQETLK.+3b16+3.light
GPQELVPTTHPGQPAR	P78325	562.297	625.342	21.69	80	31	sp|P78325|ADAM8_HUMAN.GPQELVPTTHPGQPAR.+3y6.light
GPQELVPTTHPGQPAR	P78325	562.297	701.876	21.69	80	22	sp|P78325|ADAM8_HUMAN.GPQELVPTTHPGQPAR.+3y13+2.light
GPQELVPTTHPGQPAR	P78325	562.297	637.354	21.69	80	22	sp|P78325|ADAM8_HUMAN.GPQELVPTTHPGQPAR.+3y12+2.light
GPQELVPTTHPGQPAR	P78325	562.297	580.812	21.69	80	22	sp|P78325|ADAM8_HUMAN.GPQELVPTTHPGQPAR.+3y11+2.light
GPQELVPTTHPGQPAR	P78325	562.297	283.14	21.69	80	31	sp|P78325|ADAM8_HUMAN.GPQELVPTTHPGQPAR.+3b3.light
GPQELVPTTHPGQPAR	P78325	562.297	530.775	21.69	80	25	sp|P78325|ADAM8_HUMAN.GPQELVPTTHPGQPAR.+3b10+2.light
ESTLHLVLR	P62979	356.545	500.355	34.17	80	21.1	sp|P62979|RS27A_HUMAN.ESTLHLVLR.+3y4.light
ESTLHLVLR	P62979	356.545	387.271	34.17	80	24.1	sp|P62979|RS27A_HUMAN.ESTLHLVLR.+3y3.light
ESTLHLVLR	P62979	356.545	288.203	34.17	80	15.1	sp|P62979|RS27A_HUMAN.ESTLHLVLR.+3y2.light
ESTLHLVLR	P62979	356.545	426.277	34.17	80	15.1	sp|P62979|RS27A_HUMAN.ESTLHLVLR.+3y7+2.light
ESTLHLVLR	P62979	356.545	375.753	34.17	80	15.1	sp|P62979|RS27A_HUMAN.ESTLHLVLR.+3y6+2.light
ESTLHLVLR	P62979	356.545	319.211	34.17	80	18.1	sp|P62979|RS27A_HUMAN.ESTLHLVLR.+3y5+2.light
GGQTHLGLPVFNTVK	P53597	523.291	804.461	46.76	80	17.1	sp|P53597|SUCA_HUMAN.GGQTHLGLPVFNTVK.+3y7.light
GGQTHLGLPVFNTVK	P53597	523.291	608.34	46.76	80	23.1	sp|P53597|SUCA_HUMAN.GGQTHLGLPVFNTVK.+3y5.light
GGQTHLGLPVFNTVK	P53597	523.291	402.734	46.76	80	17.1	sp|P53597|SUCA_HUMAN.GGQTHLGLPVFNTVK.+3y7+2.light
GGQTHLGLPVFNTVK	P53597	523.291	651.321	46.76	80	26.1	sp|P53597|SUCA_HUMAN.GGQTHLGLPVFNTVK.+3b7.light
GGQTHLGLPVFNTVK	P53597	523.291	764.405	46.76	80	17.1	sp|P53597|SUCA_HUMAN.GGQTHLGLPVFNTVK.+3b8.light
GGQTHLGLPVFNTVK	P53597	523.291	431.233	46.76	80	20.1	sp|P53597|SUCA_HUMAN.GGQTHLGLPVFNTVK.+3b9+2.light
HINDWVAEK	P50452	556.28	974.494	19.78	80	26.3	sp|P50452|SPB8_HUMAN.HINDWVAEK.+2y8.light
HINDWVAEK	P50452	556.28	861.41	19.78	80	23.3	sp|P50452|SPB8_HUMAN.HINDWVAEK.+2y7.light
HINDWVAEK	P50452	556.28	632.34	19.78	80	26.3	sp|P50452|SPB8_HUMAN.HINDWVAEK.+2y5.light
HINDWVAEK	P50452	556.28	347.193	19.78	80	32.3	sp|P50452|SPB8_HUMAN.HINDWVAEK.+2y3.light
HINDWVAEK	P50452	556.28	480.22	19.78	80	35.3	sp|P50452|SPB8_HUMAN.HINDWVAEK.+2b4.light
HINDWVAEK	P50452	556.28	765.368	19.78	80	26.3	sp|P50452|SPB8_HUMAN.HINDWVAEK.+2b6.light
GFQSLLSEVNR	P50452	625.33	917.505	53.22	80	32.6	sp|P50452|SPB8_HUMAN.GFQSLLSEVNR.+2y8.light
GFQSLLSEVNR	P50452	625.33	830.473	53.22	80	29.6	sp|P50452|SPB8_HUMAN.GFQSLLSEVNR.+2y7.light
GFQSLLSEVNR	P50452	625.33	717.389	53.22	80	26.6	sp|P50452|SPB8_HUMAN.GFQSLLSEVNR.+2y6.light
GFQSLLSEVNR	P50452	625.33	517.273	53.22	80	26.6	sp|P50452|SPB8_HUMAN.GFQSLLSEVNR.+2y4.light
GFQSLLSEVNR	P50452	625.33	388.23	53.22	80	23.6	sp|P50452|SPB8_HUMAN.GFQSLLSEVNR.+2y3.light
GFQSLLSEVNR	P50452	625.33	420.188	53.22	80	26.6	sp|P50452|SPB8_HUMAN.GFQSLLSEVNR.+2b4.light
LPTDSELAPR	P49908	549.793	985.495	26.71	80	25.9	sp|P49908|SEPP1_HUMAN.LPTDSELAPR.+2y9.light
LPTDSELAPR	P49908	549.793	888.442	26.71	80	28.9	sp|P49908|SEPP1_HUMAN.LPTDSELAPR.+2y8.light
LPTDSELAPR	P49908	549.793	787.394	26.71	80	31.9	sp|P49908|SEPP1_HUMAN.LPTDSELAPR.+2y7.light
LPTDSELAPR	P49908	549.793	672.368	26.71	80	34.9	sp|P49908|SEPP1_HUMAN.LPTDSELAPR.+2y6.light
LPTDSELAPR	P49908	549.793	272.172	26.71	80	31.9	sp|P49908|SEPP1_HUMAN.LPTDSELAPR.+2y2.light
LPTDSELAPR	P49908	549.793	493.251	26.71	80	25.9	sp|P49908|SEPP1_HUMAN.LPTDSELAPR.+2y9+2.light
NALWHTGDTESQVR	P49747	538.594	992.464	23.97	80	26.9	sp|P49747|COMP_HUMAN.NALWHTGDTESQVR.+3y9.light
NALWHTGDTESQVR	P49747	538.594	891.417	23.97	80	26.9	sp|P49747|COMP_HUMAN.NALWHTGDTESQVR.+3y8.light
NALWHTGDTESQVR	P49747	538.594	489.278	23.97	80	26.9	sp|P49747|COMP_HUMAN.NALWHTGDTESQVR.+3y4.light
NALWHTGDTESQVR	P49747	538.594	714.847	23.97	80	17.9	sp|P49747|COMP_HUMAN.NALWHTGDTESQVR.+3y12+2.light
NALWHTGDTESQVR	P49747	538.594	658.305	23.97	80	17.9	sp|P49747|COMP_HUMAN.NALWHTGDTESQVR.+3y11+2.light
NALWHTGDTESQVR	P49747	538.594	565.265	23.97	80	23.9	sp|P49747|COMP_HUMAN.NALWHTGDTESQVR.+3y10+2.light
NLATQLDSAFIR	P43353	674.865	949.51	59.49	80	29.1	sp|P43353|AL3B1_HUMAN.NLATQLDSAFIR.+2y8.light
NLATQLDSAFIR	P43353	674.865	821.452	59.49	80	29.1	sp|P43353|AL3B1_HUMAN.NLATQLDSAFIR.+2y7.light
NLATQLDSAFIR	P43353	674.865	708.368	59.49	80	29.1	sp|P43353|AL3B1_HUMAN.NLATQLDSAFIR.+2y6.light
NLATQLDSAFIR	P43353	674.865	593.341	59.49	80	41.1	sp|P43353|AL3B1_HUMAN.NLATQLDSAFIR.+2y5.light
NLATQLDSAFIR	P43353	674.865	228.134	59.49	80	29.1	sp|P43353|AL3B1_HUMAN.NLATQLDSAFIR.+2b2.light
NLATQLDSAFIR	P43353	674.865	299.171	59.49	80	29.1	sp|P43353|AL3B1_HUMAN.NLATQLDSAFIR.+2b3.light
SNDTLYIPEWEGR	P43235	790.373	886.442	54.26	80	34.7	sp|P43235|CATK_HUMAN.SNDTLYIPEWEGR.+2y7.light
SNDTLYIPEWEGR	P43235	790.373	676.305	54.26	80	31.7	sp|P43235|CATK_HUMAN.SNDTLYIPEWEGR.+2y5.light
SNDTLYIPEWEGR	P43235	790.373	317.109	54.26	80	40.7	sp|P43235|CATK_HUMAN.SNDTLYIPEWEGR.+2b3.light
SNDTLYIPEWEGR	P43235	790.373	418.157	54.26	80	34.7	sp|P43235|CATK_HUMAN.SNDTLYIPEWEGR.+2b4.light
SNDTLYIPEWEGR	P43235	790.373	531.241	54.26	80	28.7	sp|P43235|CATK_HUMAN.SNDTLYIPEWEGR.+2b5.light
SNDTLYIPEWEGR	P43235	790.373	694.304	54.26	80	28.7	sp|P43235|CATK_HUMAN.SNDTLYIPEWEGR.+2b6.light
IYGLGSLALYEK	P36542	663.869	880.477	59.37	80	25.5	sp|P36542|ATPG_HUMAN.IYGLGSLALYEK.+2y8.light
IYGLGSLALYEK	P36542	663.869	823.456	59.37	80	28.5	sp|P36542|ATPG_HUMAN.IYGLGSLALYEK.+2y7.light
IYGLGSLALYEK	P36542	663.869	623.34	59.37	80	28.5	sp|P36542|ATPG_HUMAN.IYGLGSLALYEK.+2y5.light
IYGLGSLALYEK	P36542	663.869	552.303	59.37	80	37.5	sp|P36542|ATPG_HUMAN.IYGLGSLALYEK.+2y4.light
IYGLGSLALYEK	P36542	663.869	439.219	59.37	80	40.5	sp|P36542|ATPG_HUMAN.IYGLGSLALYEK.+2y3.light
IYGLGSLALYEK	P36542	663.869	334.176	59.37	80	31.5	sp|P36542|ATPG_HUMAN.IYGLGSLALYEK.+2b3.light
SHLIDSPPTYNADYGYK	P35354	647.639	830.368	34.94	80	26.1	sp|P35354|PGH2_HUMAN.SHLIDSPPTYNADYGYK.+3y7.light
SHLIDSPPTYNADYGYK	P35354	647.639	716.325	34.94	80	26.1	sp|P35354|PGH2_HUMAN.SHLIDSPPTYNADYGYK.+3y6.light
SHLIDSPPTYNADYGYK	P35354	647.639	530.261	34.94	80	35.1	sp|P35354|PGH2_HUMAN.SHLIDSPPTYNADYGYK.+3y4.light
SHLIDSPPTYNADYGYK	P35354	647.639	225.098	34.94	80	38.1	sp|P35354|PGH2_HUMAN.SHLIDSPPTYNADYGYK.+3b2.light
SHLIDSPPTYNADYGYK	P35354	647.639	338.182	34.94	80	38.1	sp|P35354|PGH2_HUMAN.SHLIDSPPTYNADYGYK.+3b3.light
SHLIDSPPTYNADYGYK	P35354	647.639	653.325	34.94	80	29.1	sp|P35354|PGH2_HUMAN.SHLIDSPPTYNADYGYK.+3b6.light
AVLGPLVGAVDQGTSSTR	P32189	576.648	851.385	50.75	80	22.7	sp|P32189|GLPK_HUMAN.AVLGPLVGAVDQGTSSTR.+3y8.light
AVLGPLVGAVDQGTSSTR	P32189	576.648	736.358	50.75	80	25.7	sp|P32189|GLPK_HUMAN.AVLGPLVGAVDQGTSSTR.+3y7.light
AVLGPLVGAVDQGTSSTR	P32189	576.648	608.3	50.75	80	25.7	sp|P32189|GLPK_HUMAN.AVLGPLVGAVDQGTSSTR.+3y6.light
AVLGPLVGAVDQGTSSTR	P32189	576.648	551.278	50.75	80	25.7	sp|P32189|GLPK_HUMAN.AVLGPLVGAVDQGTSSTR.+3y5.light
AVLGPLVGAVDQGTSSTR	P32189	576.648	450.231	50.75	80	22.7	sp|P32189|GLPK_HUMAN.AVLGPLVGAVDQGTSSTR.+3y4.light
AVLGPLVGAVDQGTSSTR	P32189	576.648	650.424	50.75	80	16.7	sp|P32189|GLPK_HUMAN.AVLGPLVGAVDQGTSSTR.+3b7.light
LGQLNIDISNIK	P32189	664.383	916.51	53.57	80	31.6	sp|P32189|GLPK_HUMAN.LGQLNIDISNIK.+2y8.light
LGQLNIDISNIK	P32189	664.383	802.467	53.57	80	28.6	sp|P32189|GLPK_HUMAN.LGQLNIDISNIK.+2y7.light
LGQLNIDISNIK	P32189	664.383	689.383	53.57	80	31.6	sp|P32189|GLPK_HUMAN.LGQLNIDISNIK.+2y6.light
LGQLNIDISNIK	P32189	664.383	461.272	53.57	80	34.6	sp|P32189|GLPK_HUMAN.LGQLNIDISNIK.+2y4.light
LGQLNIDISNIK	P32189	664.383	299.171	53.57	80	31.6	sp|P32189|GLPK_HUMAN.LGQLNIDISNIK.+2b3.light
LGQLNIDISNIK	P32189	664.383	526.298	53.57	80	28.6	sp|P32189|GLPK_HUMAN.LGQLNIDISNIK.+2b5.light
YLADMNYVHR	P29323	427.873	688.353	28.67	80	21.5	sp|P29323|EPHB2_HUMAN.YLADMNYVHR.+3y5.light
YLADMNYVHR	P29323	427.873	411.246	28.67	80	21.5	sp|P29323|EPHB2_HUMAN.YLADMNYVHR.+3y3.light
YLADMNYVHR	P29323	427.873	312.178	28.67	80	21.5	sp|P29323|EPHB2_HUMAN.YLADMNYVHR.+3y2.light
YLADMNYVHR	P29323	427.873	559.774	28.67	80	15.5	sp|P29323|EPHB2_HUMAN.YLADMNYVHR.+3y9+2.light
YLADMNYVHR	P29323	427.873	503.232	28.67	80	15.5	sp|P29323|EPHB2_HUMAN.YLADMNYVHR.+3y8+2.light
YLADMNYVHR	P29323	427.873	410.2	28.67	80	18.5	sp|P29323|EPHB2_HUMAN.YLADMNYVHR.+3y6+2.light
AGHSSYTPLPGSNYSEGWHIS	P28068	749.675	815.368	46.14	80	25	sp|P28068|DMB_HUMAN.AGHSSYTPLPGSNYSEGWHIS.+3y7.light
AGHSSYTPLPGSNYSEGWHIS	P28068	749.675	356.193	46.14	80	25	sp|P28068|DMB_HUMAN.AGHSSYTPLPGSNYSEGWHIS.+3y3.light
AGHSSYTPLPGSNYSEGWHIS	P28068	749.675	667.294	46.14	80	28	sp|P28068|DMB_HUMAN.AGHSSYTPLPGSNYSEGWHIS.+3y12+2.light
AGHSSYTPLPGSNYSEGWHIS	P28068	749.675	704.3	46.14	80	34	sp|P28068|DMB_HUMAN.AGHSSYTPLPGSNYSEGWHIS.+3b7.light
AGHSSYTPLPGSNYSEGWHIS	P28068	749.675	914.437	46.14	80	28	sp|P28068|DMB_HUMAN.AGHSSYTPLPGSNYSEGWHIS.+3b9.light
AGHSSYTPLPGSNYSEGWHIS	P28068	749.675	401.18	46.14	80	28	sp|P28068|DMB_HUMAN.AGHSSYTPLPGSNYSEGWHIS.+3b8+2.light
TGEVGPLGER	P25940	507.764	727.41	19.63	80	23.9	sp|P25940|CO5A3_HUMAN.TGEVGPLGER.+2y7.light
TGEVGPLGER	P25940	507.764	628.341	19.63	80	23.9	sp|P25940|CO5A3_HUMAN.TGEVGPLGER.+2y6.light
TGEVGPLGER	P25940	507.764	571.32	19.63	80	23.9	sp|P25940|CO5A3_HUMAN.TGEVGPLGER.+2y5.light
TGEVGPLGER	P25940	507.764	361.183	19.63	80	23.9	sp|P25940|CO5A3_HUMAN.TGEVGPLGER.+2y3.light
TGEVGPLGER	P25940	507.764	288.119	19.63	80	23.9	sp|P25940|CO5A3_HUMAN.TGEVGPLGER.+2b3.light
TGEVGPLGER	P25940	507.764	387.187	19.63	80	20.9	sp|P25940|CO5A3_HUMAN.TGEVGPLGER.+2b4.light
GQPANQSVLLSIYDER	P25940	895.458	782.368	53.64	80	39.9	sp|P25940|CO5A3_HUMAN.GQPANQSVLLSIYDER.+2y6.light
GQPANQSVLLSIYDER	P25940	895.458	695.336	53.64	80	45.9	sp|P25940|CO5A3_HUMAN.GQPANQSVLLSIYDER.+2y5.light
GQPANQSVLLSIYDER	P25940	895.458	582.252	53.64	80	39.9	sp|P25940|CO5A3_HUMAN.GQPANQSVLLSIYDER.+2y4.light
GQPANQSVLLSIYDER	P25940	895.458	304.162	53.64	80	51.9	sp|P25940|CO5A3_HUMAN.GQPANQSVLLSIYDER.+2y2.light
GQPANQSVLLSIYDER	P25940	895.458	802.918	53.64	80	36.9	sp|P25940|CO5A3_HUMAN.GQPANQSVLLSIYDER.+2y14+2.light
GQPANQSVLLSIYDER	P25940	895.458	283.14	53.64	80	51.9	sp|P25940|CO5A3_HUMAN.GQPANQSVLLSIYDER.+2b3.light
ISQGEADINIAFYQR	P22894	575.625	797.43	49.45	80	25.6	sp|P22894|MMP8_HUMAN.ISQGEADINIAFYQR.+3y6.light
ISQGEADINIAFYQR	P22894	575.625	684.346	49.45	80	19.6	sp|P22894|MMP8_HUMAN.ISQGEADINIAFYQR.+3y5.light
ISQGEADINIAFYQR	P22894	575.625	613.309	49.45	80	19.6	sp|P22894|MMP8_HUMAN.ISQGEADINIAFYQR.+3y4.light
ISQGEADINIAFYQR	P22894	575.625	466.241	49.45	80	19.6	sp|P22894|MMP8_HUMAN.ISQGEADINIAFYQR.+3y3.light
ISQGEADINIAFYQR	P22894	575.625	201.123	49.45	80	34.6	sp|P22894|MMP8_HUMAN.ISQGEADINIAFYQR.+3b2.light
ISQGEADINIAFYQR	P22894	575.625	701.31	49.45	80	25.6	sp|P22894|MMP8_HUMAN.ISQGEADINIAFYQR.+3b7.light
DVDIITLYQK	P19224	604.332	993.562	53.68	80	22.6	sp|P19224|UD16_HUMAN.DVDIITLYQK.+2y8.light
DVDIITLYQK	P19224	604.332	765.451	53.68	80	22.6	sp|P19224|UD16_HUMAN.DVDIITLYQK.+2y6.light
DVDIITLYQK	P19224	604.332	652.366	53.68	80	22.6	sp|P19224|UD16_HUMAN.DVDIITLYQK.+2y5.light
DVDIITLYQK	P19224	604.332	215.103	53.68	80	22.6	sp|P19224|UD16_HUMAN.DVDIITLYQK.+2b2.light
DVDIITLYQK	P19224	604.332	330.13	53.68	80	28.6	sp|P19224|UD16_HUMAN.DVDIITLYQK.+2b3.light
DVDIITLYQK	P19224	604.332	443.214	53.68	80	19.6	sp|P19224|UD16_HUMAN.DVDIITLYQK.+2b4.light
GPITSAAELNDPQSILLR	P17813	632.346	826.515	61.23	80	25.4	sp|P17813|EGLN_HUMAN.GPITSAAELNDPQSILLR.+3y7.light
GPITSAAELNDPQSILLR	P17813	632.346	729.462	61.23	80	31.4	sp|P17813|EGLN_HUMAN.GPITSAAELNDPQSILLR.+3y6.light
GPITSAAELNDPQSILLR	P17813	632.346	601.403	61.23	80	31.4	sp|P17813|EGLN_HUMAN.GPITSAAELNDPQSILLR.+3y5.light
GPITSAAELNDPQSILLR	P17813	632.346	401.287	61.23	80	22.4	sp|P17813|EGLN_HUMAN.GPITSAAELNDPQSILLR.+3y3.light
GPITSAAELNDPQSILLR	P17813	632.346	413.761	61.23	80	22.4	sp|P17813|EGLN_HUMAN.GPITSAAELNDPQSILLR.+3y7+2.light
GPITSAAELNDPQSILLR	P17813	632.346	727.362	61.23	80	19.4	sp|P17813|EGLN_HUMAN.GPITSAAELNDPQSILLR.+3b8.light
GEVTYTTSQVSK	P17813	650.325	913.463	14.32	80	27.9	sp|P17813|EGLN_HUMAN.GEVTYTTSQVSK.+2y8.light
GEVTYTTSQVSK	P17813	650.325	750.399	14.32	80	27.9	sp|P17813|EGLN_HUMAN.GEVTYTTSQVSK.+2y7.light
GEVTYTTSQVSK	P17813	650.325	548.304	14.32	80	27.9	sp|P17813|EGLN_HUMAN.GEVTYTTSQVSK.+2y5.light
GEVTYTTSQVSK	P17813	650.325	333.213	14.32	80	24.9	sp|P17813|EGLN_HUMAN.GEVTYTTSQVSK.+2y3.light
GEVTYTTSQVSK	P17813	650.325	387.187	14.32	80	27.9	sp|P17813|EGLN_HUMAN.GEVTYTTSQVSK.+2b4.light
GEVTYTTSQVSK	P17813	650.325	967.437	14.32	80	21.9	sp|P17813|EGLN_HUMAN.GEVTYTTSQVSK.+2b9.light
MQDTMEENSESALR	P17706	547.568	776.39	24.84	80	21.3	sp|P17706|PTN2_HUMAN.MQDTMEENSESALR.+3y7.light
MQDTMEENSESALR	P17706	547.568	662.347	24.84	80	24.3	sp|P17706|PTN2_HUMAN.MQDTMEENSESALR.+3y6.light
MQDTMEENSESALR	P17706	547.568	575.315	24.84	80	18.3	sp|P17706|PTN2_HUMAN.MQDTMEENSESALR.+3y5.light
MQDTMEENSESALR	P17706	547.568	446.272	24.84	80	30.3	sp|P17706|PTN2_HUMAN.MQDTMEENSESALR.+3y4.light
MQDTMEENSESALR	P17706	547.568	476.181	24.84	80	24.3	sp|P17706|PTN2_HUMAN.MQDTMEENSESALR.+3b4.light
TVYVHANQTGYPDPSSR	P16112	631.303	878.4	17.35	80	22.3	sp|P16112|PGCA_HUMAN.TVYVHANQTGYPDPSSR.+3y8.light
TVYVHANQTGYPDPSSR	P16112	631.303	658.315	17.35	80	22.3	sp|P16112|PGCA_HUMAN.TVYVHANQTGYPDPSSR.+3y6.light
TVYVHANQTGYPDPSSR	P16112	631.303	446.236	17.35	80	37.3	sp|P16112|PGCA_HUMAN.TVYVHANQTGYPDPSSR.+3y4.light
TVYVHANQTGYPDPSSR	P16112	631.303	846.392	17.35	80	22.3	sp|P16112|PGCA_HUMAN.TVYVHANQTGYPDPSSR.+3y15+2.light
TVYVHANQTGYPDPSSR	P16112	631.303	411.193	17.35	80	22.3	sp|P16112|PGCA_HUMAN.TVYVHANQTGYPDPSSR.+3y7+2.light
TVYVHANQTGYPDPSSR	P16112	631.303	329.661	17.35	80	22.3	sp|P16112|PGCA_HUMAN.TVYVHANQTGYPDPSSR.+3y6+2.light
TVYLYPNQTGLPDPLSR	P16112	645.339	955.521	61.85	80	23	sp|P16112|PGCA_HUMAN.TVYLYPNQTGLPDPLSR.+3y9.light
TVYLYPNQTGLPDPLSR	P16112	645.339	854.473	61.85	80	23	sp|P16112|PGCA_HUMAN.TVYLYPNQTGLPDPLSR.+3y8.light
TVYLYPNQTGLPDPLSR	P16112	645.339	684.368	61.85	80	20	sp|P16112|PGCA_HUMAN.TVYLYPNQTGLPDPLSR.+3y6.light
TVYLYPNQTGLPDPLSR	P16112	645.339	472.288	61.85	80	38	sp|P16112|PGCA_HUMAN.TVYLYPNQTGLPDPLSR.+3y4.light
TVYLYPNQTGLPDPLSR	P16112	645.339	342.687	61.85	80	20	sp|P16112|PGCA_HUMAN.TVYLYPNQTGLPDPLSR.+3y6+2.light
TVYLYPNQTGLPDPLSR	P16112	645.339	364.187	61.85	80	29	sp|P16112|PGCA_HUMAN.TVYLYPNQTGLPDPLSR.+3b3.light
QARPGPQSPGSPLEEER	P14598	612.306	916.437	18.75	80	30.4	sp|P14598|NCF1_HUMAN.QARPGPQSPGSPLEEER.+3y8.light
QARPGPQSPGSPLEEER	P14598	612.306	772.384	18.75	80	27.4	sp|P14598|NCF1_HUMAN.QARPGPQSPGSPLEEER.+3y6.light
QARPGPQSPGSPLEEER	P14598	612.306	507.249	18.75	80	24.4	sp|P14598|NCF1_HUMAN.QARPGPQSPGSPLEEER.+3y9+2.light
QARPGPQSPGSPLEEER	P14598	612.306	386.695	18.75	80	27.4	sp|P14598|NCF1_HUMAN.QARPGPQSPGSPLEEER.+3y6+2.light
QARPGPQSPGSPLEEER	P14598	612.306	822.422	18.75	80	27.4	sp|P14598|NCF1_HUMAN.QARPGPQSPGSPLEEER.+3b8.light
QARPGPQSPGSPLEEER	P14598	612.306	411.714	18.75	80	24.4	sp|P14598|NCF1_HUMAN.QARPGPQSPGSPLEEER.+3b8+2.light
LVGDVDFEGVR	P13995	603.312	993.464	43.2	80	22.6	sp|P13995|MTDC_HUMAN.LVGDVDFEGVR.+2y9.light
LVGDVDFEGVR	P13995	603.312	821.415	43.2	80	25.6	sp|P13995|MTDC_HUMAN.LVGDVDFEGVR.+2y7.light
LVGDVDFEGVR	P13995	603.312	722.347	43.2	80	25.6	sp|P13995|MTDC_HUMAN.LVGDVDFEGVR.+2y6.light
LVGDVDFEGVR	P13995	603.312	331.209	43.2	80	37.6	sp|P13995|MTDC_HUMAN.LVGDVDFEGVR.+2y3.light
LVGDVDFEGVR	P13995	603.312	213.16	43.2	80	25.6	sp|P13995|MTDC_HUMAN.LVGDVDFEGVR.+2b2.light
LVGDVDFEGVR	P13995	603.312	385.208	43.2	80	25.6	sp|P13995|MTDC_HUMAN.LVGDVDFEGVR.+2b4.light
DPEGFVGHPVNAFK	P13674	505.253	675.382	38.38	80	25.3	sp|P13674|P4HA1_HUMAN.DPEGFVGHPVNAFK.+3y6.light
DPEGFVGHPVNAFK	P13674	505.253	651.335	38.38	80	19.3	sp|P13674|P4HA1_HUMAN.DPEGFVGHPVNAFK.+3y12+2.light
DPEGFVGHPVNAFK	P13674	505.253	586.814	38.38	80	19.3	sp|P13674|P4HA1_HUMAN.DPEGFVGHPVNAFK.+3y11+2.light
DPEGFVGHPVNAFK	P13674	505.253	435.235	38.38	80	19.3	sp|P13674|P4HA1_HUMAN.DPEGFVGHPVNAFK.+3y8+2.light
DPEGFVGHPVNAFK	P13674	505.253	466.91	38.38	80	19.3	sp|P13674|P4HA1_HUMAN.DPEGFVGHPVNAFK.+3y13+3.light
DPEGFVGHPVNAFK	P13674	505.253	342.13	38.38	80	19.3	sp|P13674|P4HA1_HUMAN.DPEGFVGHPVNAFK.+3b3.light
NTSSEYQILTAR	P12314	691.849	864.494	34.43	80	35.9	sp|P12314|FCGR1_HUMAN.NTSSEYQILTAR.+2y7.light
NTSSEYQILTAR	P12314	691.849	701.43	34.43	80	35.9	sp|P12314|FCGR1_HUMAN.NTSSEYQILTAR.+2y6.light
NTSSEYQILTAR	P12314	691.849	573.372	34.43	80	38.9	sp|P12314|FCGR1_HUMAN.NTSSEYQILTAR.+2y5.light
NTSSEYQILTAR	P12314	691.849	460.288	34.43	80	32.9	sp|P12314|FCGR1_HUMAN.NTSSEYQILTAR.+2y4.light
NTSSEYQILTAR	P12314	691.849	347.204	34.43	80	26.9	sp|P12314|FCGR1_HUMAN.NTSSEYQILTAR.+2y3.light
NTSSEYQILTAR	P12314	691.849	216.098	34.43	80	29.9	sp|P12314|FCGR1_HUMAN.NTSSEYQILTAR.+2b2.light
ESPVFAPVYFPEELHR	P09601	639.656	927.468	62.14	80	31.7	sp|P09601|HMOX1_HUMAN.ESPVFAPVYFPEELHR.+3y7.light
ESPVFAPVYFPEELHR	P09601	639.656	780.4	62.14	80	31.7	sp|P09601|HMOX1_HUMAN.ESPVFAPVYFPEELHR.+3y6.light
ESPVFAPVYFPEELHR	P09601	639.656	683.347	62.14	80	34.7	sp|P09601|HMOX1_HUMAN.ESPVFAPVYFPEELHR.+3y5.light
ESPVFAPVYFPEELHR	P09601	639.656	554.305	62.14	80	37.7	sp|P09601|HMOX1_HUMAN.ESPVFAPVYFPEELHR.+3y4.light
ESPVFAPVYFPEELHR	P09601	639.656	425.262	62.14	80	37.7	sp|P09601|HMOX1_HUMAN.ESPVFAPVYFPEELHR.+3y3.light
ESPVFAPVYFPEELHR	P09601	639.656	390.704	62.14	80	28.7	sp|P09601|HMOX1_HUMAN.ESPVFAPVYFPEELHR.+3y6+2.light
VSQYIEWLQK	P08709	647.346	979.525	50.61	80	27.7	sp|P08709|FA7_HUMAN.VSQYIEWLQK.+2y7.light
VSQYIEWLQK	P08709	647.346	816.461	50.61	80	27.7	sp|P08709|FA7_HUMAN.VSQYIEWLQK.+2y6.light
VSQYIEWLQK	P08709	647.346	703.377	50.61	80	27.7	sp|P08709|FA7_HUMAN.VSQYIEWLQK.+2y5.light
VSQYIEWLQK	P08709	647.346	574.335	50.61	80	24.7	sp|P08709|FA7_HUMAN.VSQYIEWLQK.+2y4.light
VSQYIEWLQK	P08709	647.346	388.255	50.61	80	30.7	sp|P08709|FA7_HUMAN.VSQYIEWLQK.+2y3.light
VSQYIEWLQK	P08709	647.346	510.263	50.61	80	30.7	sp|P08709|FA7_HUMAN.VSQYIEWLQK.+2b8+2.light
TSFPEDTVITYK	P08174	700.851	968.494	43.6	80	36.3	sp|P08174|DAF_HUMAN.TSFPEDTVITYK.+2y8.light
TSFPEDTVITYK	P08174	700.851	839.451	43.6	80	36.3	sp|P08174|DAF_HUMAN.TSFPEDTVITYK.+2y7.light
TSFPEDTVITYK	P08174	700.851	524.308	43.6	80	42.3	sp|P08174|DAF_HUMAN.TSFPEDTVITYK.+2y4.light
TSFPEDTVITYK	P08174	700.851	411.224	43.6	80	42.3	sp|P08174|DAF_HUMAN.TSFPEDTVITYK.+2y3.light
TSFPEDTVITYK	P08174	700.851	533.277	43.6	80	30.3	sp|P08174|DAF_HUMAN.TSFPEDTVITYK.+2y9+2.light
FTAVAQTDLK	P07093	547.298	946.52	25.2	80	22.8	sp|P07093|GDN_HUMAN.FTAVAQTDLK.+2y9.light
FTAVAQTDLK	P07093	547.298	845.473	25.2	80	22.8	sp|P07093|GDN_HUMAN.FTAVAQTDLK.+2y8.light
FTAVAQTDLK	P07093	547.298	774.436	25.2	80	22.8	sp|P07093|GDN_HUMAN.FTAVAQTDLK.+2y7.light
FTAVAQTDLK	P07093	547.298	675.367	25.2	80	22.8	sp|P07093|GDN_HUMAN.FTAVAQTDLK.+2y6.light
FTAVAQTDLK	P07093	547.298	375.224	25.2	80	34.8	sp|P07093|GDN_HUMAN.FTAVAQTDLK.+2y3.light
FTAVAQTDLK	P07093	547.298	260.197	25.2	80	34.8	sp|P07093|GDN_HUMAN.FTAVAQTDLK.+2y2.light
FTAVAQTDLK	P07093	547.298	249.123	25.2	80	22.8	sp|P07093|GDN_HUMAN.FTAVAQTDLK.+2b2.light
SVNPYLQGQR	P05408	581.304	975.501	19.98	80	24.5	sp|P05408|7B2_HUMAN.SVNPYLQGQR.+2y8.light
SVNPYLQGQR	P05408	581.304	861.458	19.98	80	21.5	sp|P05408|7B2_HUMAN.SVNPYLQGQR.+2y7.light
SVNPYLQGQR	P05408	581.304	601.342	19.98	80	33.5	sp|P05408|7B2_HUMAN.SVNPYLQGQR.+2y5.light
SVNPYLQGQR	P05408	581.304	488.258	19.98	80	21.5	sp|P05408|7B2_HUMAN.SVNPYLQGQR.+2y4.light
SVNPYLQGQR	P05408	581.304	431.233	19.98	80	27.5	sp|P05408|7B2_HUMAN.SVNPYLQGQR.+2y7+2.light
SVNPYLQGQR	P05408	581.304	301.174	19.98	80	21.5	sp|P05408|7B2_HUMAN.SVNPYLQGQR.+2y5+2.light
AAGVNVEPFWPGLFAK	P05386	568.303	632.377	76.99	80	16.3	sp|P05386|RLA1_HUMAN.AAGVNVEPFWPGLFAK.+3y6.light
AAGVNVEPFWPGLFAK	P05386	568.303	535.324	76.99	80	22.3	sp|P05386|RLA1_HUMAN.AAGVNVEPFWPGLFAK.+3y5.light
AAGVNVEPFWPGLFAK	P05386	568.303	316.692	76.99	80	19.3	sp|P05386|RLA1_HUMAN.AAGVNVEPFWPGLFAK.+3y6+2.light
AAGVNVEPFWPGLFAK	P05386	568.303	268.166	76.99	80	34.3	sp|P05386|RLA1_HUMAN.AAGVNVEPFWPGLFAK.+3y5+2.light
AAGVNVEPFWPGLFAK	P05386	568.303	413.214	76.99	80	22.3	sp|P05386|RLA1_HUMAN.AAGVNVEPFWPGLFAK.+3b5.light
AAGVNVEPFWPGLFAK	P05386	568.303	512.283	76.99	80	16.3	sp|P05386|RLA1_HUMAN.AAGVNVEPFWPGLFAK.+3b6.light
MAEDEVEVYIPQFK	P05120	849.408	795.44	62.94	80	31.6	sp|P05120|PAI2_HUMAN.MAEDEVEVYIPQFK.+2y6.light
MAEDEVEVYIPQFK	P05120	849.408	632.377	62.94	80	31.6	sp|P05120|PAI2_HUMAN.MAEDEVEVYIPQFK.+2y5.light
MAEDEVEVYIPQFK	P05120	849.408	519.293	62.94	80	34.6	sp|P05120|PAI2_HUMAN.MAEDEVEVYIPQFK.+2y4.light
MAEDEVEVYIPQFK	P05120	849.408	332.127	62.94	80	40.6	sp|P05120|PAI2_HUMAN.MAEDEVEVYIPQFK.+2b3.light
MAEDEVEVYIPQFK	P05120	849.408	576.197	62.94	80	34.6	sp|P05120|PAI2_HUMAN.MAEDEVEVYIPQFK.+2b5.light
MAEDEVEVYIPQFK	P05120	849.408	675.265	62.94	80	31.6	sp|P05120|PAI2_HUMAN.MAEDEVEVYIPQFK.+2b6.light
TGLLSGLDIMEVNPSLGK	P05089	615.333	974.498	76.62	80	24.5	sp|P05089|ARGI1_HUMAN.TGLLSGLDIMEVNPSLGK.+3y9.light
TGLLSGLDIMEVNPSLGK	P05089	615.333	714.414	76.62	80	21.5	sp|P05089|ARGI1_HUMAN.TGLLSGLDIMEVNPSLGK.+3y7.light
TGLLSGLDIMEVNPSLGK	P05089	615.333	501.303	76.62	80	18.5	sp|P05089|ARGI1_HUMAN.TGLLSGLDIMEVNPSLGK.+3y5.light
TGLLSGLDIMEVNPSLGK	P05089	615.333	843.461	76.62	80	21.5	sp|P05089|ARGI1_HUMAN.TGLLSGLDIMEVNPSLGK.+3y16+2.light
TGLLSGLDIMEVNPSLGK	P05089	615.333	757.409	76.62	80	24.5	sp|P05089|ARGI1_HUMAN.TGLLSGLDIMEVNPSLGK.+3b8.light
TGLLSGLDIMEVNPSLGK	P05089	615.333	870.493	76.62	80	21.5	sp|P05089|ARGI1_HUMAN.TGLLSGLDIMEVNPSLGK.+3b9.light
SSEDPNEDIVER	P01591	695.31	971.479	18.45	80	36.1	sp|P01591|IGJ_HUMAN.SSEDPNEDIVER.+2y8.light
SSEDPNEDIVER	P01591	695.31	631.341	18.45	80	39.1	sp|P01591|IGJ_HUMAN.SSEDPNEDIVER.+2y5.light
SSEDPNEDIVER	P01591	695.31	403.23	18.45	80	36.1	sp|P01591|IGJ_HUMAN.SSEDPNEDIVER.+2y3.light
SSEDPNEDIVER	P01591	695.31	304.162	18.45	80	30.1	sp|P01591|IGJ_HUMAN.SSEDPNEDIVER.+2y2.light
SSEDPNEDIVER	P01591	695.31	486.243	18.45	80	33.1	sp|P01591|IGJ_HUMAN.SSEDPNEDIVER.+2y8+2.light
SSEDPNEDIVER	P01591	695.31	419.141	18.45	80	30.1	sp|P01591|IGJ_HUMAN.SSEDPNEDIVER.+2b4.light
IVLVDNK	P01591	400.747	687.404	20.83	80	15.6	sp|P01591|IGJ_HUMAN.IVLVDNK.+2y6.light
IVLVDNK	P01591	400.747	588.335	20.83	80	15.6	sp|P01591|IGJ_HUMAN.IVLVDNK.+2y5.light
IVLVDNK	P01591	400.747	475.251	20.83	80	15.6	sp|P01591|IGJ_HUMAN.IVLVDNK.+2y4.light
IVLVDNK	P01591	400.747	376.183	20.83	80	24.6	sp|P01591|IGJ_HUMAN.IVLVDNK.+2y3.light
IVLVDNK	P01591	400.747	261.156	20.83	80	24.6	sp|P01591|IGJ_HUMAN.IVLVDNK.+2y2.light
IVLVDNK	P01591	400.747	213.16	20.83	80	15.6	sp|P01591|IGJ_HUMAN.IVLVDNK.+2b2.light
YDPSLKPLSVSYDQATSLR	P00918	714.036	790.405	48.99	80	32.3	sp|P00918|CAH2_HUMAN.YDPSLKPLSVSYDQATSLR.+3y7.light
YDPSLKPLSVSYDQATSLR	P00918	714.036	675.378	48.99	80	32.3	sp|P00918|CAH2_HUMAN.YDPSLKPLSVSYDQATSLR.+3y6.light
YDPSLKPLSVSYDQATSLR	P00918	714.036	547.32	48.99	80	32.3	sp|P00918|CAH2_HUMAN.YDPSLKPLSVSYDQATSLR.+3y5.light
YDPSLKPLSVSYDQATSLR	P00918	714.036	476.283	48.99	80	32.3	sp|P00918|CAH2_HUMAN.YDPSLKPLSVSYDQATSLR.+3y4.light
YDPSLKPLSVSYDQATSLR	P00918	714.036	931.505	48.99	80	26.3	sp|P00918|CAH2_HUMAN.YDPSLKPLSVSYDQATSLR.+3y17+2.light
YDPSLKPLSVSYDQATSLR	P00918	714.036	279.098	48.99	80	29.3	sp|P00918|CAH2_HUMAN.YDPSLKPLSVSYDQATSLR.+3b2.light
MGNFPWQVFTNIHGR	P00736	601.963	943.511	66.49	80	29.9	sp|P00736|C1R_HUMAN.MGNFPWQVFTNIHGR.+3y8.light
MGNFPWQVFTNIHGR	P00736	601.963	844.442	66.49	80	29.9	sp|P00736|C1R_HUMAN.MGNFPWQVFTNIHGR.+3y7.light
MGNFPWQVFTNIHGR	P00736	601.963	697.374	66.49	80	29.9	sp|P00736|C1R_HUMAN.MGNFPWQVFTNIHGR.+3y6.light
MGNFPWQVFTNIHGR	P00736	601.963	751.389	66.49	80	20.9	sp|P00736|C1R_HUMAN.MGNFPWQVFTNIHGR.+3y12+2.light
MGNFPWQVFTNIHGR	P00736	601.963	677.854	66.49	80	23.9	sp|P00736|C1R_HUMAN.MGNFPWQVFTNIHGR.+3y11+2.light
MGNFPWQVFTNIHGR	P00736	601.963	303.112	66.49	80	29.9	sp|P00736|C1R_HUMAN.MGNFPWQVFTNIHGR.+3b3.light
TLDEFTIIQNLQPQYQFR	P00736	752.055	966.479	77.17	80	31.1	sp|P00736|C1R_HUMAN.TLDEFTIIQNLQPQYQFR.+3y7.light
TLDEFTIIQNLQPQYQFR	P00736	752.055	838.421	77.17	80	28.1	sp|P00736|C1R_HUMAN.TLDEFTIIQNLQPQYQFR.+3y6.light
TLDEFTIIQNLQPQYQFR	P00736	752.055	613.309	77.17	80	37.1	sp|P00736|C1R_HUMAN.TLDEFTIIQNLQPQYQFR.+3y4.light
TLDEFTIIQNLQPQYQFR	P00736	752.055	322.187	77.17	80	31.1	sp|P00736|C1R_HUMAN.TLDEFTIIQNLQPQYQFR.+3y2.light
TLDEFTIIQNLQPQYQFR	P00736	752.055	419.714	77.17	80	25.1	sp|P00736|C1R_HUMAN.TLDEFTIIQNLQPQYQFR.+3y6+2.light
TLDEFTIIQNLQPQYQFR	P00736	752.055	588.301	77.17	80	28.1	sp|P00736|C1R_HUMAN.TLDEFTIIQNLQPQYQFR.+3b10+2.light
MSGFLEGLR	O95807	505.26	878.473	48.74	80	23.8	sp|O95807|TM50A_HUMAN.MSGFLEGLR.+2y8.light
MSGFLEGLR	O95807	505.26	791.441	48.74	80	20.8	sp|O95807|TM50A_HUMAN.MSGFLEGLR.+2y7.light
MSGFLEGLR	O95807	505.26	587.351	48.74	80	23.8	sp|O95807|TM50A_HUMAN.MSGFLEGLR.+2y5.light
MSGFLEGLR	O95807	505.26	474.267	48.74	80	23.8	sp|O95807|TM50A_HUMAN.MSGFLEGLR.+2y4.light
MSGFLEGLR	O95807	505.26	345.224	48.74	80	23.8	sp|O95807|TM50A_HUMAN.MSGFLEGLR.+2y3.light
MSGFLEGLR	O95807	505.26	219.08	48.74	80	20.8	sp|O95807|TM50A_HUMAN.MSGFLEGLR.+2b2.light
IIVTPEDALYGWK	O95498	752.906	553.277	64.04	80	44.9	sp|O95498|VNN2_HUMAN.IIVTPEDALYGWK.+2y4.light
IIVTPEDALYGWK	O95498	752.906	390.214	64.04	80	44.9	sp|O95498|VNN2_HUMAN.IIVTPEDALYGWK.+2y3.light
IIVTPEDALYGWK	O95498	752.906	590.288	64.04	80	29.9	sp|O95498|VNN2_HUMAN.IIVTPEDALYGWK.+2y10+2.light
IIVTPEDALYGWK	O95498	752.906	539.764	64.04	80	32.9	sp|O95498|VNN2_HUMAN.IIVTPEDALYGWK.+2y9+2.light
IIVTPEDALYGWK	O95498	752.906	227.175	64.04	80	32.9	sp|O95498|VNN2_HUMAN.IIVTPEDALYGWK.+2b2.light
IIVTPEDALYGWK	O95498	752.906	326.244	64.04	80	29.9	sp|O95498|VNN2_HUMAN.IIVTPEDALYGWK.+2b3.light
MTGSGIYAPNSSR	O95497	447.547	631.316	12.3	80	19.5	sp|O95497|VNN1_HUMAN.MTGSGIYAPNSSR.+3y6.light
MTGSGIYAPNSSR	O95497	447.547	560.279	12.3	80	16.5	sp|O95497|VNN1_HUMAN.MTGSGIYAPNSSR.+3y5.light
MTGSGIYAPNSSR	O95497	447.547	463.226	12.3	80	22.5	sp|O95497|VNN1_HUMAN.MTGSGIYAPNSSR.+3y4.light
MTGSGIYAPNSSR	O95497	447.547	349.183	12.3	80	25.5	sp|O95497|VNN1_HUMAN.MTGSGIYAPNSSR.+3y3.light
MTGSGIYAPNSSR	O95497	447.547	280.643	12.3	80	16.5	sp|O95497|VNN1_HUMAN.MTGSGIYAPNSSR.+3y5+2.light
MTGSGIYAPNSSR	O95497	447.547	547.254	12.3	80	16.5	sp|O95497|VNN1_HUMAN.MTGSGIYAPNSSR.+3b6.light
ASENGHYELEHLSTPK	O95149	604.623	545.329	21.82	80	30	sp|O95149|SPN1_HUMAN.ASENGHYELEHLSTPK.+3y5.light
ASENGHYELEHLSTPK	O95149	604.623	244.166	21.82	80	36	sp|O95149|SPN1_HUMAN.ASENGHYELEHLSTPK.+3y2.light
ASENGHYELEHLSTPK	O95149	604.623	827.397	21.82	80	27	sp|O95149|SPN1_HUMAN.ASENGHYELEHLSTPK.+3y14+2.light
ASENGHYELEHLSTPK	O95149	604.623	762.876	21.82	80	27	sp|O95149|SPN1_HUMAN.ASENGHYELEHLSTPK.+3y13+2.light
ASENGHYELEHLSTPK	O95149	604.623	705.854	21.82	80	27	sp|O95149|SPN1_HUMAN.ASENGHYELEHLSTPK.+3y12+2.light
ASENGHYELEHLSTPK	O95149	604.623	341.698	21.82	80	27	sp|O95149|SPN1_HUMAN.ASENGHYELEHLSTPK.+3y6+2.light
ASENGHYELEHLSTPK	O95149	604.623	580.944	21.82	80	27	sp|O95149|SPN1_HUMAN.ASENGHYELEHLSTPK.+3y15+3.light
TVEEAENIAVTSGVVR	O76070	558.628	788.462	40.29	80	24.8	sp|O76070|SYUG_HUMAN.TVEEAENIAVTSGVVR.+3y8.light
TVEEAENIAVTSGVVR	O76070	558.628	717.425	40.29	80	24.8	sp|O76070|SYUG_HUMAN.TVEEAENIAVTSGVVR.+3y7.light
TVEEAENIAVTSGVVR	O76070	558.628	618.357	40.29	80	21.8	sp|O76070|SYUG_HUMAN.TVEEAENIAVTSGVVR.+3y6.light
TVEEAENIAVTSGVVR	O76070	558.628	517.309	40.29	80	21.8	sp|O76070|SYUG_HUMAN.TVEEAENIAVTSGVVR.+3y5.light
TVEEAENIAVTSGVVR	O76070	558.628	430.277	40.29	80	18.8	sp|O76070|SYUG_HUMAN.TVEEAENIAVTSGVVR.+3y4.light
TVEEAENIAVTSGVVR	O76070	558.628	201.123	40.29	80	21.8	sp|O76070|SYUG_HUMAN.TVEEAENIAVTSGVVR.+3b2.light
LLGPPASLPGLEVLWSPR	O76062	634.7	886.478	82.87	80	31.5	sp|O76062|ERG24_HUMAN.LLGPPASLPGLEVLWSPR.+3y7.light
LLGPPASLPGLEVLWSPR	O76062	634.7	757.436	82.87	80	25.5	sp|O76062|ERG24_HUMAN.LLGPPASLPGLEVLWSPR.+3y6.light
LLGPPASLPGLEVLWSPR	O76062	634.7	658.367	82.87	80	25.5	sp|O76062|ERG24_HUMAN.LLGPPASLPGLEVLWSPR.+3y5.light
LLGPPASLPGLEVLWSPR	O76062	634.7	545.283	82.87	80	19.5	sp|O76062|ERG24_HUMAN.LLGPPASLPGLEVLWSPR.+3y4.light
LLGPPASLPGLEVLWSPR	O76062	634.7	359.204	82.87	80	19.5	sp|O76062|ERG24_HUMAN.LLGPPASLPGLEVLWSPR.+3y3.light
LLGPPASLPGLEVLWSPR	O76062	634.7	272.172	82.87	80	19.5	sp|O76062|ERG24_HUMAN.LLGPPASLPGLEVLWSPR.+3y2.light
VAGLETISTATGR	O76062	638.349	935.479	34.85	80	30.3	sp|O76062|ERG24_HUMAN.VAGLETISTATGR.+2y9.light
VAGLETISTATGR	O76062	638.349	806.437	34.85	80	30.3	sp|O76062|ERG24_HUMAN.VAGLETISTATGR.+2y8.light
VAGLETISTATGR	O76062	638.349	705.389	34.85	80	30.3	sp|O76062|ERG24_HUMAN.VAGLETISTATGR.+2y7.light
VAGLETISTATGR	O76062	638.349	592.305	34.85	80	30.3	sp|O76062|ERG24_HUMAN.VAGLETISTATGR.+2y6.light
VAGLETISTATGR	O76062	638.349	505.273	34.85	80	30.3	sp|O76062|ERG24_HUMAN.VAGLETISTATGR.+2y5.light
VAGLETISTATGR	O76062	638.349	228.134	34.85	80	30.3	sp|O76062|ERG24_HUMAN.VAGLETISTATGR.+2b3.light
EATNTTSEPSAPSQDLLDLSPSPR	O75674	838.405	884.484	51.85	80	38.2	sp|O75674|TM1L1_HUMAN.EATNTTSEPSAPSQDLLDLSPSPR.+3y8.light
EATNTTSEPSAPSQDLLDLSPSPR	O75674	838.405	771.4	51.85	80	32.2	sp|O75674|TM1L1_HUMAN.EATNTTSEPSAPSQDLLDLSPSPR.+3y7.light
EATNTTSEPSAPSQDLLDLSPSPR	O75674	838.405	656.373	51.85	80	47.2	sp|O75674|TM1L1_HUMAN.EATNTTSEPSAPSQDLLDLSPSPR.+3y6.light
EATNTTSEPSAPSQDLLDLSPSPR	O75674	838.405	543.289	51.85	80	35.2	sp|O75674|TM1L1_HUMAN.EATNTTSEPSAPSQDLLDLSPSPR.+3y5.light
EATNTTSEPSAPSQDLLDLSPSPR	O75674	838.405	456.257	51.85	80	29.2	sp|O75674|TM1L1_HUMAN.EATNTTSEPSAPSQDLLDLSPSPR.+3y4.light
EATNTTSEPSAPSQDLLDLSPSPR	O75674	838.405	712.873	51.85	80	29.2	sp|O75674|TM1L1_HUMAN.EATNTTSEPSAPSQDLLDLSPSPR.+3y13+2.light
FSHSGNQLDGPITALR	O60844	571.629	842.473	37.4	80	22.4	sp|O60844|ZG16_HUMAN.FSHSGNQLDGPITALR.+3y8.light
FSHSGNQLDGPITALR	O60844	571.629	727.446	37.4	80	22.4	sp|O60844|ZG16_HUMAN.FSHSGNQLDGPITALR.+3y7.light
FSHSGNQLDGPITALR	O60844	571.629	670.425	37.4	80	22.4	sp|O60844|ZG16_HUMAN.FSHSGNQLDGPITALR.+3y6.light
FSHSGNQLDGPITALR	O60844	571.629	460.288	37.4	80	25.4	sp|O60844|ZG16_HUMAN.FSHSGNQLDGPITALR.+3y4.light
FSHSGNQLDGPITALR	O60844	571.629	335.716	37.4	80	22.4	sp|O60844|ZG16_HUMAN.FSHSGNQLDGPITALR.+3y6+2.light
FSHSGNQLDGPITALR	O60844	571.629	758.322	37.4	80	22.4	sp|O60844|ZG16_HUMAN.FSHSGNQLDGPITALR.+3b7.light
HVTIIELVGQPPQEVGR	O60687	624.683	967.496	49.91	80	22	sp|O60687|SRPX2_HUMAN.HVTIIELVGQPPQEVGR.+3y9.light
HVTIIELVGQPPQEVGR	O60687	624.683	782.416	49.91	80	19	sp|O60687|SRPX2_HUMAN.HVTIIELVGQPPQEVGR.+3y7.light
HVTIIELVGQPPQEVGR	O60687	624.683	685.363	49.91	80	31	sp|O60687|SRPX2_HUMAN.HVTIIELVGQPPQEVGR.+3y6.light
HVTIIELVGQPPQEVGR	O60687	624.683	391.711	49.91	80	22	sp|O60687|SRPX2_HUMAN.HVTIIELVGQPPQEVGR.+3y7+2.light
HVTIIELVGQPPQEVGR	O60687	624.683	693.393	49.91	80	31	sp|O60687|SRPX2_HUMAN.HVTIIELVGQPPQEVGR.+3b6.light
HVTIIELVGQPPQEVGR	O60687	624.683	806.477	49.91	80	25	sp|O60687|SRPX2_HUMAN.HVTIIELVGQPPQEVGR.+3b7.light
GPEPGSHFPEGEHVIR	O60687	582.285	936.49	23.25	80	31.9	sp|O60687|SRPX2_HUMAN.GPEPGSHFPEGEHVIR.+3y8.light
GPEPGSHFPEGEHVIR	O60687	582.285	524.33	23.25	80	34.9	sp|O60687|SRPX2_HUMAN.GPEPGSHFPEGEHVIR.+3y4.light
GPEPGSHFPEGEHVIR	O60687	582.285	731.365	23.25	80	25.9	sp|O60687|SRPX2_HUMAN.GPEPGSHFPEGEHVIR.+3y13+2.light
GPEPGSHFPEGEHVIR	O60687	582.285	468.749	23.25	80	25.9	sp|O60687|SRPX2_HUMAN.GPEPGSHFPEGEHVIR.+3y8+2.light
GPEPGSHFPEGEHVIR	O60687	582.285	487.913	23.25	80	25.9	sp|O60687|SRPX2_HUMAN.GPEPGSHFPEGEHVIR.+3y13+3.light
GPEPGSHFPEGEHVIR	O60687	582.285	284.124	23.25	80	28.9	sp|O60687|SRPX2_HUMAN.GPEPGSHFPEGEHVIR.+3b3.light
GGDSITAVEAR	O60462	538.273	759.436	39.58	80	22.4	sp|O60462|NRP2_HUMAN.GGDSITAVEAR.+2y7.light
GGDSITAVEAR	O60462	538.273	646.352	39.58	80	22.4	sp|O60462|NRP2_HUMAN.GGDSITAVEAR.+2y6.light
GGDSITAVEAR	O60462	538.273	545.304	39.58	80	25.4	sp|O60462|NRP2_HUMAN.GGDSITAVEAR.+2y5.light
GGDSITAVEAR	O60462	538.273	474.267	39.58	80	22.4	sp|O60462|NRP2_HUMAN.GGDSITAVEAR.+2y4.light
GGDSITAVEAR	O60462	538.273	375.199	39.58	80	19.4	sp|O60462|NRP2_HUMAN.GGDSITAVEAR.+2y3.light
GGDSITAVEAR	O60462	538.273	317.109	39.58	80	25.4	sp|O60462|NRP2_HUMAN.GGDSITAVEAR.+2b4.light
NDPLLVGVPASENPFK	O60262	848.949	889.441	62.55	80	37.6	sp|O60262|GBG7_HUMAN.NDPLLVGVPASENPFK.+2y8.light
NDPLLVGVPASENPFK	O60262	848.949	327.13	62.55	80	46.6	sp|O60262|GBG7_HUMAN.NDPLLVGVPASENPFK.+2b3.light
NDPLLVGVPASENPFK	O60262	848.949	440.214	62.55	80	37.6	sp|O60262|GBG7_HUMAN.NDPLLVGVPASENPFK.+2b4.light
NDPLLVGVPASENPFK	O60262	848.949	553.298	62.55	80	34.6	sp|O60262|GBG7_HUMAN.NDPLLVGVPASENPFK.+2b5.light
NDPLLVGVPASENPFK	O60262	848.949	652.366	62.55	80	31.6	sp|O60262|GBG7_HUMAN.NDPLLVGVPASENPFK.+2b6.light
NDPLLVGVPASENPFK	O60262	848.949	808.456	62.55	80	31.6	sp|O60262|GBG7_HUMAN.NDPLLVGVPASENPFK.+2b8.light
FAGFPALINR	O43451	553.311	887.51	56.8	80	23.1	sp|O43451|MGA_HUMAN.FAGFPALINR.+2y8.light
FAGFPALINR	O43451	553.311	683.42	56.8	80	23.1	sp|O43451|MGA_HUMAN.FAGFPALINR.+2y6.light
FAGFPALINR	O43451	553.311	402.246	56.8	80	23.1	sp|O43451|MGA_HUMAN.FAGFPALINR.+2y3.light
FAGFPALINR	O43451	553.311	342.214	56.8	80	23.1	sp|O43451|MGA_HUMAN.FAGFPALINR.+2y6+2.light
FAGFPALINR	O43451	553.311	219.113	56.8	80	35.1	sp|O43451|MGA_HUMAN.FAGFPALINR.+2b2.light
FAGFPALINR	O43451	553.311	276.134	56.8	80	29.1	sp|O43451|MGA_HUMAN.FAGFPALINR.+2b3.light
FAGFPALINR	O43451	553.311	423.203	56.8	80	20.1	sp|O43451|MGA_HUMAN.FAGFPALINR.+2b4.light
DASVHTLLDALETLGER	O14763	613.986	704.357	81.57	80	24.5	sp|O14763|TR10B_HUMAN.DASVHTLLDALETLGER.+3y6.light
DASVHTLLDALETLGER	O14763	613.986	575.315	81.57	80	24.5	sp|O14763|TR10B_HUMAN.DASVHTLLDALETLGER.+3y5.light
DASVHTLLDALETLGER	O14763	613.986	361.183	81.57	80	21.5	sp|O14763|TR10B_HUMAN.DASVHTLLDALETLGER.+3y3.light
DASVHTLLDALETLGER	O14763	613.986	724.362	81.57	80	30.5	sp|O14763|TR10B_HUMAN.DASVHTLLDALETLGER.+3b7.light
DASVHTLLDALETLGER	O14763	613.986	837.446	81.57	80	24.5	sp|O14763|TR10B_HUMAN.DASVHTLLDALETLGER.+3b8.light
DASVHTLLDALETLGER	O14763	613.986	952.473	81.57	80	27.5	sp|O14763|TR10B_HUMAN.DASVHTLLDALETLGER.+3b9.light
FMYLEGNADSAMS	O14763	718.297	237.09	52.93	80	28.2	sp|O14763|TR10B_HUMAN.FMYLEGNADSAMS.+2y2.light
FMYLEGNADSAMS	O14763	718.297	279.116	52.93	80	37.2	sp|O14763|TR10B_HUMAN.FMYLEGNADSAMS.+2b2.light
FMYLEGNADSAMS	O14763	718.297	555.264	52.93	80	25.2	sp|O14763|TR10B_HUMAN.FMYLEGNADSAMS.+2b4.light
FMYLEGNADSAMS	O14763	718.297	684.306	52.93	80	25.2	sp|O14763|TR10B_HUMAN.FMYLEGNADSAMS.+2b5.light
FMYLEGNADSAMS	O14763	718.297	926.408	52.93	80	25.2	sp|O14763|TR10B_HUMAN.FMYLEGNADSAMS.+2b8.light
FMYLEGNADSAMS	O14763	718.297	600.256	52.93	80	25.2	sp|O14763|TR10B_HUMAN.FMYLEGNADSAMS.+2b11+2.light
AGLAHLYGIAGSVNVTGDEVK	O00757	691.032	861.431	50.44	80	25.2	sp|O00757|F16P2_HUMAN.AGLAHLYGIAGSVNVTGDEVK.+3y8.light
AGLAHLYGIAGSVNVTGDEVK	O00757	691.032	747.388	50.44	80	28.2	sp|O00757|F16P2_HUMAN.AGLAHLYGIAGSVNVTGDEVK.+3y7.light
AGLAHLYGIAGSVNVTGDEVK	O00757	691.032	648.32	50.44	80	25.2	sp|O00757|F16P2_HUMAN.AGLAHLYGIAGSVNVTGDEVK.+3y6.light
AGLAHLYGIAGSVNVTGDEVK	O00757	691.032	783.415	50.44	80	37.2	sp|O00757|F16P2_HUMAN.AGLAHLYGIAGSVNVTGDEVK.+3b8.light
AGLAHLYGIAGSVNVTGDEVK	O00757	691.032	896.499	50.44	80	28.2	sp|O00757|F16P2_HUMAN.AGLAHLYGIAGSVNVTGDEVK.+3b9.light
AGLAHLYGIAGSVNVTGDEVK	O00757	691.032	967.536	50.44	80	28.2	sp|O00757|F16P2_HUMAN.AGLAHLYGIAGSVNVTGDEVK.+3b10.light
QTFTPPPQLQQQQVK	Q9UBC9	589.984	871.5	35.52	80	23.3	sp|Q9UBC9|SPRR3_HUMAN.QTFTPPPQLQQQQVK.+3y7.light
QTFTPPPQLQQQQVK	Q9UBC9	589.984	758.416	35.52	80	20.3	sp|Q9UBC9|SPRR3_HUMAN.QTFTPPPQLQQQQVK.+3y6.light
QTFTPPPQLQQQQVK	Q9UBC9	589.984	630.357	35.52	80	20.3	sp|Q9UBC9|SPRR3_HUMAN.QTFTPPPQLQQQQVK.+3y5.light
QTFTPPPQLQQQQVK	Q9UBC9	589.984	645.862	35.52	80	20.3	sp|Q9UBC9|SPRR3_HUMAN.QTFTPPPQLQQQQVK.+3y11+2.light
QTFTPPPQLQQQQVK	Q9UBC9	589.984	597.335	35.52	80	29.3	sp|Q9UBC9|SPRR3_HUMAN.QTFTPPPQLQQQQVK.+3y10+2.light
QTFTPPPQLQQQQVK	Q9UBC9	589.984	478.23	35.52	80	20.3	sp|Q9UBC9|SPRR3_HUMAN.QTFTPPPQLQQQQVK.+3b4.light
LHQYDGSIVVIQNPAR	Q8NFZ8	603.992	896.531	37.3	80	24	sp|Q8NFZ8|CADM4_HUMAN.LHQYDGSIVVIQNPAR.+3y8.light
LHQYDGSIVVIQNPAR	Q8NFZ8	603.992	797.463	37.3	80	27	sp|Q8NFZ8|CADM4_HUMAN.LHQYDGSIVVIQNPAR.+3y7.light
LHQYDGSIVVIQNPAR	Q8NFZ8	603.992	698.394	37.3	80	21	sp|Q8NFZ8|CADM4_HUMAN.LHQYDGSIVVIQNPAR.+3y6.light
LHQYDGSIVVIQNPAR	Q8NFZ8	603.992	585.31	37.3	80	21	sp|Q8NFZ8|CADM4_HUMAN.LHQYDGSIVVIQNPAR.+3y5.light
LHQYDGSIVVIQNPAR	Q8NFZ8	603.992	457.252	37.3	80	24	sp|Q8NFZ8|CADM4_HUMAN.LHQYDGSIVVIQNPAR.+3y4.light
LHQYDGSIVVIQNPAR	Q8NFZ8	603.992	914.437	37.3	80	24	sp|Q8NFZ8|CADM4_HUMAN.LHQYDGSIVVIQNPAR.+3b8.light
SLSSSSIGSNSTYLTSK	Q86SQ4	573.62	799.42	33.2	80	25.5	sp|Q86SQ4|AGRG6_HUMAN.SLSSSSIGSNSTYLTSK.+3y7.light
SLSSSSIGSNSTYLTSK	Q86SQ4	573.62	712.388	33.2	80	25.5	sp|Q86SQ4|AGRG6_HUMAN.SLSSSSIGSNSTYLTSK.+3y6.light
SLSSSSIGSNSTYLTSK	Q86SQ4	573.62	611.34	33.2	80	25.5	sp|Q86SQ4|AGRG6_HUMAN.SLSSSSIGSNSTYLTSK.+3y5.light
SLSSSSIGSNSTYLTSK	Q86SQ4	573.62	448.277	33.2	80	25.5	sp|Q86SQ4|AGRG6_HUMAN.SLSSSSIGSNSTYLTSK.+3y4.light
SLSSSSIGSNSTYLTSK	Q86SQ4	573.62	335.193	33.2	80	25.5	sp|Q86SQ4|AGRG6_HUMAN.SLSSSSIGSNSTYLTSK.+3y3.light
SLSSSSIGSNSTYLTSK	Q86SQ4	573.62	201.123	33.2	80	25.5	sp|Q86SQ4|AGRG6_HUMAN.SLSSSSIGSNSTYLTSK.+3b2.light
QQPDTEAVLNGK	P54105	650.331	831.457	21.64	80	33.9	sp|P54105|ICLN_HUMAN.QQPDTEAVLNGK.+2y8.light
QQPDTEAVLNGK	P54105	650.331	601.367	21.64	80	30.9	sp|P54105|ICLN_HUMAN.QQPDTEAVLNGK.+2y6.light
QQPDTEAVLNGK	P54105	650.331	431.261	21.64	80	36.9	sp|P54105|ICLN_HUMAN.QQPDTEAVLNGK.+2y4.light
QQPDTEAVLNGK	P54105	650.331	318.177	21.64	80	39.9	sp|P54105|ICLN_HUMAN.QQPDTEAVLNGK.+2y3.light
QQPDTEAVLNGK	P54105	650.331	522.272	21.64	80	27.9	sp|P54105|ICLN_HUMAN.QQPDTEAVLNGK.+2y10+2.light
QQPDTEAVLNGK	P54105	650.331	257.124	21.64	80	27.9	sp|P54105|ICLN_HUMAN.QQPDTEAVLNGK.+2b2.light
GDPGPPGLDVPGPPGER	P29400	807.4	923.458	41.21	80	41.6	sp|P29400|CO4A5_HUMAN.GDPGPPGLDVPGPPGER.+2y9.light
GDPGPPGLDVPGPPGER	P29400	807.4	808.431	41.21	80	47.6	sp|P29400|CO4A5_HUMAN.GDPGPPGLDVPGPPGER.+2y8.light
GDPGPPGLDVPGPPGER	P29400	807.4	709.363	41.21	80	44.6	sp|P29400|CO4A5_HUMAN.GDPGPPGLDVPGPPGER.+2y7.light
GDPGPPGLDVPGPPGER	P29400	807.4	721.375	41.21	80	32.6	sp|P29400|CO4A5_HUMAN.GDPGPPGLDVPGPPGER.+2y15+2.light
GDPGPPGLDVPGPPGER	P29400	807.4	644.338	41.21	80	41.6	sp|P29400|CO4A5_HUMAN.GDPGPPGLDVPGPPGER.+2y13+2.light
GDPGPPGLDVPGPPGER	P29400	807.4	905.436	41.21	80	35.6	sp|P29400|CO4A5_HUMAN.GDPGPPGLDVPGPPGER.+2b10.light
TQVELLEAPTPALK	P13807	755.43	939.551	51.4	80	30	sp|P13807|GYS1_HUMAN.TQVELLEAPTPALK.+2y9.light
TQVELLEAPTPALK	P13807	755.43	826.467	51.4	80	30	sp|P13807|GYS1_HUMAN.TQVELLEAPTPALK.+2y8.light
TQVELLEAPTPALK	P13807	755.43	697.424	51.4	80	30	sp|P13807|GYS1_HUMAN.TQVELLEAPTPALK.+2y7.light
TQVELLEAPTPALK	P13807	755.43	626.387	51.4	80	30	sp|P13807|GYS1_HUMAN.TQVELLEAPTPALK.+2y6.light
TQVELLEAPTPALK	P13807	755.43	428.287	51.4	80	45	sp|P13807|GYS1_HUMAN.TQVELLEAPTPALK.+2y4.light
TQVELLEAPTPALK	P13807	755.43	230.114	51.4	80	39	sp|P13807|GYS1_HUMAN.TQVELLEAPTPALK.+2b2.light
FHPASVLSQPQYK	Q9H6S0	501.265	750.378	30.12	80	16.1	sp|Q9H6S0|YTDC2_HUMAN.FHPASVLSQPQYK.+3y6.light
FHPASVLSQPQYK	Q9H6S0	501.265	535.287	30.12	80	16.1	sp|Q9H6S0|YTDC2_HUMAN.FHPASVLSQPQYK.+3y4.light
FHPASVLSQPQYK	Q9H6S0	501.265	268.147	30.12	80	31.1	sp|Q9H6S0|YTDC2_HUMAN.FHPASVLSQPQYK.+3y4+2.light
FHPASVLSQPQYK	Q9H6S0	501.265	285.135	30.12	80	31.1	sp|Q9H6S0|YTDC2_HUMAN.FHPASVLSQPQYK.+3b2.light
FHPASVLSQPQYK	Q9H6S0	501.265	639.325	30.12	80	16.1	sp|Q9H6S0|YTDC2_HUMAN.FHPASVLSQPQYK.+3b6.light
FHPASVLSQPQYK	Q9H6S0	501.265	752.409	30.12	80	16.1	sp|Q9H6S0|YTDC2_HUMAN.FHPASVLSQPQYK.+3b7.light
YQAVTATLEEK	Q6NVV1	626.825	961.52	27.3	80	26.7	sp|Q6NVV1|R13P3_HUMAN.YQAVTATLEEK.+2y9.light
YQAVTATLEEK	Q6NVV1	626.825	890.483	27.3	80	26.7	sp|Q6NVV1|R13P3_HUMAN.YQAVTATLEEK.+2y8.light
YQAVTATLEEK	Q6NVV1	626.825	791.415	27.3	80	26.7	sp|Q6NVV1|R13P3_HUMAN.YQAVTATLEEK.+2y7.light
YQAVTATLEEK	Q6NVV1	626.825	690.367	27.3	80	26.7	sp|Q6NVV1|R13P3_HUMAN.YQAVTATLEEK.+2y6.light
YQAVTATLEEK	Q6NVV1	626.825	619.33	27.3	80	32.7	sp|Q6NVV1|R13P3_HUMAN.YQAVTATLEEK.+2y5.light
YQAVTATLEEK	Q6NVV1	626.825	292.129	27.3	80	26.7	sp|Q6NVV1|R13P3_HUMAN.YQAVTATLEEK.+2b2.light
NQIIFAVR	O96033	480.785	718.461	40.63	80	19.6	sp|O96033|MOC2A_HUMAN.NQIIFAVR.+2y6.light
NQIIFAVR	O96033	480.785	605.377	40.63	80	22.6	sp|O96033|MOC2A_HUMAN.NQIIFAVR.+2y5.light
NQIIFAVR	O96033	480.785	492.293	40.63	80	22.6	sp|O96033|MOC2A_HUMAN.NQIIFAVR.+2y4.light
NQIIFAVR	O96033	480.785	345.224	40.63	80	25.6	sp|O96033|MOC2A_HUMAN.NQIIFAVR.+2y3.light
NQIIFAVR	O96033	480.785	243.109	40.63	80	19.6	sp|O96033|MOC2A_HUMAN.NQIIFAVR.+2b2.light
NQIIFAVR	O96033	480.785	356.193	40.63	80	19.6	sp|O96033|MOC2A_HUMAN.NQIIFAVR.+2b3.light
ASDSAVDVAIEILATR	O76027	544.293	815.499	80.2	80	21.1	sp|O76027|ANXA9_HUMAN.ASDSAVDVAIEILATR.+3y7.light
ASDSAVDVAIEILATR	O76027	544.293	702.414	80.2	80	21.1	sp|O76027|ANXA9_HUMAN.ASDSAVDVAIEILATR.+3y6.light
ASDSAVDVAIEILATR	O76027	544.293	573.372	80.2	80	27.1	sp|O76027|ANXA9_HUMAN.ASDSAVDVAIEILATR.+3y5.light
ASDSAVDVAIEILATR	O76027	544.293	460.288	80.2	80	21.1	sp|O76027|ANXA9_HUMAN.ASDSAVDVAIEILATR.+3y4.light
ASDSAVDVAIEILATR	O76027	544.293	347.204	80.2	80	18.1	sp|O76027|ANXA9_HUMAN.ASDSAVDVAIEILATR.+3y3.light
ASDSAVDVAIEILATR	O76027	544.293	646.268	80.2	80	27.1	sp|O76027|ANXA9_HUMAN.ASDSAVDVAIEILATR.+3b7.light
GDDGIFDDNFIEER	O60493	821.355	922.426	58.55	80	45.2	sp|O60493|SNX3_HUMAN.GDDGIFDDNFIEER.+2y7.light
GDDGIFDDNFIEER	O60493	821.355	807.4	58.55	80	42.2	sp|O60493|SNX3_HUMAN.GDDGIFDDNFIEER.+2y6.light
GDDGIFDDNFIEER	O60493	821.355	433.204	58.55	80	33.2	sp|O60493|SNX3_HUMAN.GDDGIFDDNFIEER.+2y3.light
GDDGIFDDNFIEER	O60493	821.355	304.162	58.55	80	36.2	sp|O60493|SNX3_HUMAN.GDDGIFDDNFIEER.+2y2.light
GDDGIFDDNFIEER	O60493	821.355	345.104	58.55	80	39.2	sp|O60493|SNX3_HUMAN.GDDGIFDDNFIEER.+2b4.light
GDDGIFDDNFIEER	O60493	821.355	458.188	58.55	80	33.2	sp|O60493|SNX3_HUMAN.GDDGIFDDNFIEER.+2b5.light
ETLEPLIQAAQLLQVK	Q9Y4I1	598.684	870.541	81.6	80	23.7	sp|Q9Y4I1|MYO5A_HUMAN.ETLEPLIQAAQLLQVK.+3y8.light
ETLEPLIQAAQLLQVK	Q9Y4I1	598.684	799.504	81.6	80	23.7	sp|Q9Y4I1|MYO5A_HUMAN.ETLEPLIQAAQLLQVK.+3y7.light
ETLEPLIQAAQLLQVK	Q9Y4I1	598.684	487.324	81.6	80	20.7	sp|Q9Y4I1|MYO5A_HUMAN.ETLEPLIQAAQLLQVK.+3y4.light
ETLEPLIQAAQLLQVK	Q9Y4I1	598.684	374.24	81.6	80	17.7	sp|Q9Y4I1|MYO5A_HUMAN.ETLEPLIQAAQLLQVK.+3y3.light
ETLEPLIQAAQLLQVK	Q9Y4I1	598.684	661.414	81.6	80	20.7	sp|Q9Y4I1|MYO5A_HUMAN.ETLEPLIQAAQLLQVK.+3y12+2.light
ETLEPLIQAAQLLQVK	Q9Y4I1	598.684	683.361	81.6	80	23.7	sp|Q9Y4I1|MYO5A_HUMAN.ETLEPLIQAAQLLQVK.+3b6.light
NLLELLINIK	Q9Y287	591.876	955.619	85	80	22	sp|Q9Y287|ITM2B_HUMAN.NLLELLINIK.+2y8.light
NLLELLINIK	Q9Y287	591.876	842.535	85	80	22	sp|Q9Y287|ITM2B_HUMAN.NLLELLINIK.+2y7.light
NLLELLINIK	Q9Y287	591.876	713.492	85	80	25	sp|Q9Y287|ITM2B_HUMAN.NLLELLINIK.+2y6.light
NLLELLINIK	Q9Y287	591.876	600.408	85	80	22	sp|Q9Y287|ITM2B_HUMAN.NLLELLINIK.+2y5.light
NLLELLINIK	Q9Y287	591.876	228.134	85	80	22	sp|Q9Y287|ITM2B_HUMAN.NLLELLINIK.+2b2.light
NLLELLINIK	Q9Y287	591.876	341.218	85	80	22	sp|Q9Y287|ITM2B_HUMAN.NLLELLINIK.+2b3.light
VSIIQELVTNYEASLK	Q6N069	603	925.463	85.5	80	20.9	sp|Q6N069|NAA16_HUMAN.VSIIQELVTNYEASLK.+3y8.light
VSIIQELVTNYEASLK	Q6N069	603	824.415	85.5	80	23.9	sp|Q6N069|NAA16_HUMAN.VSIIQELVTNYEASLK.+3y7.light
VSIIQELVTNYEASLK	Q6N069	603	710.372	85.5	80	23.9	sp|Q6N069|NAA16_HUMAN.VSIIQELVTNYEASLK.+3y6.light
VSIIQELVTNYEASLK	Q6N069	603	547.309	85.5	80	20.9	sp|Q6N069|NAA16_HUMAN.VSIIQELVTNYEASLK.+3y5.light
VSIIQELVTNYEASLK	Q6N069	603	670.377	85.5	80	20.9	sp|Q6N069|NAA16_HUMAN.VSIIQELVTNYEASLK.+3b6.light
VSIIQELVTNYEASLK	Q6N069	603	783.461	85.5	80	20.9	sp|Q6N069|NAA16_HUMAN.VSIIQELVTNYEASLK.+3b7.light
HGATVLTALGGILK	P02144	450.942	772.493	60.2	80	13.6	sp|P02144|MYG_HUMAN.HGATVLTALGGILK.+3y8.light
HGATVLTALGGILK	P02144	450.942	671.445	60.2	80	16.6	sp|P02144|MYG_HUMAN.HGATVLTALGGILK.+3y7.light
HGATVLTALGGILK	P02144	450.942	600.408	60.2	80	16.6	sp|P02144|MYG_HUMAN.HGATVLTALGGILK.+3y6.light
HGATVLTALGGILK	P02144	450.942	487.324	60.2	80	16.6	sp|P02144|MYG_HUMAN.HGATVLTALGGILK.+3y5.light
HGATVLTALGGILK	P02144	450.942	367.172	60.2	80	13.6	sp|P02144|MYG_HUMAN.HGATVLTALGGILK.+3b4.light
HGATVLTALGGILK	P02144	450.942	466.241	60.2	80	19.6	sp|P02144|MYG_HUMAN.HGATVLTALGGILK.+3b5.light
FYAFNPLAGGLLTGK	O95154	784.927	926.567	75.05	80	34.5	sp|O95154|ARK73_HUMAN.FYAFNPLAGGLLTGK.+2y10.light
FYAFNPLAGGLLTGK	O95154	784.927	716.43	75.05	80	37.5	sp|O95154|ARK73_HUMAN.FYAFNPLAGGLLTGK.+2y8.light
FYAFNPLAGGLLTGK	O95154	784.927	645.393	75.05	80	34.5	sp|O95154|ARK73_HUMAN.FYAFNPLAGGLLTGK.+2y7.light
FYAFNPLAGGLLTGK	O95154	784.927	305.182	75.05	80	34.5	sp|O95154|ARK73_HUMAN.FYAFNPLAGGLLTGK.+2y3.light
FYAFNPLAGGLLTGK	O95154	784.927	311.139	75.05	80	40.5	sp|O95154|ARK73_HUMAN.FYAFNPLAGGLLTGK.+2b2.light
FYAFNPLAGGLLTGK	O95154	784.927	382.176	75.05	80	34.5	sp|O95154|ARK73_HUMAN.FYAFNPLAGGLLTGK.+2b3.light
DLPEEYLSAIYNEIAGK	Q9Y6D6	642.323	907.488	68.82	80	25.8	sp|Q9Y6D6|BIG1_HUMAN.DLPEEYLSAIYNEIAGK.+3y8.light
DLPEEYLSAIYNEIAGK	Q9Y6D6	642.323	794.404	68.82	80	22.8	sp|Q9Y6D6|BIG1_HUMAN.DLPEEYLSAIYNEIAGK.+3y7.light
DLPEEYLSAIYNEIAGK	Q9Y6D6	642.323	388.255	68.82	80	34.8	sp|Q9Y6D6|BIG1_HUMAN.DLPEEYLSAIYNEIAGK.+3y4.light
DLPEEYLSAIYNEIAGK	Q9Y6D6	642.323	275.171	68.82	80	37.8	sp|Q9Y6D6|BIG1_HUMAN.DLPEEYLSAIYNEIAGK.+3y3.light
DLPEEYLSAIYNEIAGK	Q9Y6D6	642.323	848.925	68.82	80	19.8	sp|Q9Y6D6|BIG1_HUMAN.DLPEEYLSAIYNEIAGK.+3y15+2.light
DLPEEYLSAIYNEIAGK	Q9Y6D6	642.323	355.857	68.82	80	34.8	sp|Q9Y6D6|BIG1_HUMAN.DLPEEYLSAIYNEIAGK.+3y10+3.light
ETFFNLSK	Q9UK55	493.253	755.409	43.23	80	20.2	sp|Q9UK55|ZPI_HUMAN.ETFFNLSK.+2y6.light
ETFFNLSK	Q9UK55	493.253	608.34	43.23	80	20.2	sp|Q9UK55|ZPI_HUMAN.ETFFNLSK.+2y5.light
ETFFNLSK	Q9UK55	493.253	461.272	43.23	80	20.2	sp|Q9UK55|ZPI_HUMAN.ETFFNLSK.+2y4.light
ETFFNLSK	Q9UK55	493.253	347.229	43.23	80	20.2	sp|Q9UK55|ZPI_HUMAN.ETFFNLSK.+2y3.light
ETFFNLSK	Q9UK55	493.253	234.145	43.23	80	20.2	sp|Q9UK55|ZPI_HUMAN.ETFFNLSK.+2y2.light
ETFFNLSK	Q9UK55	493.253	378.208	43.23	80	20.2	sp|Q9UK55|ZPI_HUMAN.ETFFNLSK.+2y6+2.light
IHALGPNYNLVISDLR	Q9UIB8	599	702.414	55.09	80	17.8	sp|Q9UIB8|SLAF5_HUMAN.IHALGPNYNLVISDLR.+3y6.light
IHALGPNYNLVISDLR	Q9UIB8	599	490.262	55.09	80	20.8	sp|Q9UIB8|SLAF5_HUMAN.IHALGPNYNLVISDLR.+3y4.light
IHALGPNYNLVISDLR	Q9UIB8	599	288.203	55.09	80	35.8	sp|Q9UIB8|SLAF5_HUMAN.IHALGPNYNLVISDLR.+3y2.light
IHALGPNYNLVISDLR	Q9UIB8	599	703.389	55.09	80	26.8	sp|Q9UIB8|SLAF5_HUMAN.IHALGPNYNLVISDLR.+3b7.light
IHALGPNYNLVISDLR	Q9UIB8	599	490.751	55.09	80	20.8	sp|Q9UIB8|SLAF5_HUMAN.IHALGPNYNLVISDLR.+3b9+2.light
IHALGPNYNLVISDLR	Q9UIB8	599	547.293	55.09	80	17.8	sp|Q9UIB8|SLAF5_HUMAN.IHALGPNYNLVISDLR.+3b10+2.light
YHYNGTLLDGTSFDTSYSK	Q96AY3	723.664	934.415	46.11	80	26.7	sp|Q96AY3|FKB10_HUMAN.YHYNGTLLDGTSFDTSYSK.+3y8.light
YHYNGTLLDGTSFDTSYSK	Q96AY3	723.664	847.383	46.11	80	26.7	sp|Q96AY3|FKB10_HUMAN.YHYNGTLLDGTSFDTSYSK.+3y7.light
YHYNGTLLDGTSFDTSYSK	Q96AY3	723.664	700.315	46.11	80	29.7	sp|Q96AY3|FKB10_HUMAN.YHYNGTLLDGTSFDTSYSK.+3y6.light
YHYNGTLLDGTSFDTSYSK	Q96AY3	723.664	301.13	46.11	80	41.7	sp|Q96AY3|FKB10_HUMAN.YHYNGTLLDGTSFDTSYSK.+3b2.light
YHYNGTLLDGTSFDTSYSK	Q96AY3	723.664	736.305	46.11	80	35.7	sp|Q96AY3|FKB10_HUMAN.YHYNGTLLDGTSFDTSYSK.+3b6.light
YHYNGTLLDGTSFDTSYSK	Q96AY3	723.664	849.389	46.11	80	29.7	sp|Q96AY3|FKB10_HUMAN.YHYNGTLLDGTSFDTSYSK.+3b7.light
SPNDLLALFR	Q92626	573.319	961.547	71.86	80	30.1	sp|Q92626|PXDN_HUMAN.SPNDLLALFR.+2y8.light
SPNDLLALFR	Q92626	573.319	847.504	71.86	80	30.1	sp|Q92626|PXDN_HUMAN.SPNDLLALFR.+2y7.light
SPNDLLALFR	Q92626	573.319	732.477	71.86	80	27.1	sp|Q92626|PXDN_HUMAN.SPNDLLALFR.+2y6.light
SPNDLLALFR	Q92626	573.319	619.393	71.86	80	27.1	sp|Q92626|PXDN_HUMAN.SPNDLLALFR.+2y5.light
SPNDLLALFR	Q92626	573.319	506.309	71.86	80	30.1	sp|Q92626|PXDN_HUMAN.SPNDLLALFR.+2y4.light
SPNDLLALFR	Q92626	573.319	529.803	71.86	80	27.1	sp|Q92626|PXDN_HUMAN.SPNDLLALFR.+2y9+2.light
LLAPLGLHLLPYSPR	Q13286	554.003	845.488	69	80	30.6	sp|Q13286|CLN3_HUMAN.LLAPLGLHLLPYSPR.+3y7.light
LLAPLGLHLLPYSPR	Q13286	554.003	732.404	69	80	27.6	sp|Q13286|CLN3_HUMAN.LLAPLGLHLLPYSPR.+3y6.light
LLAPLGLHLLPYSPR	Q13286	554.003	619.32	69	80	30.6	sp|Q13286|CLN3_HUMAN.LLAPLGLHLLPYSPR.+3y5.light
LLAPLGLHLLPYSPR	Q13286	554.003	717.417	69	80	18.6	sp|Q13286|CLN3_HUMAN.LLAPLGLHLLPYSPR.+3y13+2.light
LLAPLGLHLLPYSPR	Q13286	554.003	681.898	69	80	18.6	sp|Q13286|CLN3_HUMAN.LLAPLGLHLLPYSPR.+3y12+2.light
LLAPLGLHLLPYSPR	Q13286	554.003	227.175	69	80	21.6	sp|Q13286|CLN3_HUMAN.LLAPLGLHLLPYSPR.+3b2.light
GATLALTQVTPQDER	P43121	800.42	972.474	38.58	80	35.2	sp|P43121|MUC18_HUMAN.GATLALTQVTPQDER.+2y8.light
GATLALTQVTPQDER	P43121	800.42	844.416	38.58	80	32.2	sp|P43121|MUC18_HUMAN.GATLALTQVTPQDER.+2y7.light
GATLALTQVTPQDER	P43121	800.42	644.3	38.58	80	32.2	sp|P43121|MUC18_HUMAN.GATLALTQVTPQDER.+2y5.light
GATLALTQVTPQDER	P43121	800.42	414.235	38.58	80	35.2	sp|P43121|MUC18_HUMAN.GATLALTQVTPQDER.+2b5.light
GATLALTQVTPQDER	P43121	800.42	527.319	38.58	80	32.2	sp|P43121|MUC18_HUMAN.GATLALTQVTPQDER.+2b6.light
SNYFMPFSAGK	P33261	624.79	884.433	50.88	80	23.6	sp|P33261|CP2CJ_HUMAN.SNYFMPFSAGK.+2y8.light
SNYFMPFSAGK	P33261	624.79	737.365	50.88	80	23.6	sp|P33261|CP2CJ_HUMAN.SNYFMPFSAGK.+2y7.light
SNYFMPFSAGK	P33261	624.79	606.325	50.88	80	23.6	sp|P33261|CP2CJ_HUMAN.SNYFMPFSAGK.+2y6.light
SNYFMPFSAGK	P33261	624.79	362.203	50.88	80	38.6	sp|P33261|CP2CJ_HUMAN.SNYFMPFSAGK.+2y4.light
SNYFMPFSAGK	P33261	624.79	202.082	50.88	80	26.6	sp|P33261|CP2CJ_HUMAN.SNYFMPFSAGK.+2b2.light
SNYFMPFSAGK	P33261	624.79	365.146	50.88	80	23.6	sp|P33261|CP2CJ_HUMAN.SNYFMPFSAGK.+2b3.light
WEAAHAAEQQR	P04439	432.874	702.353	6.02	80	24.8	sp|P04439|HLAA_HUMAN.WEAAHAAEQQR.+3y6.light
WEAAHAAEQQR	P04439	432.874	631.316	6.02	80	21.8	sp|P04439|HLAA_HUMAN.WEAAHAAEQQR.+3y5.light
WEAAHAAEQQR	P04439	432.874	555.768	6.02	80	18.8	sp|P04439|HLAA_HUMAN.WEAAHAAEQQR.+3y10+2.light
WEAAHAAEQQR	P04439	432.874	491.247	6.02	80	18.8	sp|P04439|HLAA_HUMAN.WEAAHAAEQQR.+3y9+2.light
WEAAHAAEQQR	P04439	432.874	420.21	6.02	80	21.8	sp|P04439|HLAA_HUMAN.WEAAHAAEQQR.+3y7+2.light
WEAAHAAEQQR	P04439	432.874	289.465	6.02	80	21.8	sp|P04439|HLAA_HUMAN.WEAAHAAEQQR.+3b8+3.light
NLGLEELGIELDPR	P09622	784.42	912.515	70.45	80	31.4	sp|P09622|DLDH_HUMAN.NLGLEELGIELDPR.+2y8.light
NLGLEELGIELDPR	P09622	784.42	799.431	70.45	80	34.4	sp|P09622|DLDH_HUMAN.NLGLEELGIELDPR.+2y7.light
NLGLEELGIELDPR	P09622	784.42	742.409	70.45	80	31.4	sp|P09622|DLDH_HUMAN.NLGLEELGIELDPR.+2y6.light
NLGLEELGIELDPR	P09622	784.42	629.325	70.45	80	31.4	sp|P09622|DLDH_HUMAN.NLGLEELGIELDPR.+2y5.light
NLGLEELGIELDPR	P09622	784.42	272.172	70.45	80	43.4	sp|P09622|DLDH_HUMAN.NLGLEELGIELDPR.+2y2.light
NLGLEELGIELDPR	P09622	784.42	285.156	70.45	80	40.4	sp|P09622|DLDH_HUMAN.NLGLEELGIELDPR.+2b3.light
VSPGAFTPLVK	P07585	558.327	929.545	43.57	80	20.4	sp|P07585|PGS2_HUMAN.VSPGAFTPLVK.+2y9.light
VSPGAFTPLVK	P07585	558.327	832.493	43.57	80	29.4	sp|P07585|PGS2_HUMAN.VSPGAFTPLVK.+2y8.light
VSPGAFTPLVK	P07585	558.327	775.471	43.57	80	29.4	sp|P07585|PGS2_HUMAN.VSPGAFTPLVK.+2y7.light
VSPGAFTPLVK	P07585	558.327	704.434	43.57	80	26.4	sp|P07585|PGS2_HUMAN.VSPGAFTPLVK.+2y6.light
VSPGAFTPLVK	P07585	558.327	456.318	43.57	80	35.4	sp|P07585|PGS2_HUMAN.VSPGAFTPLVK.+2y4.light
VSPGAFTPLVK	P07585	558.327	465.276	43.57	80	20.4	sp|P07585|PGS2_HUMAN.VSPGAFTPLVK.+2y9+2.light
VEHWGLDKPLLK	P01909	717.909	883.561	35.96	80	37.2	sp|P01909|DQA1_HUMAN.VEHWGLDKPLLK.+2y8.light
VEHWGLDKPLLK	P01909	717.909	598.429	35.96	80	37.2	sp|P01909|DQA1_HUMAN.VEHWGLDKPLLK.+2y5.light
VEHWGLDKPLLK	P01909	717.909	470.334	35.96	80	43.2	sp|P01909|DQA1_HUMAN.VEHWGLDKPLLK.+2y4.light
VEHWGLDKPLLK	P01909	717.909	603.853	35.96	80	34.2	sp|P01909|DQA1_HUMAN.VEHWGLDKPLLK.+2y10+2.light
VEHWGLDKPLLK	P01909	717.909	366.177	35.96	80	40.2	sp|P01909|DQA1_HUMAN.VEHWGLDKPLLK.+2b3.light
VEHWGLDKPLLK	P01909	717.909	837.389	35.96	80	34.2	sp|P01909|DQA1_HUMAN.VEHWGLDKPLLK.+2b7.light
NHFPGEAETLYNSLEPSYQK	O75122	775.366	864.446	49.96	80	29.2	sp|O75122|CLAP2_HUMAN.NHFPGEAETLYNSLEPSYQK.+3y7.light
NHFPGEAETLYNSLEPSYQK	O75122	775.366	751.362	49.96	80	26.2	sp|O75122|CLAP2_HUMAN.NHFPGEAETLYNSLEPSYQK.+3y6.light
NHFPGEAETLYNSLEPSYQK	O75122	775.366	622.32	49.96	80	26.2	sp|O75122|CLAP2_HUMAN.NHFPGEAETLYNSLEPSYQK.+3y5.light
NHFPGEAETLYNSLEPSYQK	O75122	775.366	252.109	49.96	80	44.2	sp|O75122|CLAP2_HUMAN.NHFPGEAETLYNSLEPSYQK.+3b2.light
NHFPGEAETLYNSLEPSYQK	O75122	775.366	399.178	49.96	80	44.2	sp|O75122|CLAP2_HUMAN.NHFPGEAETLYNSLEPSYQK.+3b3.light
NHFPGEAETLYNSLEPSYQK	O75122	775.366	492.215	49.96	80	29.2	sp|O75122|CLAP2_HUMAN.NHFPGEAETLYNSLEPSYQK.+3b9+2.light
GVWRPPLVDNPNYQGIWSPR	O14967	784.406	843.447	61.57	80	35.7	sp|O14967|CLGN_HUMAN.GVWRPPLVDNPNYQGIWSPR.+3y7.light
GVWRPPLVDNPNYQGIWSPR	O14967	784.406	715.389	61.57	80	35.7	sp|O14967|CLGN_HUMAN.GVWRPPLVDNPNYQGIWSPR.+3y6.light
GVWRPPLVDNPNYQGIWSPR	O14967	784.406	545.283	61.57	80	29.7	sp|O14967|CLGN_HUMAN.GVWRPPLVDNPNYQGIWSPR.+3y4.light
GVWRPPLVDNPNYQGIWSPR	O14967	784.406	359.204	61.57	80	29.7	sp|O14967|CLGN_HUMAN.GVWRPPLVDNPNYQGIWSPR.+3y3.light
GVWRPPLVDNPNYQGIWSPR	O14967	784.406	272.172	61.57	80	41.7	sp|O14967|CLGN_HUMAN.GVWRPPLVDNPNYQGIWSPR.+3y2.light
GVWRPPLVDNPNYQGIWSPR	O14967	784.406	609.307	61.57	80	29.7	sp|O14967|CLGN_HUMAN.GVWRPPLVDNPNYQGIWSPR.+3y10+2.light
QPYAQHQPLSNDVPS	O00237	840.902	731.357	25.2	80	34.2	sp|O00237|RN103_HUMAN.QPYAQHQPLSNDVPS.+2y7.light
QPYAQHQPLSNDVPS	O00237	840.902	203.103	25.2	80	37.2	sp|O00237|RN103_HUMAN.QPYAQHQPLSNDVPS.+2y2.light
QPYAQHQPLSNDVPS	O00237	840.902	853.395	25.2	80	34.2	sp|O00237|RN103_HUMAN.QPYAQHQPLSNDVPS.+2b7.light
QPYAQHQPLSNDVPS	O00237	840.902	690.321	25.2	80	34.2	sp|O00237|RN103_HUMAN.QPYAQHQPLSNDVPS.+2b12+2.light
QPYAQHQPLSNDVPS	O00237	840.902	739.855	25.2	80	31.2	sp|O00237|RN103_HUMAN.QPYAQHQPLSNDVPS.+2b13+2.light
AVETLLDLIMK	O00194	623.36	946.564	82.5	80	26.5	sp|O00194|RB27B_HUMAN.AVETLLDLIMK.+2y8.light
AVETLLDLIMK	O00194	623.36	845.516	82.5	80	23.5	sp|O00194|RB27B_HUMAN.AVETLLDLIMK.+2y7.light
AVETLLDLIMK	O00194	623.36	732.432	82.5	80	20.5	sp|O00194|RB27B_HUMAN.AVETLLDLIMK.+2y6.light
AVETLLDLIMK	O00194	623.36	504.321	82.5	80	32.5	sp|O00194|RB27B_HUMAN.AVETLLDLIMK.+2y4.light
AVETLLDLIMK	O00194	623.36	278.153	82.5	80	20.5	sp|O00194|RB27B_HUMAN.AVETLLDLIMK.+2y2.light
AVETLLDLIMK	O00194	623.36	401.203	82.5	80	23.5	sp|O00194|RB27B_HUMAN.AVETLLDLIMK.+2b4.light
LQQQLTQAQETLK	Q9Y4P3	764.92	918.489	28.7	80	36.5	sp|Q9Y4P3|TBL2_HUMAN.LQQQLTQAQETLK.+2y8.light
LQQQLTQAQETLK	Q9Y4P3	764.92	817.441	28.7	80	33.5	sp|Q9Y4P3|TBL2_HUMAN.LQQQLTQAQETLK.+2y7.light
LQQQLTQAQETLK	Q9Y4P3	764.92	689.383	28.7	80	39.5	sp|Q9Y4P3|TBL2_HUMAN.LQQQLTQAQETLK.+2y6.light
LQQQLTQAQETLK	Q9Y4P3	764.92	361.245	28.7	80	33.5	sp|Q9Y4P3|TBL2_HUMAN.LQQQLTQAQETLK.+2y3.light
LQQQLTQAQETLK	Q9Y4P3	764.92	242.15	28.7	80	36.5	sp|Q9Y4P3|TBL2_HUMAN.LQQQLTQAQETLK.+2b2.light
LQQQLTQAQETLK	Q9Y4P3	764.92	635.325	28.7	80	36.5	sp|Q9Y4P3|TBL2_HUMAN.LQQQLTQAQETLK.+2b11+2.light
GDFDENLNYPEQK	Q9UBQ0	784.847	891.457	33.28	80	34.5	sp|Q9UBQ0|VPS29_HUMAN.GDFDENLNYPEQK.+2y7.light
GDFDENLNYPEQK	Q9UBQ0	784.847	778.373	33.28	80	31.5	sp|Q9UBQ0|VPS29_HUMAN.GDFDENLNYPEQK.+2y6.light
GDFDENLNYPEQK	Q9UBQ0	784.847	664.33	33.28	80	31.5	sp|Q9UBQ0|VPS29_HUMAN.GDFDENLNYPEQK.+2y5.light
GDFDENLNYPEQK	Q9UBQ0	784.847	501.267	33.28	80	31.5	sp|Q9UBQ0|VPS29_HUMAN.GDFDENLNYPEQK.+2y4.light
GDFDENLNYPEQK	Q9UBQ0	784.847	404.214	33.28	80	37.5	sp|Q9UBQ0|VPS29_HUMAN.GDFDENLNYPEQK.+2y3.light
GDFDENLNYPEQK	Q9UBQ0	784.847	275.171	33.28	80	43.5	sp|Q9UBQ0|VPS29_HUMAN.GDFDENLNYPEQK.+2y2.light
ELQSQIQEAR	Q9P2X0	601.312	831.432	16.6	80	28.5	sp|Q9P2X0|DPM3_HUMAN.ELQSQIQEAR.+2y7.light
ELQSQIQEAR	Q9P2X0	601.312	744.4	16.6	80	28.5	sp|Q9P2X0|DPM3_HUMAN.ELQSQIQEAR.+2y6.light
ELQSQIQEAR	Q9P2X0	601.312	616.341	16.6	80	28.5	sp|Q9P2X0|DPM3_HUMAN.ELQSQIQEAR.+2y5.light
ELQSQIQEAR	Q9P2X0	601.312	503.257	16.6	80	28.5	sp|Q9P2X0|DPM3_HUMAN.ELQSQIQEAR.+2y4.light
ELQSQIQEAR	Q9P2X0	601.312	375.199	16.6	80	25.5	sp|Q9P2X0|DPM3_HUMAN.ELQSQIQEAR.+2y3.light
ELQSQIQEAR	Q9P2X0	601.312	246.156	16.6	80	37.5	sp|Q9P2X0|DPM3_HUMAN.ELQSQIQEAR.+2y2.light
RPLFLAPDFDR	Q9P035	449.579	649.294	48.63	80	13.6	sp|Q9P035|HACD3_HUMAN.RPLFLAPDFDR.+3y5.light
RPLFLAPDFDR	Q9P035	449.579	552.241	48.63	80	19.6	sp|Q9P035|HACD3_HUMAN.RPLFLAPDFDR.+3y4.light
RPLFLAPDFDR	Q9P035	449.579	325.151	48.63	80	13.6	sp|Q9P035|HACD3_HUMAN.RPLFLAPDFDR.+3y5+2.light
RPLFLAPDFDR	Q9P035	449.579	514.314	48.63	80	22.6	sp|Q9P035|HACD3_HUMAN.RPLFLAPDFDR.+3b4.light
RPLFLAPDFDR	Q9P035	449.579	627.398	48.63	80	16.6	sp|Q9P035|HACD3_HUMAN.RPLFLAPDFDR.+3b5.light
RPLFLAPDFDR	Q9P035	449.579	698.435	48.63	80	10.6	sp|Q9P035|HACD3_HUMAN.RPLFLAPDFDR.+3b6.light
AGPNGTLFVADAYK	Q9HDC9	712.364	926.498	44.12	80	30.9	sp|Q9HDC9|APMAP_HUMAN.AGPNGTLFVADAYK.+2y8.light
AGPNGTLFVADAYK	Q9HDC9	712.364	813.414	44.12	80	33.9	sp|Q9HDC9|APMAP_HUMAN.AGPNGTLFVADAYK.+2y7.light
AGPNGTLFVADAYK	Q9HDC9	712.364	666.346	44.12	80	33.9	sp|Q9HDC9|APMAP_HUMAN.AGPNGTLFVADAYK.+2y6.light
AGPNGTLFVADAYK	Q9HDC9	712.364	567.277	44.12	80	33.9	sp|Q9HDC9|APMAP_HUMAN.AGPNGTLFVADAYK.+2y5.light
AGPNGTLFVADAYK	Q9HDC9	712.364	381.213	44.12	80	36.9	sp|Q9HDC9|APMAP_HUMAN.AGPNGTLFVADAYK.+2y3.light
AGPNGTLFVADAYK	Q9HDC9	712.364	648.335	44.12	80	27.9	sp|Q9HDC9|APMAP_HUMAN.AGPNGTLFVADAYK.+2y12+2.light
TLAHFRPIEDNEK	Q99653	785.405	634.268	74.93	80	37.5	sp|Q99653|CHP1_HUMAN.TLAHFRPIEDNEK.+2y5.light
TLAHFRPIEDNEK	Q99653	785.405	505.225	74.93	80	46.5	sp|Q99653|CHP1_HUMAN.TLAHFRPIEDNEK.+2y4.light
TLAHFRPIEDNEK	Q99653	785.405	390.198	74.93	80	46.5	sp|Q99653|CHP1_HUMAN.TLAHFRPIEDNEK.+2y3.light
TLAHFRPIEDNEK	Q99653	785.405	678.339	74.93	80	28.5	sp|Q99653|CHP1_HUMAN.TLAHFRPIEDNEK.+2y11+2.light
TLAHFRPIEDNEK	Q99653	785.405	374.18	74.93	80	46.5	sp|Q99653|CHP1_HUMAN.TLAHFRPIEDNEK.+2y6+2.light
TLAHFRPIEDNEK	Q99653	785.405	712.352	74.93	80	34.5	sp|Q99653|CHP1_HUMAN.TLAHFRPIEDNEK.+2b12+2.light
GAEEMETVIPVDVMR	Q99497	838.405	928.528	60.74	80	37.1	sp|Q99497|PARK7_HUMAN.GAEEMETVIPVDVMR.+2y8.light
GAEEMETVIPVDVMR	Q99497	838.405	716.376	60.74	80	31.1	sp|Q99497|PARK7_HUMAN.GAEEMETVIPVDVMR.+2y6.light
GAEEMETVIPVDVMR	Q99497	838.405	520.255	60.74	80	31.1	sp|Q99497|PARK7_HUMAN.GAEEMETVIPVDVMR.+2y4.light
GAEEMETVIPVDVMR	Q99497	838.405	387.151	60.74	80	37.1	sp|Q99497|PARK7_HUMAN.GAEEMETVIPVDVMR.+2b4.light
GAEEMETVIPVDVMR	Q99497	838.405	748.282	60.74	80	31.1	sp|Q99497|PARK7_HUMAN.GAEEMETVIPVDVMR.+2b7.light
GAEEMETVIPVDVMR	Q99497	838.405	847.35	60.74	80	31.1	sp|Q99497|PARK7_HUMAN.GAEEMETVIPVDVMR.+2b8.light
TDEQALLSSILAK	Q6IAA8	694.885	915.587	64.57	80	30	sp|Q6IAA8|LTOR1_HUMAN.TDEQALLSSILAK.+2y9.light
TDEQALLSSILAK	Q6IAA8	694.885	844.55	64.57	80	30	sp|Q6IAA8|LTOR1_HUMAN.TDEQALLSSILAK.+2y8.light
TDEQALLSSILAK	Q6IAA8	694.885	731.466	64.57	80	30	sp|Q6IAA8|LTOR1_HUMAN.TDEQALLSSILAK.+2y7.light
TDEQALLSSILAK	Q6IAA8	694.885	618.382	64.57	80	27	sp|Q6IAA8|LTOR1_HUMAN.TDEQALLSSILAK.+2y6.light
TDEQALLSSILAK	Q6IAA8	694.885	331.234	64.57	80	39	sp|Q6IAA8|LTOR1_HUMAN.TDEQALLSSILAK.+2y3.light
TDEQALLSSILAK	Q6IAA8	694.885	346.124	64.57	80	30	sp|Q6IAA8|LTOR1_HUMAN.TDEQALLSSILAK.+2b3.light
LTLLAPLNSVFK	Q15582	658.403	988.583	77.06	80	25.3	sp|Q15582|BGH3_HUMAN.LTLLAPLNSVFK.+2y9.light
LTLLAPLNSVFK	Q15582	658.403	875.499	77.06	80	25.3	sp|Q15582|BGH3_HUMAN.LTLLAPLNSVFK.+2y8.light
LTLLAPLNSVFK	Q15582	658.403	804.461	77.06	80	25.3	sp|Q15582|BGH3_HUMAN.LTLLAPLNSVFK.+2y7.light
LTLLAPLNSVFK	Q15582	658.403	215.139	77.06	80	34.3	sp|Q15582|BGH3_HUMAN.LTLLAPLNSVFK.+2b2.light
LTLLAPLNSVFK	Q15582	658.403	441.307	77.06	80	22.3	sp|Q15582|BGH3_HUMAN.LTLLAPLNSVFK.+2b4.light
LTLLAPLNSVFK	Q15582	658.403	512.344	77.06	80	22.3	sp|Q15582|BGH3_HUMAN.LTLLAPLNSVFK.+2b5.light
LYEQHHVVQDMLVPMK	Q15392	656.334	375.206	38.31	80	32.5	sp|Q15392|DHC24_HUMAN.LYEQHHVVQDMLVPMK.+3y3.light
LYEQHHVVQDMLVPMK	Q15392	656.334	278.153	38.31	80	38.5	sp|Q15392|DHC24_HUMAN.LYEQHHVVQDMLVPMK.+3y2.light
LYEQHHVVQDMLVPMK	Q15392	656.334	454.225	38.31	80	29.5	sp|Q15392|DHC24_HUMAN.LYEQHHVVQDMLVPMK.+3b7+2.light
LYEQHHVVQDMLVPMK	Q15392	656.334	625.302	38.31	80	35.5	sp|Q15392|DHC24_HUMAN.LYEQHHVVQDMLVPMK.+3b10+2.light
LYEQHHVVQDMLVPMK	Q15392	656.334	690.822	38.31	80	32.5	sp|Q15392|DHC24_HUMAN.LYEQHHVVQDMLVPMK.+3b11+2.light
LYEQHHVVQDMLVPMK	Q15392	656.334	747.364	38.31	80	29.5	sp|Q15392|DHC24_HUMAN.LYEQHHVVQDMLVPMK.+3b12+2.light
FFDDPMLLELAK	Q15029	719.868	914.538	75.27	80	28.3	sp|Q15029|U5S1_HUMAN.FFDDPMLLELAK.+2y8.light
FFDDPMLLELAK	Q15029	719.868	573.361	75.27	80	31.3	sp|Q15029|U5S1_HUMAN.FFDDPMLLELAK.+2y5.light
FFDDPMLLELAK	Q15029	719.868	460.277	75.27	80	28.3	sp|Q15029|U5S1_HUMAN.FFDDPMLLELAK.+2y4.light
FFDDPMLLELAK	Q15029	719.868	331.234	75.27	80	34.3	sp|Q15029|U5S1_HUMAN.FFDDPMLLELAK.+2y3.light
FFDDPMLLELAK	Q15029	719.868	295.144	75.27	80	28.3	sp|Q15029|U5S1_HUMAN.FFDDPMLLELAK.+2b2.light
FFDDPMLLELAK	Q15029	719.868	525.198	75.27	80	25.3	sp|Q15029|U5S1_HUMAN.FFDDPMLLELAK.+2b4.light
ADASGFAPGFVALSVLPK	Q04912	873.975	543.35	77.84	80	32.8	sp|Q04912|RON_HUMAN.ADASGFAPGFVALSVLPK.+2y5.light
ADASGFAPGFVALSVLPK	Q04912	873.975	357.25	77.84	80	32.8	sp|Q04912|RON_HUMAN.ADASGFAPGFVALSVLPK.+2y3.light
ADASGFAPGFVALSVLPK	Q04912	873.975	564.345	77.84	80	38.8	sp|Q04912|RON_HUMAN.ADASGFAPGFVALSVLPK.+2y11+2.light
ADASGFAPGFVALSVLPK	Q04912	873.975	345.14	77.84	80	41.8	sp|Q04912|RON_HUMAN.ADASGFAPGFVALSVLPK.+2b4.light
ADASGFAPGFVALSVLPK	Q04912	873.975	549.23	77.84	80	32.8	sp|Q04912|RON_HUMAN.ADASGFAPGFVALSVLPK.+2b6.light
ADASGFAPGFVALSVLPK	Q04912	873.975	620.267	77.84	80	32.8	sp|Q04912|RON_HUMAN.ADASGFAPGFVALSVLPK.+2b7.light
NFILDQTNVSAAAQR	Q00839	824.426	917.48	44.11	80	39.4	sp|Q00839|HNRPU_HUMAN.NFILDQTNVSAAAQR.+2y9.light
NFILDQTNVSAAAQR	Q00839	824.426	603.321	44.11	80	36.4	sp|Q00839|HNRPU_HUMAN.NFILDQTNVSAAAQR.+2y6.light
NFILDQTNVSAAAQR	Q00839	824.426	516.289	44.11	80	36.4	sp|Q00839|HNRPU_HUMAN.NFILDQTNVSAAAQR.+2y5.light
NFILDQTNVSAAAQR	Q00839	824.426	445.252	44.11	80	33.4	sp|Q00839|HNRPU_HUMAN.NFILDQTNVSAAAQR.+2y4.light
NFILDQTNVSAAAQR	Q00839	824.426	374.215	44.11	80	33.4	sp|Q00839|HNRPU_HUMAN.NFILDQTNVSAAAQR.+2y3.light
NFILDQTNVSAAAQR	Q00839	824.426	262.119	44.11	80	42.4	sp|Q00839|HNRPU_HUMAN.NFILDQTNVSAAAQR.+2b2.light
SVNESLNNLFITEEDYQALR	Q00610	785.72	894.432	68.98	80	29.7	sp|Q00610|CLH1_HUMAN.SVNESLNNLFITEEDYQALR.+3y7.light
SVNESLNNLFITEEDYQALR	Q00610	785.72	765.389	68.98	80	29.7	sp|Q00610|CLH1_HUMAN.SVNESLNNLFITEEDYQALR.+3y6.light
SVNESLNNLFITEEDYQALR	Q00610	785.72	650.362	68.98	80	44.7	sp|Q00610|CLH1_HUMAN.SVNESLNNLFITEEDYQALR.+3y5.light
SVNESLNNLFITEEDYQALR	Q00610	785.72	487.299	68.98	80	29.7	sp|Q00610|CLH1_HUMAN.SVNESLNNLFITEEDYQALR.+3y4.light
SVNESLNNLFITEEDYQALR	Q00610	785.72	359.24	68.98	80	26.7	sp|Q00610|CLH1_HUMAN.SVNESLNNLFITEEDYQALR.+3y3.light
SVNESLNNLFITEEDYQALR	Q00610	785.72	341.83	68.98	80	38.7	sp|Q00610|CLH1_HUMAN.SVNESLNNLFITEEDYQALR.+3y8+3.light
DISEASVFDAYVLPK	P62854	551.951	805.445	69.71	80	18.5	sp|P62854|RS26_HUMAN.DISEASVFDAYVLPK.+3y7.light
DISEASVFDAYVLPK	P62854	551.951	690.418	69.71	80	21.5	sp|P62854|RS26_HUMAN.DISEASVFDAYVLPK.+3y6.light
DISEASVFDAYVLPK	P62854	551.951	619.381	69.71	80	18.5	sp|P62854|RS26_HUMAN.DISEASVFDAYVLPK.+3y5.light
DISEASVFDAYVLPK	P62854	551.951	456.318	69.71	80	21.5	sp|P62854|RS26_HUMAN.DISEASVFDAYVLPK.+3y4.light
DISEASVFDAYVLPK	P62854	551.951	357.25	69.71	80	24.5	sp|P62854|RS26_HUMAN.DISEASVFDAYVLPK.+3y3.light
DISEASVFDAYVLPK	P62854	551.951	244.166	69.71	80	33.5	sp|P62854|RS26_HUMAN.DISEASVFDAYVLPK.+3y2.light
NATNVEQSFMTMAAEIK	P62820	628.966	894.442	71	80	22.2	sp|P62820|RAB1A_HUMAN.NATNVEQSFMTMAAEIK.+3y8.light
NATNVEQSFMTMAAEIK	P62820	628.966	763.402	71	80	22.2	sp|P62820|RAB1A_HUMAN.NATNVEQSFMTMAAEIK.+3y7.light
NATNVEQSFMTMAAEIK	P62820	628.966	531.314	71	80	22.2	sp|P62820|RAB1A_HUMAN.NATNVEQSFMTMAAEIK.+3y5.light
NATNVEQSFMTMAAEIK	P62820	628.966	260.197	71	80	34.2	sp|P62820|RAB1A_HUMAN.NATNVEQSFMTMAAEIK.+3y2.light
NATNVEQSFMTMAAEIK	P62820	628.966	287.135	71	80	37.2	sp|P62820|RAB1A_HUMAN.NATNVEQSFMTMAAEIK.+3b3.light
NATNVEQSFMTMAAEIK	P62820	628.966	500.246	71	80	25.2	sp|P62820|RAB1A_HUMAN.NATNVEQSFMTMAAEIK.+3b5.light
ATQALVLAPTR	P60842	570.84	769.493	32.12	80	27	sp|P60842|IF4A1_HUMAN.ATQALVLAPTR.+2y7.light
ATQALVLAPTR	P60842	570.84	656.409	32.12	80	24	sp|P60842|IF4A1_HUMAN.ATQALVLAPTR.+2y6.light
ATQALVLAPTR	P60842	570.84	557.341	32.12	80	24	sp|P60842|IF4A1_HUMAN.ATQALVLAPTR.+2y5.light
ATQALVLAPTR	P60842	570.84	444.257	32.12	80	21	sp|P60842|IF4A1_HUMAN.ATQALVLAPTR.+2y4.light
ATQALVLAPTR	P60842	570.84	373.219	32.12	80	18	sp|P60842|IF4A1_HUMAN.ATQALVLAPTR.+2y3.light
ATQALVLAPTR	P60842	570.84	372.188	32.12	80	24	sp|P60842|IF4A1_HUMAN.ATQALVLAPTR.+2b4.light
ADLAAQYTTVGR	P51688	633.328	966.5	24.57	80	30	sp|P51688|SPHM_HUMAN.ADLAAQYTTVGR.+2y9.light
ADLAAQYTTVGR	P51688	633.328	895.463	24.57	80	27	sp|P51688|SPHM_HUMAN.ADLAAQYTTVGR.+2y8.light
ADLAAQYTTVGR	P51688	633.328	824.426	24.57	80	30	sp|P51688|SPHM_HUMAN.ADLAAQYTTVGR.+2y7.light
ADLAAQYTTVGR	P51688	633.328	696.368	24.57	80	30	sp|P51688|SPHM_HUMAN.ADLAAQYTTVGR.+2y6.light
ADLAAQYTTVGR	P51688	633.328	300.155	24.57	80	33	sp|P51688|SPHM_HUMAN.ADLAAQYTTVGR.+2b3.light
ADLAAQYTTVGR	P51688	633.328	371.193	24.57	80	27	sp|P51688|SPHM_HUMAN.ADLAAQYTTVGR.+2b4.light
LDDFDELSEVAQK	P48052	754.859	903.478	49.63	80	33	sp|P48052|CBPA2_HUMAN.LDDFDELSEVAQK.+2y8.light
LDDFDELSEVAQK	P48052	754.859	774.436	49.63	80	33	sp|P48052|CBPA2_HUMAN.LDDFDELSEVAQK.+2y7.light
LDDFDELSEVAQK	P48052	754.859	661.352	49.63	80	33	sp|P48052|CBPA2_HUMAN.LDDFDELSEVAQK.+2y6.light
LDDFDELSEVAQK	P48052	754.859	445.277	49.63	80	36	sp|P48052|CBPA2_HUMAN.LDDFDELSEVAQK.+2y4.light
LDDFDELSEVAQK	P48052	754.859	346.208	49.63	80	33	sp|P48052|CBPA2_HUMAN.LDDFDELSEVAQK.+2y3.light
LDDFDELSEVAQK	P48052	754.859	344.145	49.63	80	36	sp|P48052|CBPA2_HUMAN.LDDFDELSEVAQK.+2b3.light
SFAAVIQALDGEMR	P37268	754.382	919.43	76.64	80	30	sp|P37268|FDFT_HUMAN.SFAAVIQALDGEMR.+2y8.light
SFAAVIQALDGEMR	P37268	754.382	791.372	76.64	80	33	sp|P37268|FDFT_HUMAN.SFAAVIQALDGEMR.+2y7.light
SFAAVIQALDGEMR	P37268	754.382	306.159	76.64	80	45	sp|P37268|FDFT_HUMAN.SFAAVIQALDGEMR.+2y2.light
SFAAVIQALDGEMR	P37268	754.382	235.108	76.64	80	45	sp|P37268|FDFT_HUMAN.SFAAVIQALDGEMR.+2b2.light
SFAAVIQALDGEMR	P37268	754.382	377.182	76.64	80	36	sp|P37268|FDFT_HUMAN.SFAAVIQALDGEMR.+2b4.light
SFAAVIQALDGEMR	P37268	754.382	476.25	76.64	80	30	sp|P37268|FDFT_HUMAN.SFAAVIQALDGEMR.+2b5.light
FFVSSSQGR	P35613	507.754	720.363	21.87	80	20.9	sp|P35613|BASI_HUMAN.FFVSSSQGR.+2y7.light
FFVSSSQGR	P35613	507.754	621.295	21.87	80	23.9	sp|P35613|BASI_HUMAN.FFVSSSQGR.+2y6.light
FFVSSSQGR	P35613	507.754	534.263	21.87	80	23.9	sp|P35613|BASI_HUMAN.FFVSSSQGR.+2y5.light
FFVSSSQGR	P35613	507.754	267.635	21.87	80	23.9	sp|P35613|BASI_HUMAN.FFVSSSQGR.+2y5+2.light
FFVSSSQGR	P35613	507.754	295.144	21.87	80	20.9	sp|P35613|BASI_HUMAN.FFVSSSQGR.+2b2.light
FFVSSSQGR	P35613	507.754	394.213	21.87	80	17.9	sp|P35613|BASI_HUMAN.FFVSSSQGR.+2b3.light
DFNHINVELSLLGK	P32969	533.623	759.461	62.97	80	17.6	sp|P32969|RL9_HUMAN.DFNHINVELSLLGK.+3y7.light
DFNHINVELSLLGK	P32969	533.623	630.418	62.97	80	17.6	sp|P32969|RL9_HUMAN.DFNHINVELSLLGK.+3y6.light
DFNHINVELSLLGK	P32969	533.623	517.334	62.97	80	20.6	sp|P32969|RL9_HUMAN.DFNHINVELSLLGK.+3y5.light
DFNHINVELSLLGK	P32969	533.623	204.134	62.97	80	32.6	sp|P32969|RL9_HUMAN.DFNHINVELSLLGK.+3y2.light
DFNHINVELSLLGK	P32969	533.623	741.331	62.97	80	20.6	sp|P32969|RL9_HUMAN.DFNHINVELSLLGK.+3b6.light
DFNHINVELSLLGK	P32969	533.623	840.4	62.97	80	20.6	sp|P32969|RL9_HUMAN.DFNHINVELSLLGK.+3b7.light
GTAVEGTSGMEMTTK	P32926	750.339	884.385	21.83	80	32.8	sp|P32926|DSG3_HUMAN.GTAVEGTSGMEMTTK.+2y8.light
GTAVEGTSGMEMTTK	P32926	750.339	797.353	21.83	80	29.8	sp|P32926|DSG3_HUMAN.GTAVEGTSGMEMTTK.+2y7.light
GTAVEGTSGMEMTTK	P32926	750.339	609.291	21.83	80	29.8	sp|P32926|DSG3_HUMAN.GTAVEGTSGMEMTTK.+2y5.light
GTAVEGTSGMEMTTK	P32926	750.339	349.208	21.83	80	32.8	sp|P32926|DSG3_HUMAN.GTAVEGTSGMEMTTK.+2y3.light
GTAVEGTSGMEMTTK	P32926	750.339	329.182	21.83	80	29.8	sp|P32926|DSG3_HUMAN.GTAVEGTSGMEMTTK.+2b4.light
GTAVEGTSGMEMTTK	P32926	750.339	458.225	21.83	80	29.8	sp|P32926|DSG3_HUMAN.GTAVEGTSGMEMTTK.+2b5.light
ENATTDLLTK	P28799	553.29	862.488	25.1	80	23.1	sp|P28799|GRN_HUMAN.ENATTDLLTK.+2y8.light
ENATTDLLTK	P28799	553.29	791.451	25.1	80	23.1	sp|P28799|GRN_HUMAN.ENATTDLLTK.+2y7.light
ENATTDLLTK	P28799	553.29	690.403	25.1	80	23.1	sp|P28799|GRN_HUMAN.ENATTDLLTK.+2y6.light
ENATTDLLTK	P28799	553.29	589.356	25.1	80	23.1	sp|P28799|GRN_HUMAN.ENATTDLLTK.+2y5.light
ENATTDLLTK	P28799	553.29	248.16	25.1	80	23.1	sp|P28799|GRN_HUMAN.ENATTDLLTK.+2y2.light
ENATTDLLTK	P28799	553.29	244.093	25.1	80	26.1	sp|P28799|GRN_HUMAN.ENATTDLLTK.+2b2.light
ANLPQSFQVDTSK	P21333	717.865	911.447	35.17	80	37.2	sp|P21333|FLNA_HUMAN.ANLPQSFQVDTSK.+2y8.light
ANLPQSFQVDTSK	P21333	717.865	824.415	35.17	80	34.2	sp|P21333|FLNA_HUMAN.ANLPQSFQVDTSK.+2y7.light
ANLPQSFQVDTSK	P21333	717.865	450.219	35.17	80	28.2	sp|P21333|FLNA_HUMAN.ANLPQSFQVDTSK.+2y4.light
ANLPQSFQVDTSK	P21333	717.865	625.325	35.17	80	28.2	sp|P21333|FLNA_HUMAN.ANLPQSFQVDTSK.+2y11+2.light
ANLPQSFQVDTSK	P21333	717.865	568.783	35.17	80	31.2	sp|P21333|FLNA_HUMAN.ANLPQSFQVDTSK.+2y10+2.light
ANLPQSFQVDTSK	P21333	717.865	299.171	35.17	80	28.2	sp|P21333|FLNA_HUMAN.ANLPQSFQVDTSK.+2b3.light
AMTTGAIAAMLSTILYSR	P20618	624.33	952.546	89	80	28	sp|P20618|PSB1_HUMAN.AMTTGAIAAMLSTILYSR.+3y8.light
AMTTGAIAAMLSTILYSR	P20618	624.33	839.462	89	80	28	sp|P20618|PSB1_HUMAN.AMTTGAIAAMLSTILYSR.+3y7.light
AMTTGAIAAMLSTILYSR	P20618	624.33	752.43	89	80	28	sp|P20618|PSB1_HUMAN.AMTTGAIAAMLSTILYSR.+3y6.light
AMTTGAIAAMLSTILYSR	P20618	624.33	651.382	89	80	22	sp|P20618|PSB1_HUMAN.AMTTGAIAAMLSTILYSR.+3y5.light
AMTTGAIAAMLSTILYSR	P20618	624.33	538.298	89	80	22	sp|P20618|PSB1_HUMAN.AMTTGAIAAMLSTILYSR.+3y4.light
AMTTGAIAAMLSTILYSR	P20618	624.33	425.214	89	80	19	sp|P20618|PSB1_HUMAN.AMTTGAIAAMLSTILYSR.+3y3.light
LTGFHETSNINDFSAGVANR	P15104	717.347	821.426	40.78	80	32.4	sp|P15104|GLNA_HUMAN.LTGFHETSNINDFSAGVANR.+3y8.light
LTGFHETSNINDFSAGVANR	P15104	717.347	674.358	40.78	80	29.4	sp|P15104|GLNA_HUMAN.LTGFHETSNINDFSAGVANR.+3y7.light
LTGFHETSNINDFSAGVANR	P15104	717.347	587.326	40.78	80	29.4	sp|P15104|GLNA_HUMAN.LTGFHETSNINDFSAGVANR.+3y6.light
LTGFHETSNINDFSAGVANR	P15104	717.347	516.289	40.78	80	29.4	sp|P15104|GLNA_HUMAN.LTGFHETSNINDFSAGVANR.+3y5.light
LTGFHETSNINDFSAGVANR	P15104	717.347	360.199	40.78	80	26.4	sp|P15104|GLNA_HUMAN.LTGFHETSNINDFSAGVANR.+3y3.light
LTGFHETSNINDFSAGVANR	P15104	717.347	987.453	40.78	80	29.4	sp|P15104|GLNA_HUMAN.LTGFHETSNINDFSAGVANR.+3b9.light
DGQLLPSSNYSNIK	P13591	768.389	825.41	39.02	80	42.7	sp|P13591|NCAM1_HUMAN.DGQLLPSSNYSNIK.+2y7.light
DGQLLPSSNYSNIK	P13591	768.389	461.272	39.02	80	45.7	sp|P13591|NCAM1_HUMAN.DGQLLPSSNYSNIK.+2y4.light
DGQLLPSSNYSNIK	P13591	768.389	505.251	39.02	80	36.7	sp|P13591|NCAM1_HUMAN.DGQLLPSSNYSNIK.+2y9+2.light
DGQLLPSSNYSNIK	P13591	768.389	369.693	39.02	80	42.7	sp|P13591|NCAM1_HUMAN.DGQLLPSSNYSNIK.+2y6+2.light
DGQLLPSSNYSNIK	P13591	768.389	301.114	39.02	80	39.7	sp|P13591|NCAM1_HUMAN.DGQLLPSSNYSNIK.+2b3.light
DGQLLPSSNYSNIK	P13591	768.389	527.282	39.02	80	27.7	sp|P13591|NCAM1_HUMAN.DGQLLPSSNYSNIK.+2b5.light
NIEIDSPYEISR	P04843	718.357	966.453	43.91	80	28.2	sp|P04843|RPN1_HUMAN.NIEIDSPYEISR.+2y8.light
NIEIDSPYEISR	P04843	718.357	851.426	43.91	80	40.2	sp|P04843|RPN1_HUMAN.NIEIDSPYEISR.+2y7.light
NIEIDSPYEISR	P04843	718.357	764.394	43.91	80	34.2	sp|P04843|RPN1_HUMAN.NIEIDSPYEISR.+2y6.light
NIEIDSPYEISR	P04843	718.357	262.151	43.91	80	28.2	sp|P04843|RPN1_HUMAN.NIEIDSPYEISR.+2y2.light
NIEIDSPYEISR	P04843	718.357	228.134	43.91	80	28.2	sp|P04843|RPN1_HUMAN.NIEIDSPYEISR.+2b2.light
NIEIDSPYEISR	P04843	718.357	357.177	43.91	80	31.2	sp|P04843|RPN1_HUMAN.NIEIDSPYEISR.+2b3.light
VHPEIINENGNPSYK	O95881	570.953	779.368	22.5	80	19.4	sp|O95881|TXD12_HUMAN.VHPEIINENGNPSYK.+3y7.light
VHPEIINENGNPSYK	O95881	570.953	665.325	22.5	80	22.4	sp|O95881|TXD12_HUMAN.VHPEIINENGNPSYK.+3y6.light
VHPEIINENGNPSYK	O95881	570.953	494.261	22.5	80	22.4	sp|O95881|TXD12_HUMAN.VHPEIINENGNPSYK.+3y4.light
VHPEIINENGNPSYK	O95881	570.953	237.135	22.5	80	34.4	sp|O95881|TXD12_HUMAN.VHPEIINENGNPSYK.+3b2.light
VHPEIINENGNPSYK	O95881	570.953	576.314	22.5	80	25.4	sp|O95881|TXD12_HUMAN.VHPEIINENGNPSYK.+3b5.light
VHPEIINENGNPSYK	O95881	570.953	689.398	22.5	80	19.4	sp|O95881|TXD12_HUMAN.VHPEIINENGNPSYK.+3b6.light
ASHTAPQVLFSHR	O15144	484.257	758.431	20.2	80	24.2	sp|O15144|ARPC2_HUMAN.ASHTAPQVLFSHR.+3y6.light
ASHTAPQVLFSHR	O15144	484.257	659.362	20.2	80	24.2	sp|O15144|ARPC2_HUMAN.ASHTAPQVLFSHR.+3y5.light
ASHTAPQVLFSHR	O15144	484.257	546.278	20.2	80	24.2	sp|O15144|ARPC2_HUMAN.ASHTAPQVLFSHR.+3y4.light
ASHTAPQVLFSHR	O15144	484.257	399.21	20.2	80	24.2	sp|O15144|ARPC2_HUMAN.ASHTAPQVLFSHR.+3y3.light
ASHTAPQVLFSHR	O15144	484.257	693.331	20.2	80	21.2	sp|O15144|ARPC2_HUMAN.ASHTAPQVLFSHR.+3b7.light
ASHTAPQVLFSHR	O15144	484.257	792.4	20.2	80	21.2	sp|O15144|ARPC2_HUMAN.ASHTAPQVLFSHR.+3b8.light
ELFSNLQEFAGPSGK	Q9H8H3	541.939	792.389	57.31	80	21	sp|Q9H8H3|MET7A_HUMAN.ELFSNLQEFAGPSGK.+3y8.light
ELFSNLQEFAGPSGK	Q9H8H3	541.939	663.346	57.31	80	18	sp|Q9H8H3|MET7A_HUMAN.ELFSNLQEFAGPSGK.+3y7.light
ELFSNLQEFAGPSGK	Q9H8H3	541.939	516.278	57.31	80	18	sp|Q9H8H3|MET7A_HUMAN.ELFSNLQEFAGPSGK.+3y6.light
ELFSNLQEFAGPSGK	Q9H8H3	541.939	445.241	57.31	80	15	sp|Q9H8H3|MET7A_HUMAN.ELFSNLQEFAGPSGK.+3y5.light
ELFSNLQEFAGPSGK	Q9H8H3	541.939	388.219	57.31	80	30	sp|Q9H8H3|MET7A_HUMAN.ELFSNLQEFAGPSGK.+3y4.light
ELFSNLQEFAGPSGK	Q9H8H3	541.939	591.277	57.31	80	18	sp|Q9H8H3|MET7A_HUMAN.ELFSNLQEFAGPSGK.+3b5.light
SLWFPSDLAELR	Q96HV5	717.375	900.479	74.85	80	28.2	sp|Q96HV5|TM41A_HUMAN.SLWFPSDLAELR.+2y8.light
SLWFPSDLAELR	Q96HV5	717.375	803.426	74.85	80	40.2	sp|Q96HV5|TM41A_HUMAN.SLWFPSDLAELR.+2y7.light
SLWFPSDLAELR	Q96HV5	717.375	450.743	74.85	80	31.2	sp|Q96HV5|TM41A_HUMAN.SLWFPSDLAELR.+2y8+2.light
SLWFPSDLAELR	Q96HV5	717.375	201.123	74.85	80	34.2	sp|Q96HV5|TM41A_HUMAN.SLWFPSDLAELR.+2b2.light
SLWFPSDLAELR	Q96HV5	717.375	387.203	74.85	80	28.2	sp|Q96HV5|TM41A_HUMAN.SLWFPSDLAELR.+2b3.light
SLWFPSDLAELR	Q96HV5	717.375	534.271	74.85	80	25.2	sp|Q96HV5|TM41A_HUMAN.SLWFPSDLAELR.+2b4.light
AVLAELPQQVVQYFK	Q96FN4	578.326	911.499	77.22	80	19.8	sp|Q96FN4|CPNE2_HUMAN.AVLAELPQQVVQYFK.+3y7.light
AVLAELPQQVVQYFK	Q96FN4	578.326	783.44	77.22	80	16.8	sp|Q96FN4|CPNE2_HUMAN.AVLAELPQQVVQYFK.+3y6.light
AVLAELPQQVVQYFK	Q96FN4	578.326	684.372	77.22	80	19.8	sp|Q96FN4|CPNE2_HUMAN.AVLAELPQQVVQYFK.+3y5.light
AVLAELPQQVVQYFK	Q96FN4	578.326	585.303	77.22	80	19.8	sp|Q96FN4|CPNE2_HUMAN.AVLAELPQQVVQYFK.+3y4.light
AVLAELPQQVVQYFK	Q96FN4	578.326	625.351	77.22	80	16.8	sp|Q96FN4|CPNE2_HUMAN.AVLAELPQQVVQYFK.+3y10+2.light
AVLAELPQQVVQYFK	Q96FN4	578.326	568.809	77.22	80	22.8	sp|Q96FN4|CPNE2_HUMAN.AVLAELPQQVVQYFK.+3y9+2.light
VDLPLIDSLIR	Q96ER3	627.377	926.567	62.33	80	26.7	sp|Q96ER3|SAAL1_HUMAN.VDLPLIDSLIR.+2y8.light
VDLPLIDSLIR	Q96ER3	627.377	829.514	62.33	80	29.7	sp|Q96ER3|SAAL1_HUMAN.VDLPLIDSLIR.+2y7.light
VDLPLIDSLIR	Q96ER3	627.377	716.43	62.33	80	32.7	sp|Q96ER3|SAAL1_HUMAN.VDLPLIDSLIR.+2y6.light
VDLPLIDSLIR	Q96ER3	627.377	603.346	62.33	80	26.7	sp|Q96ER3|SAAL1_HUMAN.VDLPLIDSLIR.+2y5.light
VDLPLIDSLIR	Q96ER3	627.377	463.787	62.33	80	26.7	sp|Q96ER3|SAAL1_HUMAN.VDLPLIDSLIR.+2y8+2.light
VDLPLIDSLIR	Q96ER3	627.377	215.103	62.33	80	29.7	sp|Q96ER3|SAAL1_HUMAN.VDLPLIDSLIR.+2b2.light
DNEVDGQDYHFVVSR	Q92796	593.936	607.356	35.23	80	35.5	sp|Q92796|DLG3_HUMAN.DNEVDGQDYHFVVSR.+3y5.light
DNEVDGQDYHFVVSR	Q92796	593.936	775.865	35.23	80	20.5	sp|Q92796|DLG3_HUMAN.DNEVDGQDYHFVVSR.+3y13+2.light
DNEVDGQDYHFVVSR	Q92796	593.936	711.344	35.23	80	20.5	sp|Q92796|DLG3_HUMAN.DNEVDGQDYHFVVSR.+3y12+2.light
DNEVDGQDYHFVVSR	Q92796	593.936	661.81	35.23	80	20.5	sp|Q92796|DLG3_HUMAN.DNEVDGQDYHFVVSR.+3y11+2.light
DNEVDGQDYHFVVSR	Q92796	593.936	604.296	35.23	80	23.5	sp|Q92796|DLG3_HUMAN.DNEVDGQDYHFVVSR.+3y10+2.light
DNEVDGQDYHFVVSR	Q92796	593.936	359.12	35.23	80	23.5	sp|Q92796|DLG3_HUMAN.DNEVDGQDYHFVVSR.+3b3.light
LAWVSHDSTVSVADASK	Q92747	591.632	776.415	34.72	80	20.4	sp|Q92747|ARC1A_HUMAN.LAWVSHDSTVSVADASK.+3y8.light
LAWVSHDSTVSVADASK	Q92747	591.632	677.346	34.72	80	20.4	sp|Q92747|ARC1A_HUMAN.LAWVSHDSTVSVADASK.+3y7.light
LAWVSHDSTVSVADASK	Q92747	591.632	491.246	34.72	80	23.4	sp|Q92747|ARC1A_HUMAN.LAWVSHDSTVSVADASK.+3y5.light
LAWVSHDSTVSVADASK	Q92747	591.632	830.402	34.72	80	23.4	sp|Q92747|ARC1A_HUMAN.LAWVSHDSTVSVADASK.+3y16+2.light
LAWVSHDSTVSVADASK	Q92747	591.632	794.884	34.72	80	20.4	sp|Q92747|ARC1A_HUMAN.LAWVSHDSTVSVADASK.+3y15+2.light
LAWVSHDSTVSVADASK	Q92747	591.632	701.844	34.72	80	20.4	sp|Q92747|ARC1A_HUMAN.LAWVSHDSTVSVADASK.+3y14+2.light
LINAFASLAEGR	Q7Z3E5	631.349	921.479	39.27	80	32.9	sp|Q7Z3E5|ARMC9_HUMAN.LINAFASLAEGR.+2y9.light
LINAFASLAEGR	Q7Z3E5	631.349	850.442	39.27	80	26.9	sp|Q7Z3E5|ARMC9_HUMAN.LINAFASLAEGR.+2y8.light
LINAFASLAEGR	Q7Z3E5	631.349	703.373	39.27	80	29.9	sp|Q7Z3E5|ARMC9_HUMAN.LINAFASLAEGR.+2y7.light
LINAFASLAEGR	Q7Z3E5	631.349	432.22	39.27	80	23.9	sp|Q7Z3E5|ARMC9_HUMAN.LINAFASLAEGR.+2y4.light
LINAFASLAEGR	Q7Z3E5	631.349	227.175	39.27	80	26.9	sp|Q7Z3E5|ARMC9_HUMAN.LINAFASLAEGR.+2b2.light
LINAFASLAEGR	Q7Z3E5	631.349	341.218	39.27	80	29.9	sp|Q7Z3E5|ARMC9_HUMAN.LINAFASLAEGR.+2b3.light
LINAFASLAEGR	Q7Z3E5	631.349	412.255	39.27	80	26.9	sp|Q7Z3E5|ARMC9_HUMAN.LINAFASLAEGR.+2b4.light
LFNGQQGIIIQNFSTR	Q7Z3B1	612.664	978.537	58.1	80	24.4	sp|Q7Z3B1|NEGR1_HUMAN.LFNGQQGIIIQNFSTR.+3y8.light
LFNGQQGIIIQNFSTR	Q7Z3B1	612.664	865.453	58.1	80	21.4	sp|Q7Z3B1|NEGR1_HUMAN.LFNGQQGIIIQNFSTR.+3y7.light
LFNGQQGIIIQNFSTR	Q7Z3B1	612.664	752.369	58.1	80	21.4	sp|Q7Z3B1|NEGR1_HUMAN.LFNGQQGIIIQNFSTR.+3y6.light
LFNGQQGIIIQNFSTR	Q7Z3B1	612.664	624.31	58.1	80	21.4	sp|Q7Z3B1|NEGR1_HUMAN.LFNGQQGIIIQNFSTR.+3y5.light
LFNGQQGIIIQNFSTR	Q7Z3B1	612.664	510.267	58.1	80	24.4	sp|Q7Z3B1|NEGR1_HUMAN.LFNGQQGIIIQNFSTR.+3y4.light
LFNGQQGIIIQNFSTR	Q7Z3B1	612.664	363.199	58.1	80	21.4	sp|Q7Z3B1|NEGR1_HUMAN.LFNGQQGIIIQNFSTR.+3y3.light
LVLPNPGLDAR	Q695T7	582.84	839.437	45.68	80	24.6	sp|Q695T7|S6A19_HUMAN.LVLPNPGLDAR.+2y8.light
LVLPNPGLDAR	Q695T7	582.84	628.341	45.68	80	30.6	sp|Q695T7|S6A19_HUMAN.LVLPNPGLDAR.+2y6.light
LVLPNPGLDAR	Q695T7	582.84	246.156	45.68	80	36.6	sp|Q695T7|S6A19_HUMAN.LVLPNPGLDAR.+2y2.light
LVLPNPGLDAR	Q695T7	582.84	476.764	45.68	80	21.6	sp|Q695T7|S6A19_HUMAN.LVLPNPGLDAR.+2y9+2.light
LVLPNPGLDAR	Q695T7	582.84	420.222	45.68	80	21.6	sp|Q695T7|S6A19_HUMAN.LVLPNPGLDAR.+2y8+2.light
LVLPNPGLDAR	Q695T7	582.84	213.16	45.68	80	27.6	sp|Q695T7|S6A19_HUMAN.LVLPNPGLDAR.+2b2.light
FPEILATLR	P54198	530.313	815.499	61.02	80	25	sp|P54198|HIRA_HUMAN.FPEILATLR.+2y7.light
FPEILATLR	P54198	530.313	686.456	61.02	80	28	sp|P54198|HIRA_HUMAN.FPEILATLR.+2y6.light
FPEILATLR	P54198	530.313	573.372	61.02	80	28	sp|P54198|HIRA_HUMAN.FPEILATLR.+2y5.light
FPEILATLR	P54198	530.313	460.288	61.02	80	28	sp|P54198|HIRA_HUMAN.FPEILATLR.+2y4.light
FPEILATLR	P54198	530.313	456.779	61.02	80	25	sp|P54198|HIRA_HUMAN.FPEILATLR.+2y8+2.light
FPEILATLR	P54198	530.313	245.128	61.02	80	25	sp|P54198|HIRA_HUMAN.FPEILATLR.+2b2.light
DEEVHAGLGELLR	P50454	719.37	965.553	46.37	80	37.2	sp|P50454|SERPH_HUMAN.DEEVHAGLGELLR.+2y9.light
DEEVHAGLGELLR	P50454	719.37	828.494	46.37	80	40.2	sp|P50454|SERPH_HUMAN.DEEVHAGLGELLR.+2y8.light
DEEVHAGLGELLR	P50454	719.37	757.457	46.37	80	40.2	sp|P50454|SERPH_HUMAN.DEEVHAGLGELLR.+2y7.light
DEEVHAGLGELLR	P50454	719.37	483.28	46.37	80	37.2	sp|P50454|SERPH_HUMAN.DEEVHAGLGELLR.+2y9+2.light
DEEVHAGLGELLR	P50454	719.37	245.077	46.37	80	43.2	sp|P50454|SERPH_HUMAN.DEEVHAGLGELLR.+2b2.light
DEEVHAGLGELLR	P50454	719.37	374.119	46.37	80	40.2	sp|P50454|SERPH_HUMAN.DEEVHAGLGELLR.+2b3.light
VTSDPQSNDIMLVK	P49863	516.264	919.492	37.04	80	16.8	sp|P49863|GRAK_HUMAN.VTSDPQSNDIMLVK.+3y8.light
VTSDPQSNDIMLVK	P49863	516.264	718.417	37.04	80	19.8	sp|P49863|GRAK_HUMAN.VTSDPQSNDIMLVK.+3y6.light
VTSDPQSNDIMLVK	P49863	516.264	490.306	37.04	80	19.8	sp|P49863|GRAK_HUMAN.VTSDPQSNDIMLVK.+3y4.light
VTSDPQSNDIMLVK	P49863	516.264	246.181	37.04	80	28.8	sp|P49863|GRAK_HUMAN.VTSDPQSNDIMLVK.+3y2.light
VTSDPQSNDIMLVK	P49863	516.264	572.805	37.04	80	16.8	sp|P49863|GRAK_HUMAN.VTSDPQSNDIMLVK.+3y10+2.light
VTSDPQSNDIMLVK	P49863	516.264	403.182	37.04	80	16.8	sp|P49863|GRAK_HUMAN.VTSDPQSNDIMLVK.+3b4.light
IASLASGVENEK	P20648	609.322	946.484	23.08	80	25.9	sp|P20648|ATP4A_HUMAN.IASLASGVENEK.+2y9.light
IASLASGVENEK	P20648	609.322	833.4	23.08	80	25.9	sp|P20648|ATP4A_HUMAN.IASLASGVENEK.+2y8.light
IASLASGVENEK	P20648	609.322	762.363	23.08	80	25.9	sp|P20648|ATP4A_HUMAN.IASLASGVENEK.+2y7.light
IASLASGVENEK	P20648	609.322	675.331	23.08	80	25.9	sp|P20648|ATP4A_HUMAN.IASLASGVENEK.+2y6.light
IASLASGVENEK	P20648	609.322	618.309	23.08	80	25.9	sp|P20648|ATP4A_HUMAN.IASLASGVENEK.+2y5.light
IASLASGVENEK	P20648	609.322	272.16	23.08	80	31.9	sp|P20648|ATP4A_HUMAN.IASLASGVENEK.+2b3.light
SISPFPELEQFLQDTIK	Q8NFF5	664.682	992.541	78.3	80	23.9	sp|Q8NFF5|FAD1_HUMAN.SISPFPELEQFLQDTIK.+3y8.light
SISPFPELEQFLQDTIK	Q8NFF5	664.682	864.483	78.3	80	23.9	sp|Q8NFF5|FAD1_HUMAN.SISPFPELEQFLQDTIK.+3y7.light
SISPFPELEQFLQDTIK	Q8NFF5	664.682	717.414	78.3	80	23.9	sp|Q8NFF5|FAD1_HUMAN.SISPFPELEQFLQDTIK.+3y6.light
SISPFPELEQFLQDTIK	Q8NFF5	664.682	604.33	78.3	80	23.9	sp|Q8NFF5|FAD1_HUMAN.SISPFPELEQFLQDTIK.+3y5.light
SISPFPELEQFLQDTIK	Q8NFF5	664.682	896.462	78.3	80	20.9	sp|Q8NFF5|FAD1_HUMAN.SISPFPELEQFLQDTIK.+3y15+2.light
SISPFPELEQFLQDTIK	Q8NFF5	664.682	730.885	78.3	80	20.9	sp|Q8NFF5|FAD1_HUMAN.SISPFPELEQFLQDTIK.+3y12+2.light
YVQFLSGLLSGSVK	Q68CZ2	749.419	960.572	72.8	80	32.7	sp|Q68CZ2|TENS3_HUMAN.YVQFLSGLLSGSVK.+2y10.light
YVQFLSGLLSGSVK	Q68CZ2	749.419	847.488	72.8	80	32.7	sp|Q68CZ2|TENS3_HUMAN.YVQFLSGLLSGSVK.+2y9.light
YVQFLSGLLSGSVK	Q68CZ2	749.419	760.456	72.8	80	29.7	sp|Q68CZ2|TENS3_HUMAN.YVQFLSGLLSGSVK.+2y8.light
YVQFLSGLLSGSVK	Q68CZ2	749.419	590.351	72.8	80	29.7	sp|Q68CZ2|TENS3_HUMAN.YVQFLSGLLSGSVK.+2y6.light
YVQFLSGLLSGSVK	Q68CZ2	749.419	477.267	72.8	80	26.7	sp|Q68CZ2|TENS3_HUMAN.YVQFLSGLLSGSVK.+2y5.light
YVQFLSGLLSGSVK	Q68CZ2	749.419	538.266	72.8	80	29.7	sp|Q68CZ2|TENS3_HUMAN.YVQFLSGLLSGSVK.+2b4.light
GNTTTLISENGHAADTLTATNFR	Q14766	802.395	923.495	43.46	80	45.5	sp|Q14766|LTBP1_HUMAN.GNTTTLISENGHAADTLTATNFR.+3y8.light
GNTTTLISENGHAADTLTATNFR	Q14766	802.395	709.363	43.46	80	27.5	sp|Q14766|LTBP1_HUMAN.GNTTTLISENGHAADTLTATNFR.+3y6.light
GNTTTLISENGHAADTLTATNFR	Q14766	802.395	608.315	43.46	80	27.5	sp|Q14766|LTBP1_HUMAN.GNTTTLISENGHAADTLTATNFR.+3y5.light
GNTTTLISENGHAADTLTATNFR	Q14766	802.395	965.985	43.46	80	30.5	sp|Q14766|LTBP1_HUMAN.GNTTTLISENGHAADTLTATNFR.+3y18+2.light
GNTTTLISENGHAADTLTATNFR	Q14766	802.395	909.442	43.46	80	30.5	sp|Q14766|LTBP1_HUMAN.GNTTTLISENGHAADTLTATNFR.+3y17+2.light
GNTTTLISENGHAADTLTATNFR	Q14766	802.395	852.9	43.46	80	30.5	sp|Q14766|LTBP1_HUMAN.GNTTTLISENGHAADTLTATNFR.+3y16+2.light
FQEFSPNLWGLEFQK	P52799	623.977	907.467	74.05	80	19	sp|P52799|EFNB2_HUMAN.FQEFSPNLWGLEFQK.+3y7.light
FQEFSPNLWGLEFQK	P52799	623.977	721.388	74.05	80	19	sp|P52799|EFNB2_HUMAN.FQEFSPNLWGLEFQK.+3y6.light
FQEFSPNLWGLEFQK	P52799	623.977	551.282	74.05	80	19	sp|P52799|EFNB2_HUMAN.FQEFSPNLWGLEFQK.+3y4.light
FQEFSPNLWGLEFQK	P52799	623.977	422.24	74.05	80	31	sp|P52799|EFNB2_HUMAN.FQEFSPNLWGLEFQK.+3y3.light
FQEFSPNLWGLEFQK	P52799	623.977	405.177	74.05	80	31	sp|P52799|EFNB2_HUMAN.FQEFSPNLWGLEFQK.+3b3.light
FQEFSPNLWGLEFQK	P52799	623.977	850.373	74.05	80	19	sp|P52799|EFNB2_HUMAN.FQEFSPNLWGLEFQK.+3b7.light
ALLEAFGTTGFQATNFGR	P49366	634.323	997.485	67.64	80	28.4	sp|P49366|DHYS_HUMAN.ALLEAFGTTGFQATNFGR.+3y9.light
ALLEAFGTTGFQATNFGR	P49366	634.323	793.395	67.64	80	25.4	sp|P49366|DHYS_HUMAN.ALLEAFGTTGFQATNFGR.+3y7.light
ALLEAFGTTGFQATNFGR	P49366	634.323	665.337	67.64	80	22.4	sp|P49366|DHYS_HUMAN.ALLEAFGTTGFQATNFGR.+3y6.light
ALLEAFGTTGFQATNFGR	P49366	634.323	594.299	67.64	80	22.4	sp|P49366|DHYS_HUMAN.ALLEAFGTTGFQATNFGR.+3y5.light
ALLEAFGTTGFQATNFGR	P49366	634.323	493.252	67.64	80	19.4	sp|P49366|DHYS_HUMAN.ALLEAFGTTGFQATNFGR.+3y4.light
ALLEAFGTTGFQATNFGR	P49366	634.323	379.209	67.64	80	25.4	sp|P49366|DHYS_HUMAN.ALLEAFGTTGFQATNFGR.+3y3.light
GFFDPNTEENLTYLQLK	P15924	677.002	878.535	69.87	80	30.5	sp|P15924|DESP_HUMAN.GFFDPNTEENLTYLQLK.+3y7.light
GFFDPNTEENLTYLQLK	P15924	677.002	765.451	69.87	80	30.5	sp|P15924|DESP_HUMAN.GFFDPNTEENLTYLQLK.+3y6.light
GFFDPNTEENLTYLQLK	P15924	677.002	664.403	69.87	80	30.5	sp|P15924|DESP_HUMAN.GFFDPNTEENLTYLQLK.+3y5.light
GFFDPNTEENLTYLQLK	P15924	677.002	501.34	69.87	80	30.5	sp|P15924|DESP_HUMAN.GFFDPNTEENLTYLQLK.+3y4.light
GFFDPNTEENLTYLQLK	P15924	677.002	388.255	69.87	80	30.5	sp|P15924|DESP_HUMAN.GFFDPNTEENLTYLQLK.+3y3.light
GFFDPNTEENLTYLQLK	P15924	677.002	467.193	69.87	80	30.5	sp|P15924|DESP_HUMAN.GFFDPNTEENLTYLQLK.+3b4.light
SAIYQLEEEYENLLK	P15924	614.644	908.472	78.16	80	21.5	sp|P15924|DESP_HUMAN.SAIYQLEEEYENLLK.+3y7.light
SAIYQLEEEYENLLK	P15924	614.644	779.43	78.16	80	18.5	sp|P15924|DESP_HUMAN.SAIYQLEEEYENLLK.+3y6.light
SAIYQLEEEYENLLK	P15924	614.644	616.366	78.16	80	18.5	sp|P15924|DESP_HUMAN.SAIYQLEEEYENLLK.+3y5.light
SAIYQLEEEYENLLK	P15924	614.644	487.324	78.16	80	24.5	sp|P15924|DESP_HUMAN.SAIYQLEEEYENLLK.+3y4.light
SAIYQLEEEYENLLK	P15924	614.644	272.16	78.16	80	24.5	sp|P15924|DESP_HUMAN.SAIYQLEEEYENLLK.+3b3.light
SAIYQLEEEYENLLK	P15924	614.644	563.282	78.16	80	21.5	sp|P15924|DESP_HUMAN.SAIYQLEEEYENLLK.+3b5.light
LQDTLEQIEEQLDVALSK	Q96JG6	1036.54	745.445	83.1	80	46.8	sp|Q96JG6|VPS50_HUMAN.LQDTLEQIEEQLDVALSK.+2y7.light
LQDTLEQIEEQLDVALSK	Q96JG6	1036.54	632.361	83.1	80	43.8	sp|Q96JG6|VPS50_HUMAN.LQDTLEQIEEQLDVALSK.+2y6.light
LQDTLEQIEEQLDVALSK	Q96JG6	1036.54	418.266	83.1	80	46.8	sp|Q96JG6|VPS50_HUMAN.LQDTLEQIEEQLDVALSK.+2y4.light
LQDTLEQIEEQLDVALSK	Q96JG6	1036.54	347.229	83.1	80	46.8	sp|Q96JG6|VPS50_HUMAN.LQDTLEQIEEQLDVALSK.+2y3.light
LQDTLEQIEEQLDVALSK	Q96JG6	1036.54	458.225	83.1	80	49.8	sp|Q96JG6|VPS50_HUMAN.LQDTLEQIEEQLDVALSK.+2b4.light
LQDTLEQIEEQLDVALSK	Q96JG6	1036.54	700.351	83.1	80	43.8	sp|Q96JG6|VPS50_HUMAN.LQDTLEQIEEQLDVALSK.+2b6.light
VHLLEPPAPGMEDEEELETR	Q86YV9	764.367	405.209	47.5	80	28.7	sp|Q86YV9|HPS6_HUMAN.VHLLEPPAPGMEDEEELETR.+3y3.light
VHLLEPPAPGMEDEEELETR	Q86YV9	764.367	850.378	47.5	80	25.7	sp|Q86YV9|HPS6_HUMAN.VHLLEPPAPGMEDEEELETR.+3y15+2.light
VHLLEPPAPGMEDEEELETR	Q86YV9	764.367	717.806	47.5	80	28.7	sp|Q86YV9|HPS6_HUMAN.VHLLEPPAPGMEDEEELETR.+3y12+2.light
VHLLEPPAPGMEDEEELETR	Q86YV9	764.367	350.219	47.5	80	43.7	sp|Q86YV9|HPS6_HUMAN.VHLLEPPAPGMEDEEELETR.+3b3.light
VHLLEPPAPGMEDEEELETR	Q86YV9	764.367	592.345	47.5	80	34.7	sp|Q86YV9|HPS6_HUMAN.VHLLEPPAPGMEDEEELETR.+3b5.light
VHLLEPPAPGMEDEEELETR	Q86YV9	764.367	857.488	47.5	80	28.7	sp|Q86YV9|HPS6_HUMAN.VHLLEPPAPGMEDEEELETR.+3b8.light
NQHTLSQPLTDEHLQALFR	Q7L775	750.054	884.51	49.57	80	34	sp|Q7L775|EPMIP_HUMAN.NQHTLSQPLTDEHLQALFR.+3y7.light
NQHTLSQPLTDEHLQALFR	Q7L775	750.054	634.367	49.57	80	43	sp|Q7L775|EPMIP_HUMAN.NQHTLSQPLTDEHLQALFR.+3y5.light
NQHTLSQPLTDEHLQALFR	Q7L775	750.054	720.386	49.57	80	37	sp|Q7L775|EPMIP_HUMAN.NQHTLSQPLTDEHLQALFR.+3y12+2.light
NQHTLSQPLTDEHLQALFR	Q7L775	750.054	669.353	49.57	80	31	sp|Q7L775|EPMIP_HUMAN.NQHTLSQPLTDEHLQALFR.+3y17+3.light
NQHTLSQPLTDEHLQALFR	Q7L775	750.054	380.168	49.57	80	37	sp|Q7L775|EPMIP_HUMAN.NQHTLSQPLTDEHLQALFR.+3b3.light
NQHTLSQPLTDEHLQALFR	Q7L775	750.054	481.215	49.57	80	37	sp|Q7L775|EPMIP_HUMAN.NQHTLSQPLTDEHLQALFR.+3b4.light
EWLIEVPGNADPLEDQFAK	Q15050	724.36	947.483	75.93	80	29.8	sp|Q15050|RRS1_HUMAN.EWLIEVPGNADPLEDQFAK.+3y8.light
EWLIEVPGNADPLEDQFAK	Q15050	724.36	737.346	75.93	80	35.8	sp|Q15050|RRS1_HUMAN.EWLIEVPGNADPLEDQFAK.+3y6.light
EWLIEVPGNADPLEDQFAK	Q15050	724.36	701.336	75.93	80	23.8	sp|Q15050|RRS1_HUMAN.EWLIEVPGNADPLEDQFAK.+3y13+2.light
EWLIEVPGNADPLEDQFAK	Q15050	724.36	474.245	75.93	80	23.8	sp|Q15050|RRS1_HUMAN.EWLIEVPGNADPLEDQFAK.+3y8+2.light
EWLIEVPGNADPLEDQFAK	Q15050	724.36	429.213	75.93	80	32.8	sp|Q15050|RRS1_HUMAN.EWLIEVPGNADPLEDQFAK.+3b3.light
EWLIEVPGNADPLEDQFAK	Q15050	724.36	770.408	75.93	80	23.8	sp|Q15050|RRS1_HUMAN.EWLIEVPGNADPLEDQFAK.+3b6.light
LPGLLGNFPGPFEEEMK	Q13510	625.65	966.424	78.78	80	19	sp|Q13510|ASAH1_HUMAN.LPGLLGNFPGPFEEEMK.+3y8.light
LPGLLGNFPGPFEEEMK	Q13510	625.65	909.402	78.78	80	22	sp|Q13510|ASAH1_HUMAN.LPGLLGNFPGPFEEEMK.+3y7.light
LPGLLGNFPGPFEEEMK	Q13510	625.65	812.349	78.78	80	19	sp|Q13510|ASAH1_HUMAN.LPGLLGNFPGPFEEEMK.+3y6.light
LPGLLGNFPGPFEEEMK	Q13510	625.65	665.281	78.78	80	25	sp|Q13510|ASAH1_HUMAN.LPGLLGNFPGPFEEEMK.+3y5.light
LPGLLGNFPGPFEEEMK	Q13510	625.65	532.242	78.78	80	19	sp|Q13510|ASAH1_HUMAN.LPGLLGNFPGPFEEEMK.+3y9+2.light
LPGLLGNFPGPFEEEMK	Q13510	625.65	455.205	78.78	80	19	sp|Q13510|ASAH1_HUMAN.LPGLLGNFPGPFEEEMK.+3y7+2.light
LGGSLADSYLDEGFLLDK	P78371	638.323	936.467	72.38	80	22.6	sp|P78371|TCPB_HUMAN.LGGSLADSYLDEGFLLDK.+3y8.light
LGGSLADSYLDEGFLLDK	P78371	638.323	821.44	72.38	80	22.6	sp|P78371|TCPB_HUMAN.LGGSLADSYLDEGFLLDK.+3y7.light
LGGSLADSYLDEGFLLDK	P78371	638.323	692.398	72.38	80	22.6	sp|P78371|TCPB_HUMAN.LGGSLADSYLDEGFLLDK.+3y6.light
LGGSLADSYLDEGFLLDK	P78371	638.323	488.308	72.38	80	19.6	sp|P78371|TCPB_HUMAN.LGGSLADSYLDEGFLLDK.+3y4.light
LGGSLADSYLDEGFLLDK	P78371	638.323	262.14	72.38	80	19.6	sp|P78371|TCPB_HUMAN.LGGSLADSYLDEGFLLDK.+3y2.light
LGGSLADSYLDEGFLLDK	P78371	638.323	864.41	72.38	80	19.6	sp|P78371|TCPB_HUMAN.LGGSLADSYLDEGFLLDK.+3b9.light
ELFSPLHALNFGIGGDTTR	P68402	682.353	776.39	70.14	80	24.8	sp|P68402|PA1B2_HUMAN.ELFSPLHALNFGIGGDTTR.+3y8.light
ELFSPLHALNFGIGGDTTR	P68402	682.353	719.368	70.14	80	24.8	sp|P68402|PA1B2_HUMAN.ELFSPLHALNFGIGGDTTR.+3y7.light
ELFSPLHALNFGIGGDTTR	P68402	682.353	606.284	70.14	80	24.8	sp|P68402|PA1B2_HUMAN.ELFSPLHALNFGIGGDTTR.+3y6.light
ELFSPLHALNFGIGGDTTR	P68402	682.353	549.263	70.14	80	21.8	sp|P68402|PA1B2_HUMAN.ELFSPLHALNFGIGGDTTR.+3y5.light
ELFSPLHALNFGIGGDTTR	P68402	682.353	901.963	70.14	80	24.8	sp|P68402|PA1B2_HUMAN.ELFSPLHALNFGIGGDTTR.+3y17+2.light
ELFSPLHALNFGIGGDTTR	P68402	682.353	243.134	70.14	80	27.8	sp|P68402|PA1B2_HUMAN.ELFSPLHALNFGIGGDTTR.+3b2.light
IEDVTPIPSDSTR	P62263	715.362	973.495	30.08	80	28.1	sp|P62263|RS14_HUMAN.IEDVTPIPSDSTR.+2y9.light
IEDVTPIPSDSTR	P62263	715.362	872.447	30.08	80	31.1	sp|P62263|RS14_HUMAN.IEDVTPIPSDSTR.+2y8.light
IEDVTPIPSDSTR	P62263	715.362	662.31	30.08	80	31.1	sp|P62263|RS14_HUMAN.IEDVTPIPSDSTR.+2y6.light
IEDVTPIPSDSTR	P62263	715.362	243.134	30.08	80	34.1	sp|P62263|RS14_HUMAN.IEDVTPIPSDSTR.+2b2.light
IEDVTPIPSDSTR	P62263	715.362	358.161	30.08	80	37.1	sp|P62263|RS14_HUMAN.IEDVTPIPSDSTR.+2b3.light
IEDVTPIPSDSTR	P62263	715.362	558.277	30.08	80	25.1	sp|P62263|RS14_HUMAN.IEDVTPIPSDSTR.+2b5.light
ELGITALHIK	P62263	547.832	852.53	42.66	80	25.8	sp|P62263|RS14_HUMAN.ELGITALHIK.+2y8.light
ELGITALHIK	P62263	547.832	682.425	42.66	80	25.8	sp|P62263|RS14_HUMAN.ELGITALHIK.+2y6.light
ELGITALHIK	P62263	547.832	581.377	42.66	80	25.8	sp|P62263|RS14_HUMAN.ELGITALHIK.+2y5.light
ELGITALHIK	P62263	547.832	510.34	42.66	80	25.8	sp|P62263|RS14_HUMAN.ELGITALHIK.+2y4.light
ELGITALHIK	P62263	547.832	397.256	42.66	80	25.8	sp|P62263|RS14_HUMAN.ELGITALHIK.+2y3.light
ELGITALHIK	P62263	547.832	300.155	42.66	80	25.8	sp|P62263|RS14_HUMAN.ELGITALHIK.+2b3.light
NNEDISIIPPLFTVSVDHR	P51571	722.711	960.49	74.41	80	38.7	sp|P51571|SSRD_HUMAN.NNEDISIIPPLFTVSVDHR.+3y8.light
NNEDISIIPPLFTVSVDHR	P51571	722.711	613.305	74.41	80	35.7	sp|P51571|SSRD_HUMAN.NNEDISIIPPLFTVSVDHR.+3y5.light
NNEDISIIPPLFTVSVDHR	P51571	722.711	312.178	74.41	80	41.7	sp|P51571|SSRD_HUMAN.NNEDISIIPPLFTVSVDHR.+3y2.light
NNEDISIIPPLFTVSVDHR	P51571	722.711	690.885	74.41	80	23.7	sp|P51571|SSRD_HUMAN.NNEDISIIPPLFTVSVDHR.+3y12+2.light
NNEDISIIPPLFTVSVDHR	P51571	722.711	634.343	74.41	80	29.7	sp|P51571|SSRD_HUMAN.NNEDISIIPPLFTVSVDHR.+3y11+2.light
NNEDISIIPPLFTVSVDHR	P51571	722.711	473.163	74.41	80	29.7	sp|P51571|SSRD_HUMAN.NNEDISIIPPLFTVSVDHR.+3b4.light
ALIAGGGAPEIELALR	P50991	517.635	940.546	63.12	80	22.8	sp|P50991|TCPD_HUMAN.ALIAGGGAPEIELALR.+3y8.light
ALIAGGGAPEIELALR	P50991	517.635	714.451	63.12	80	25.8	sp|P50991|TCPD_HUMAN.ALIAGGGAPEIELALR.+3y6.light
ALIAGGGAPEIELALR	P50991	517.635	601.367	63.12	80	19.8	sp|P50991|TCPD_HUMAN.ALIAGGGAPEIELALR.+3y5.light
ALIAGGGAPEIELALR	P50991	517.635	472.324	63.12	80	19.8	sp|P50991|TCPD_HUMAN.ALIAGGGAPEIELALR.+3y4.light
ALIAGGGAPEIELALR	P50991	517.635	359.24	63.12	80	16.8	sp|P50991|TCPD_HUMAN.ALIAGGGAPEIELALR.+3y3.light
ALIAGGGAPEIELALR	P50991	517.635	470.777	63.12	80	19.8	sp|P50991|TCPD_HUMAN.ALIAGGGAPEIELALR.+3y8+2.light
MSNYDTDLFVPYFEAIQK	P49588	727.678	995.52	78.68	80	23.9	sp|P49588|SYAC_HUMAN.MSNYDTDLFVPYFEAIQK.+3y8.light
MSNYDTDLFVPYFEAIQK	P49588	727.678	898.467	78.68	80	29.9	sp|P49588|SYAC_HUMAN.MSNYDTDLFVPYFEAIQK.+3y7.light
MSNYDTDLFVPYFEAIQK	P49588	727.678	735.404	78.68	80	32.9	sp|P49588|SYAC_HUMAN.MSNYDTDLFVPYFEAIQK.+3y6.light
MSNYDTDLFVPYFEAIQK	P49588	727.678	498.263	78.68	80	23.9	sp|P49588|SYAC_HUMAN.MSNYDTDLFVPYFEAIQK.+3y8+2.light
MSNYDTDLFVPYFEAIQK	P49588	727.678	827.288	78.68	80	32.9	sp|P49588|SYAC_HUMAN.MSNYDTDLFVPYFEAIQK.+3b7.light
MSNYDTDLFVPYFEAIQK	P49588	727.678	940.372	78.68	80	23.9	sp|P49588|SYAC_HUMAN.MSNYDTDLFVPYFEAIQK.+3b8.light
LLGQFTLIGIPPAPR	P38646	796.98	933.588	72.88	80	41.1	sp|P38646|GRP75_HUMAN.LLGQFTLIGIPPAPR.+2y9.light
LLGQFTLIGIPPAPR	P38646	796.98	820.504	72.88	80	38.1	sp|P38646|GRP75_HUMAN.LLGQFTLIGIPPAPR.+2y8.light
LLGQFTLIGIPPAPR	P38646	796.98	707.42	72.88	80	38.1	sp|P38646|GRP75_HUMAN.LLGQFTLIGIPPAPR.+2y7.light
LLGQFTLIGIPPAPR	P38646	796.98	650.398	72.88	80	35.1	sp|P38646|GRP75_HUMAN.LLGQFTLIGIPPAPR.+2y6.light
LLGQFTLIGIPPAPR	P38646	796.98	537.314	72.88	80	32.1	sp|P38646|GRP75_HUMAN.LLGQFTLIGIPPAPR.+2y5.light
LLGQFTLIGIPPAPR	P38646	796.98	272.172	72.88	80	29.1	sp|P38646|GRP75_HUMAN.LLGQFTLIGIPPAPR.+2y2.light
YLDQMEDLYEDFHIVK	O43681	686.656	887.462	70.28	80	31	sp|O43681|ASNA_HUMAN.YLDQMEDLYEDFHIVK.+3y7.light
YLDQMEDLYEDFHIVK	O43681	686.656	758.42	70.28	80	31	sp|O43681|ASNA_HUMAN.YLDQMEDLYEDFHIVK.+3y6.light
YLDQMEDLYEDFHIVK	O43681	686.656	643.393	70.28	80	34	sp|O43681|ASNA_HUMAN.YLDQMEDLYEDFHIVK.+3y5.light
YLDQMEDLYEDFHIVK	O43681	686.656	769.863	70.28	80	25	sp|O43681|ASNA_HUMAN.YLDQMEDLYEDFHIVK.+3y12+2.light
YLDQMEDLYEDFHIVK	O43681	686.656	248.666	70.28	80	31	sp|O43681|ASNA_HUMAN.YLDQMEDLYEDFHIVK.+3y4+2.light
YLDQMEDLYEDFHIVK	O43681	686.656	392.182	70.28	80	28	sp|O43681|ASNA_HUMAN.YLDQMEDLYEDFHIVK.+3b3.light
VPVLGSLLNLPGIR	Q9Y3E0	724.453	982.604	80.3	80	34.5	sp|Q9Y3E0|GOT1B_HUMAN.VPVLGSLLNLPGIR.+2y9.light
VPVLGSLLNLPGIR	Q9Y3E0	724.453	782.488	80.3	80	34.5	sp|Q9Y3E0|GOT1B_HUMAN.VPVLGSLLNLPGIR.+2y7.light
VPVLGSLLNLPGIR	Q9Y3E0	724.453	669.404	80.3	80	34.5	sp|Q9Y3E0|GOT1B_HUMAN.VPVLGSLLNLPGIR.+2y6.light
VPVLGSLLNLPGIR	Q9Y3E0	724.453	442.277	80.3	80	34.5	sp|Q9Y3E0|GOT1B_HUMAN.VPVLGSLLNLPGIR.+2y4.light
VPVLGSLLNLPGIR	Q9Y3E0	724.453	674.919	80.3	80	31.5	sp|Q9Y3E0|GOT1B_HUMAN.VPVLGSLLNLPGIR.+2y13+2.light
VPVLGSLLNLPGIR	Q9Y3E0	724.453	296.197	80.3	80	37.5	sp|Q9Y3E0|GOT1B_HUMAN.VPVLGSLLNLPGIR.+2b3.light
MPPWIYNESLVPDAYK	Q9UMZ2	641.65	892.477	68.61	80	22.8	sp|Q9UMZ2|SYNRG_HUMAN.MPPWIYNESLVPDAYK.+3y8.light
MPPWIYNESLVPDAYK	Q9UMZ2	641.65	805.445	68.61	80	22.8	sp|Q9UMZ2|SYNRG_HUMAN.MPPWIYNESLVPDAYK.+3y7.light
MPPWIYNESLVPDAYK	Q9UMZ2	641.65	692.361	68.61	80	19.8	sp|Q9UMZ2|SYNRG_HUMAN.MPPWIYNESLVPDAYK.+3y6.light
MPPWIYNESLVPDAYK	Q9UMZ2	641.65	593.293	68.61	80	19.8	sp|Q9UMZ2|SYNRG_HUMAN.MPPWIYNESLVPDAYK.+3y5.light
MPPWIYNESLVPDAYK	Q9UMZ2	641.65	297.15	68.61	80	22.8	sp|Q9UMZ2|SYNRG_HUMAN.MPPWIYNESLVPDAYK.+3y5+2.light
MPPWIYNESLVPDAYK	Q9UMZ2	641.65	625.317	68.61	80	25.8	sp|Q9UMZ2|SYNRG_HUMAN.MPPWIYNESLVPDAYK.+3b5.light
SSEPVQLTEAETEYFVR	Q9UBF2	992.979	943.452	58.38	80	44.7	sp|Q9UBF2|COPG2_HUMAN.SSEPVQLTEAETEYFVR.+2y7.light
SSEPVQLTEAETEYFVR	Q9UBF2	992.979	814.409	58.38	80	47.7	sp|Q9UBF2|COPG2_HUMAN.SSEPVQLTEAETEYFVR.+2y6.light
SSEPVQLTEAETEYFVR	Q9UBF2	992.979	713.362	58.38	80	44.7	sp|Q9UBF2|COPG2_HUMAN.SSEPVQLTEAETEYFVR.+2y5.light
SSEPVQLTEAETEYFVR	Q9UBF2	992.979	584.319	58.38	80	44.7	sp|Q9UBF2|COPG2_HUMAN.SSEPVQLTEAETEYFVR.+2y4.light
SSEPVQLTEAETEYFVR	Q9UBF2	992.979	421.256	58.38	80	41.7	sp|Q9UBF2|COPG2_HUMAN.SSEPVQLTEAETEYFVR.+2y3.light
SSEPVQLTEAETEYFVR	Q9UBF2	992.979	841.425	58.38	80	38.7	sp|Q9UBF2|COPG2_HUMAN.SSEPVQLTEAETEYFVR.+2y14+2.light
DNLEDETEDDDLFETEFR	Q8IZH2	744.641	828.389	63.65	80	30.7	sp|Q8IZH2|XRN1_HUMAN.DNLEDETEDDDLFETEFR.+3y6.light
DNLEDETEDDDLFETEFR	Q8IZH2	744.641	681.32	63.65	80	30.7	sp|Q8IZH2|XRN1_HUMAN.DNLEDETEDDDLFETEFR.+3y5.light
DNLEDETEDDDLFETEFR	Q8IZH2	744.641	552.278	63.65	80	24.7	sp|Q8IZH2|XRN1_HUMAN.DNLEDETEDDDLFETEFR.+3y4.light
DNLEDETEDDDLFETEFR	Q8IZH2	744.641	451.23	63.65	80	27.7	sp|Q8IZH2|XRN1_HUMAN.DNLEDETEDDDLFETEFR.+3y3.light
DNLEDETEDDDLFETEFR	Q8IZH2	744.641	322.187	63.65	80	27.7	sp|Q8IZH2|XRN1_HUMAN.DNLEDETEDDDLFETEFR.+3y2.light
DNLEDETEDDDLFETEFR	Q8IZH2	744.641	358.64	63.65	80	39.7	sp|Q8IZH2|XRN1_HUMAN.DNLEDETEDDDLFETEFR.+3b6+2.light
VQAVQPTLILQDGDVINLGDR	Q68D91	755.413	958.495	69.34	80	31.3	sp|Q68D91|MBLC2_HUMAN.VQAVQPTLILQDGDVINLGDR.+3y9.light
VQAVQPTLILQDGDVINLGDR	Q68D91	755.413	687.378	69.34	80	25.3	sp|Q68D91|MBLC2_HUMAN.VQAVQPTLILQDGDVINLGDR.+3y6.light
VQAVQPTLILQDGDVINLGDR	Q68D91	755.413	574.294	69.34	80	25.3	sp|Q68D91|MBLC2_HUMAN.VQAVQPTLILQDGDVINLGDR.+3y5.light
VQAVQPTLILQDGDVINLGDR	Q68D91	755.413	347.167	69.34	80	25.3	sp|Q68D91|MBLC2_HUMAN.VQAVQPTLILQDGDVINLGDR.+3y3.light
VQAVQPTLILQDGDVINLGDR	Q68D91	755.413	299.171	69.34	80	40.3	sp|Q68D91|MBLC2_HUMAN.VQAVQPTLILQDGDVINLGDR.+3b3.light
VQAVQPTLILQDGDVINLGDR	Q68D91	755.413	837.483	69.34	80	31.3	sp|Q68D91|MBLC2_HUMAN.VQAVQPTLILQDGDVINLGDR.+3b8.light
ATAPVSFNYYGVVTGPSASK	Q5VW32	672.674	902.494	53.35	80	27.3	sp|Q5VW32|BROX_HUMAN.ATAPVSFNYYGVVTGPSASK.+3y10.light
ATAPVSFNYYGVVTGPSASK	Q5VW32	672.674	845.473	53.35	80	27.3	sp|Q5VW32|BROX_HUMAN.ATAPVSFNYYGVVTGPSASK.+3y9.light
ATAPVSFNYYGVVTGPSASK	Q5VW32	672.674	746.404	53.35	80	24.3	sp|Q5VW32|BROX_HUMAN.ATAPVSFNYYGVVTGPSASK.+3y8.light
ATAPVSFNYYGVVTGPSASK	Q5VW32	672.674	647.336	53.35	80	24.3	sp|Q5VW32|BROX_HUMAN.ATAPVSFNYYGVVTGPSASK.+3y7.light
ATAPVSFNYYGVVTGPSASK	Q5VW32	672.674	546.288	53.35	80	21.3	sp|Q5VW32|BROX_HUMAN.ATAPVSFNYYGVVTGPSASK.+3y6.light
ATAPVSFNYYGVVTGPSASK	Q5VW32	672.674	489.267	53.35	80	21.3	sp|Q5VW32|BROX_HUMAN.ATAPVSFNYYGVVTGPSASK.+3y5.light
LTPTSVLDYFGTGSVQR	P35251	614.32	851.437	68.92	80	24.5	sp|P35251|RFC1_HUMAN.LTPTSVLDYFGTGSVQR.+3y8.light
LTPTSVLDYFGTGSVQR	P35251	614.32	704.369	68.92	80	27.5	sp|P35251|RFC1_HUMAN.LTPTSVLDYFGTGSVQR.+3y7.light
LTPTSVLDYFGTGSVQR	P35251	614.32	647.347	68.92	80	24.5	sp|P35251|RFC1_HUMAN.LTPTSVLDYFGTGSVQR.+3y6.light
LTPTSVLDYFGTGSVQR	P35251	614.32	546.299	68.92	80	21.5	sp|P35251|RFC1_HUMAN.LTPTSVLDYFGTGSVQR.+3y5.light
LTPTSVLDYFGTGSVQR	P35251	614.32	489.278	68.92	80	21.5	sp|P35251|RFC1_HUMAN.LTPTSVLDYFGTGSVQR.+3y4.light
LTPTSVLDYFGTGSVQR	P35251	614.32	215.139	68.92	80	18.5	sp|P35251|RFC1_HUMAN.LTPTSVLDYFGTGSVQR.+3b2.light
LDHTLQSPWEIAAQWVVPR	O75063	749.395	926.521	79.76	80	34	sp|O75063|XYLK_HUMAN.LDHTLQSPWEIAAQWVVPR.+3y8.light
LDHTLQSPWEIAAQWVVPR	O75063	749.395	855.484	79.76	80	34	sp|O75063|XYLK_HUMAN.LDHTLQSPWEIAAQWVVPR.+3y7.light
LDHTLQSPWEIAAQWVVPR	O75063	749.395	784.446	79.76	80	31	sp|O75063|XYLK_HUMAN.LDHTLQSPWEIAAQWVVPR.+3y6.light
LDHTLQSPWEIAAQWVVPR	O75063	749.395	656.388	79.76	80	34	sp|O75063|XYLK_HUMAN.LDHTLQSPWEIAAQWVVPR.+3y5.light
LDHTLQSPWEIAAQWVVPR	O75063	749.395	371.24	79.76	80	25	sp|O75063|XYLK_HUMAN.LDHTLQSPWEIAAQWVVPR.+3y3.light
LDHTLQSPWEIAAQWVVPR	O75063	749.395	272.172	79.76	80	25	sp|O75063|XYLK_HUMAN.LDHTLQSPWEIAAQWVVPR.+3y2.light
AYLDQTVVPILLQGLAVLAK	Q9C005	709.093	912.588	84.6	80	29	sp|Q9C005|DPY30_HUMAN.AYLDQTVVPILLQGLAVLAK.+3y9.light
AYLDQTVVPILLQGLAVLAK	Q9C005	709.093	799.504	84.6	80	26	sp|Q9C005|DPY30_HUMAN.AYLDQTVVPILLQGLAVLAK.+3y8.light
AYLDQTVVPILLQGLAVLAK	Q9C005	709.093	671.445	84.6	80	29	sp|Q9C005|DPY30_HUMAN.AYLDQTVVPILLQGLAVLAK.+3y7.light
AYLDQTVVPILLQGLAVLAK	Q9C005	709.093	331.234	84.6	80	23	sp|Q9C005|DPY30_HUMAN.AYLDQTVVPILLQGLAVLAK.+3y3.light
AYLDQTVVPILLQGLAVLAK	Q9C005	709.093	218.15	84.6	80	23	sp|Q9C005|DPY30_HUMAN.AYLDQTVVPILLQGLAVLAK.+3y2.light
AYLDQTVVPILLQGLAVLAK	Q9C005	709.093	618.408	84.6	80	23	sp|Q9C005|DPY30_HUMAN.AYLDQTVVPILLQGLAVLAK.+3y12+2.light
VLTILEQIPGMVVVADK	Q8NHP8	609.022	915.497	64.77	80	21.2	sp|Q8NHP8|PLBL2_HUMAN.VLTILEQIPGMVVVADK.+3y9.light
VLTILEQIPGMVVVADK	Q8NHP8	609.022	818.444	64.77	80	24.2	sp|Q8NHP8|PLBL2_HUMAN.VLTILEQIPGMVVVADK.+3y8.light
VLTILEQIPGMVVVADK	Q8NHP8	609.022	630.382	64.77	80	24.2	sp|Q8NHP8|PLBL2_HUMAN.VLTILEQIPGMVVVADK.+3y6.light
VLTILEQIPGMVVVADK	Q8NHP8	609.022	458.252	64.77	80	18.2	sp|Q8NHP8|PLBL2_HUMAN.VLTILEQIPGMVVVADK.+3y9+2.light
VLTILEQIPGMVVVADK	Q8NHP8	609.022	540.376	64.77	80	24.2	sp|Q8NHP8|PLBL2_HUMAN.VLTILEQIPGMVVVADK.+3b5.light
VLTILEQIPGMVVVADK	Q8NHP8	609.022	797.477	64.77	80	18.2	sp|Q8NHP8|PLBL2_HUMAN.VLTILEQIPGMVVVADK.+3b7.light
TASNLTVSVLEAEGVFEK	Q6YHK3	631.998	908.436	67.89	80	22.3	sp|Q6YHK3|CD109_HUMAN.TASNLTVSVLEAEGVFEK.+3y8.light
TASNLTVSVLEAEGVFEK	Q6YHK3	631.998	779.393	67.89	80	22.3	sp|Q6YHK3|CD109_HUMAN.TASNLTVSVLEAEGVFEK.+3y7.light
TASNLTVSVLEAEGVFEK	Q6YHK3	631.998	708.356	67.89	80	19.3	sp|Q6YHK3|CD109_HUMAN.TASNLTVSVLEAEGVFEK.+3y6.light
TASNLTVSVLEAEGVFEK	Q6YHK3	631.998	579.314	67.89	80	19.3	sp|Q6YHK3|CD109_HUMAN.TASNLTVSVLEAEGVFEK.+3y5.light
TASNLTVSVLEAEGVFEK	Q6YHK3	631.998	423.224	67.89	80	19.3	sp|Q6YHK3|CD109_HUMAN.TASNLTVSVLEAEGVFEK.+3y3.light
TASNLTVSVLEAEGVFEK	Q6YHK3	631.998	487.251	67.89	80	19.3	sp|Q6YHK3|CD109_HUMAN.TASNLTVSVLEAEGVFEK.+3b5.light
SIHDIENVLLKPENLYN	Q16602	671.021	296.124	65.05	80	21.2	sp|Q16602|CALRL_HUMAN.SIHDIENVLLKPENLYN.+3y2.light
SIHDIENVLLKPENLYN	Q16602	671.021	695.336	65.05	80	27.2	sp|Q16602|CALRL_HUMAN.SIHDIENVLLKPENLYN.+3b6.light
SIHDIENVLLKPENLYN	Q16602	671.021	809.379	65.05	80	30.2	sp|Q16602|CALRL_HUMAN.SIHDIENVLLKPENLYN.+3b7.light
SIHDIENVLLKPENLYN	Q16602	671.021	908.447	65.05	80	27.2	sp|Q16602|CALRL_HUMAN.SIHDIENVLLKPENLYN.+3b8.light
SIHDIENVLLKPENLYN	Q16602	671.021	801.928	65.05	80	24.2	sp|Q16602|CALRL_HUMAN.SIHDIENVLLKPENLYN.+3b14+2.light
SIHDIENVLLKPENLYN	Q16602	671.021	858.47	65.05	80	21.2	sp|Q16602|CALRL_HUMAN.SIHDIENVLLKPENLYN.+3b15+2.light
FEIGEGENLDLPYGLER	Q02790	650.986	962.494	66.56	80	20.2	sp|Q02790|FKBP4_HUMAN.FEIGEGENLDLPYGLER.+3y8.light
FEIGEGENLDLPYGLER	Q02790	650.986	847.467	66.56	80	23.2	sp|Q02790|FKBP4_HUMAN.FEIGEGENLDLPYGLER.+3y7.light
FEIGEGENLDLPYGLER	Q02790	650.986	734.383	66.56	80	23.2	sp|Q02790|FKBP4_HUMAN.FEIGEGENLDLPYGLER.+3y6.light
FEIGEGENLDLPYGLER	Q02790	650.986	474.267	66.56	80	32.2	sp|Q02790|FKBP4_HUMAN.FEIGEGENLDLPYGLER.+3y4.light
FEIGEGENLDLPYGLER	Q02790	650.986	367.695	66.56	80	20.2	sp|Q02790|FKBP4_HUMAN.FEIGEGENLDLPYGLER.+3y6+2.light
FEIGEGENLDLPYGLER	Q02790	650.986	277.118	66.56	80	32.2	sp|Q02790|FKBP4_HUMAN.FEIGEGENLDLPYGLER.+3b2.light
GEAHLAVNDFELAR	Q02790	514.595	750.378	41.74	80	19.7	sp|Q02790|FKBP4_HUMAN.GEAHLAVNDFELAR.+3y6.light
GEAHLAVNDFELAR	Q02790	514.595	635.351	41.74	80	19.7	sp|Q02790|FKBP4_HUMAN.GEAHLAVNDFELAR.+3y5.light
GEAHLAVNDFELAR	Q02790	514.595	488.283	41.74	80	19.7	sp|Q02790|FKBP4_HUMAN.GEAHLAVNDFELAR.+3y4.light
GEAHLAVNDFELAR	Q02790	514.595	359.24	41.74	80	19.7	sp|Q02790|FKBP4_HUMAN.GEAHLAVNDFELAR.+3y3.light
GEAHLAVNDFELAR	Q02790	514.595	678.357	41.74	80	19.7	sp|Q02790|FKBP4_HUMAN.GEAHLAVNDFELAR.+3y12+2.light
GEAHLAVNDFELAR	Q02790	514.595	579.289	41.74	80	25.7	sp|Q02790|FKBP4_HUMAN.GEAHLAVNDFELAR.+3b6.light
AAFDDAIAELDTLSEESYK	P62258	696.66	956.457	72.16	80	28.4	sp|P62258|1433E_HUMAN.AAFDDAIAELDTLSEESYK.+3y8.light
AAFDDAIAELDTLSEESYK	P62258	696.66	855.409	72.16	80	25.4	sp|P62258|1433E_HUMAN.AAFDDAIAELDTLSEESYK.+3y7.light
AAFDDAIAELDTLSEESYK	P62258	696.66	742.325	72.16	80	22.4	sp|P62258|1433E_HUMAN.AAFDDAIAELDTLSEESYK.+3y6.light
AAFDDAIAELDTLSEESYK	P62258	696.66	655.293	72.16	80	22.4	sp|P62258|1433E_HUMAN.AAFDDAIAELDTLSEESYK.+3y5.light
AAFDDAIAELDTLSEESYK	P62258	696.66	397.208	72.16	80	37.4	sp|P62258|1433E_HUMAN.AAFDDAIAELDTLSEESYK.+3y3.light
AAFDDAIAELDTLSEESYK	P62258	696.66	704.325	72.16	80	22.4	sp|P62258|1433E_HUMAN.AAFDDAIAELDTLSEESYK.+3b7.light
GHEVTVLASSASILFDPNDSSTLK	P36537	830.09	976.458	65.02	80	28.8	sp|P36537|UDB10_HUMAN.GHEVTVLASSASILFDPNDSSTLK.+3y9.light
GHEVTVLASSASILFDPNDSSTLK	P36537	830.09	861.431	65.02	80	31.8	sp|P36537|UDB10_HUMAN.GHEVTVLASSASILFDPNDSSTLK.+3y8.light
GHEVTVLASSASILFDPNDSSTLK	P36537	830.09	561.281	65.02	80	31.8	sp|P36537|UDB10_HUMAN.GHEVTVLASSASILFDPNDSSTLK.+3y16+3.light
GHEVTVLASSASILFDPNDSSTLK	P36537	830.09	736.399	65.02	80	40.8	sp|P36537|UDB10_HUMAN.GHEVTVLASSASILFDPNDSSTLK.+3b7.light
GHEVTVLASSASILFDPNDSSTLK	P36537	830.09	807.436	65.02	80	40.8	sp|P36537|UDB10_HUMAN.GHEVTVLASSASILFDPNDSSTLK.+3b8.light
GHEVTVLASSASILFDPNDSSTLK	P36537	830.09	404.222	65.02	80	40.8	sp|P36537|UDB10_HUMAN.GHEVTVLASSASILFDPNDSSTLK.+3b8+2.light
DSYIASQGPLLHTIEDFWR	P18433	750.039	966.468	81.7	80	43	sp|P18433|PTPRA_HUMAN.DSYIASQGPLLHTIEDFWR.+3y7.light
DSYIASQGPLLHTIEDFWR	P18433	750.039	941.994	81.7	80	28	sp|P18433|PTPRA_HUMAN.DSYIASQGPLLHTIEDFWR.+3y16+2.light
DSYIASQGPLLHTIEDFWR	P18433	750.039	885.452	81.7	80	28	sp|P18433|PTPRA_HUMAN.DSYIASQGPLLHTIEDFWR.+3y15+2.light
DSYIASQGPLLHTIEDFWR	P18433	750.039	849.934	81.7	80	28	sp|P18433|PTPRA_HUMAN.DSYIASQGPLLHTIEDFWR.+3y14+2.light
DSYIASQGPLLHTIEDFWR	P18433	750.039	742.388	81.7	80	25	sp|P18433|PTPRA_HUMAN.DSYIASQGPLLHTIEDFWR.+3y12+2.light
DSYIASQGPLLHTIEDFWR	P18433	750.039	479.214	81.7	80	25	sp|P18433|PTPRA_HUMAN.DSYIASQGPLLHTIEDFWR.+3b4.light
TLTTSGTLSTHMDQQFFQT	P16144	715.337	395.193	55.22	80	23.3	sp|P16144|ITB4_HUMAN.TLTTSGTLSTHMDQQFFQT.+3y3.light
TLTTSGTLSTHMDQQFFQT	P16144	715.337	792.362	55.22	80	32.3	sp|P16144|ITB4_HUMAN.TLTTSGTLSTHMDQQFFQT.+3y13+2.light
TLTTSGTLSTHMDQQFFQT	P16144	715.337	215.139	55.22	80	26.3	sp|P16144|ITB4_HUMAN.TLTTSGTLSTHMDQQFFQT.+3b2.light
TLTTSGTLSTHMDQQFFQT	P16144	715.337	316.187	55.22	80	29.3	sp|P16144|ITB4_HUMAN.TLTTSGTLSTHMDQQFFQT.+3b3.light
TLTTSGTLSTHMDQQFFQT	P16144	715.337	801.875	55.22	80	26.3	sp|P16144|ITB4_HUMAN.TLTTSGTLSTHMDQQFFQT.+3b15+2.light
TLTTSGTLSTHMDQQFFQT	P16144	715.337	875.409	55.22	80	23.3	sp|P16144|ITB4_HUMAN.TLTTSGTLSTHMDQQFFQT.+3b16+2.light
GLDGYQGPDGPR	P08572	616.289	946.438	21.7	80	29.2	sp|P08572|CO4A2_HUMAN.GLDGYQGPDGPR.+2y9.light
GLDGYQGPDGPR	P08572	616.289	726.353	21.7	80	26.2	sp|P08572|CO4A2_HUMAN.GLDGYQGPDGPR.+2y7.light
GLDGYQGPDGPR	P08572	616.289	541.273	21.7	80	29.2	sp|P08572|CO4A2_HUMAN.GLDGYQGPDGPR.+2y5.light
GLDGYQGPDGPR	P08572	616.289	329.193	21.7	80	38.2	sp|P08572|CO4A2_HUMAN.GLDGYQGPDGPR.+2y3.light
GLDGYQGPDGPR	P08572	616.289	587.778	21.7	80	26.2	sp|P08572|CO4A2_HUMAN.GLDGYQGPDGPR.+2y11+2.light
GLDGYQGPDGPR	P08572	616.289	286.14	21.7	80	29.2	sp|P08572|CO4A2_HUMAN.GLDGYQGPDGPR.+2b3.light
PHAWPFMVSLQLR	P08246	527.95	846.487	66.77	80	20.3	sp|P08246|ELNE_HUMAN.PHAWPFMVSLQLR.+3y7.light
PHAWPFMVSLQLR	P08246	527.95	715.446	66.77	80	17.3	sp|P08246|ELNE_HUMAN.PHAWPFMVSLQLR.+3y6.light
PHAWPFMVSLQLR	P08246	527.95	616.378	66.77	80	20.3	sp|P08246|ELNE_HUMAN.PHAWPFMVSLQLR.+3y5.light
PHAWPFMVSLQLR	P08246	527.95	416.262	66.77	80	17.3	sp|P08246|ELNE_HUMAN.PHAWPFMVSLQLR.+3y3.light
PHAWPFMVSLQLR	P08246	527.95	736.357	66.77	80	20.3	sp|P08246|ELNE_HUMAN.PHAWPFMVSLQLR.+3b6.light
PHAWPFMVSLQLR	P08246	527.95	867.397	66.77	80	17.3	sp|P08246|ELNE_HUMAN.PHAWPFMVSLQLR.+3b7.light
GLVMNYPHITNLTNLGQSTEYR	O75976	631.068	953.469	59.23	80	29.6	sp|O75976|CBPD_HUMAN.GLVMNYPHITNLTNLGQSTEYR.+4y8.light
GLVMNYPHITNLTNLGQSTEYR	O75976	631.068	840.385	59.23	80	26.6	sp|O75976|CBPD_HUMAN.GLVMNYPHITNLTNLGQSTEYR.+4y7.light
GLVMNYPHITNLTNLGQSTEYR	O75976	631.068	783.363	59.23	80	23.6	sp|O75976|CBPD_HUMAN.GLVMNYPHITNLTNLGQSTEYR.+4y6.light
GLVMNYPHITNLTNLGQSTEYR	O75976	631.068	655.305	59.23	80	26.6	sp|O75976|CBPD_HUMAN.GLVMNYPHITNLTNLGQSTEYR.+4y5.light
GLVMNYPHITNLTNLGQSTEYR	O75976	631.068	568.273	59.23	80	20.6	sp|O75976|CBPD_HUMAN.GLVMNYPHITNLTNLGQSTEYR.+4y4.light
GLVMNYPHITNLTNLGQSTEYR	O75976	631.068	338.182	59.23	80	35.6	sp|O75976|CBPD_HUMAN.GLVMNYPHITNLTNLGQSTEYR.+4y2.light
LIASNVTETMGINGSAYR	O15118	632.988	968.462	48.19	80	28.4	sp|O15118|NPC1_HUMAN.LIASNVTETMGINGSAYR.+3y9.light
LIASNVTETMGINGSAYR	O15118	632.988	837.421	48.19	80	22.4	sp|O15118|NPC1_HUMAN.LIASNVTETMGINGSAYR.+3y8.light
LIASNVTETMGINGSAYR	O15118	632.988	780.4	48.19	80	22.4	sp|O15118|NPC1_HUMAN.LIASNVTETMGINGSAYR.+3y7.light
LIASNVTETMGINGSAYR	O15118	632.988	667.316	48.19	80	25.4	sp|O15118|NPC1_HUMAN.LIASNVTETMGINGSAYR.+3y6.light
LIASNVTETMGINGSAYR	O15118	632.988	553.273	48.19	80	22.4	sp|O15118|NPC1_HUMAN.LIASNVTETMGINGSAYR.+3y5.light
LIASNVTETMGINGSAYR	O15118	632.988	496.251	48.19	80	19.4	sp|O15118|NPC1_HUMAN.LIASNVTETMGINGSAYR.+3y4.light
MALVSGISLDPEAAIGVTK	O14662	624.676	885.504	71	80	19	sp|O14662|STX16_HUMAN.MALVSGISLDPEAAIGVTK.+3y9.light
MALVSGISLDPEAAIGVTK	O14662	624.676	659.409	71	80	25	sp|O14662|STX16_HUMAN.MALVSGISLDPEAAIGVTK.+3y7.light
MALVSGISLDPEAAIGVTK	O14662	624.676	404.25	71	80	19	sp|O14662|STX16_HUMAN.MALVSGISLDPEAAIGVTK.+3y4.light
MALVSGISLDPEAAIGVTK	O14662	624.676	443.256	71	80	19	sp|O14662|STX16_HUMAN.MALVSGISLDPEAAIGVTK.+3y9+2.light
MALVSGISLDPEAAIGVTK	O14662	624.676	316.169	71	80	25	sp|O14662|STX16_HUMAN.MALVSGISLDPEAAIGVTK.+3b3.light
MALVSGISLDPEAAIGVTK	O14662	624.676	672.375	71	80	19	sp|O14662|STX16_HUMAN.MALVSGISLDPEAAIGVTK.+3b7.light
NVPVAALPVTQQMTEMSISR	O76080	724.71	954.438	64.08	80	32.8	sp|O76080|ZFAN5_HUMAN.NVPVAALPVTQQMTEMSISR.+3y8.light
NVPVAALPVTQQMTEMSISR	O76080	724.71	823.398	64.08	80	29.8	sp|O76080|ZFAN5_HUMAN.NVPVAALPVTQQMTEMSISR.+3y7.light
NVPVAALPVTQQMTEMSISR	O76080	724.71	593.308	64.08	80	32.8	sp|O76080|ZFAN5_HUMAN.NVPVAALPVTQQMTEMSISR.+3y5.light
NVPVAALPVTQQMTEMSISR	O76080	724.71	462.267	64.08	80	23.8	sp|O76080|ZFAN5_HUMAN.NVPVAALPVTQQMTEMSISR.+3y4.light
NVPVAALPVTQQMTEMSISR	O76080	724.71	375.235	64.08	80	23.8	sp|O76080|ZFAN5_HUMAN.NVPVAALPVTQQMTEMSISR.+3y3.light
NVPVAALPVTQQMTEMSISR	O76080	724.71	754.366	64.08	80	23.8	sp|O76080|ZFAN5_HUMAN.NVPVAALPVTQQMTEMSISR.+3y13+2.light
GPEASLAQLISALR	O75509	713.407	984.62	80.1	80	37	sp|O75509|TNR21_HUMAN.GPEASLAQLISALR.+2y9.light
GPEASLAQLISALR	O75509	713.407	871.536	80.1	80	34	sp|O75509|TNR21_HUMAN.GPEASLAQLISALR.+2y8.light
GPEASLAQLISALR	O75509	713.407	800.499	80.1	80	34	sp|O75509|TNR21_HUMAN.GPEASLAQLISALR.+2y7.light
GPEASLAQLISALR	O75509	713.407	672.44	80.1	80	34	sp|O75509|TNR21_HUMAN.GPEASLAQLISALR.+2y6.light
GPEASLAQLISALR	O75509	713.407	559.356	80.1	80	34	sp|O75509|TNR21_HUMAN.GPEASLAQLISALR.+2y5.light
GPEASLAQLISALR	O75509	713.407	446.272	80.1	80	31	sp|O75509|TNR21_HUMAN.GPEASLAQLISALR.+2y4.light
DYGSQEDFTQVWNTTMK	O60635	683.967	879.439	61.22	80	24.8	sp|O60635|TSN1_HUMAN.DYGSQEDFTQVWNTTMK.+3y7.light
DYGSQEDFTQVWNTTMK	O60635	683.967	780.371	61.22	80	21.8	sp|O60635|TSN1_HUMAN.DYGSQEDFTQVWNTTMK.+3y6.light
DYGSQEDFTQVWNTTMK	O60635	683.967	594.292	61.22	80	24.8	sp|O60635|TSN1_HUMAN.DYGSQEDFTQVWNTTMK.+3y5.light
DYGSQEDFTQVWNTTMK	O60635	683.967	379.201	61.22	80	39.8	sp|O60635|TSN1_HUMAN.DYGSQEDFTQVWNTTMK.+3y3.light
DYGSQEDFTQVWNTTMK	O60635	683.967	457.552	61.22	80	39.8	sp|O60635|TSN1_HUMAN.DYGSQEDFTQVWNTTMK.+3y11+3.light
DYGSQEDFTQVWNTTMK	O60635	683.967	942.348	61.22	80	21.8	sp|O60635|TSN1_HUMAN.DYGSQEDFTQVWNTTMK.+3b8.light
VTDIIVSFQAAAR	Q7Z406	695.888	962.542	54.95	80	27.1	sp|Q7Z406|MYH14_HUMAN.VTDIIVSFQAAAR.+2y9.light
VTDIIVSFQAAAR	Q7Z406	695.888	849.458	54.95	80	30.1	sp|Q7Z406|MYH14_HUMAN.VTDIIVSFQAAAR.+2y8.light
VTDIIVSFQAAAR	Q7Z406	695.888	750.389	54.95	80	30.1	sp|Q7Z406|MYH14_HUMAN.VTDIIVSFQAAAR.+2y7.light
VTDIIVSFQAAAR	Q7Z406	695.888	201.123	54.95	80	42.1	sp|Q7Z406|MYH14_HUMAN.VTDIIVSFQAAAR.+2b2.light
VTDIIVSFQAAAR	Q7Z406	695.888	316.15	54.95	80	33.1	sp|Q7Z406|MYH14_HUMAN.VTDIIVSFQAAAR.+2b3.light
VTDIIVSFQAAAR	Q7Z406	695.888	429.234	54.95	80	30.1	sp|Q7Z406|MYH14_HUMAN.VTDIIVSFQAAAR.+2b4.light
ADEDPIMGFHQMFLLK	P61970	631.308	260.197	70.52	80	34.3	sp|P61970|NTF2_HUMAN.ADEDPIMGFHQMFLLK.+3y2.light
ADEDPIMGFHQMFLLK	P61970	631.308	853.426	70.52	80	19.3	sp|P61970|NTF2_HUMAN.ADEDPIMGFHQMFLLK.+3y14+2.light
ADEDPIMGFHQMFLLK	P61970	631.308	788.904	70.52	80	22.3	sp|P61970|NTF2_HUMAN.ADEDPIMGFHQMFLLK.+3y13+2.light
ADEDPIMGFHQMFLLK	P61970	631.308	731.391	70.52	80	22.3	sp|P61970|NTF2_HUMAN.ADEDPIMGFHQMFLLK.+3y12+2.light
ADEDPIMGFHQMFLLK	P61970	631.308	487.93	70.52	80	25.3	sp|P61970|NTF2_HUMAN.ADEDPIMGFHQMFLLK.+3y12+3.light
ADEDPIMGFHQMFLLK	P61970	631.308	431.141	70.52	80	22.3	sp|P61970|NTF2_HUMAN.ADEDPIMGFHQMFLLK.+3b4.light
SNLAYDIVQLPTGLTGIK	P34932	635.023	899.556	76.07	80	22.5	sp|P34932|HSP74_HUMAN.SNLAYDIVQLPTGLTGIK.+3y9.light
SNLAYDIVQLPTGLTGIK	P34932	635.023	786.472	76.07	80	22.5	sp|P34932|HSP74_HUMAN.SNLAYDIVQLPTGLTGIK.+3y8.light
SNLAYDIVQLPTGLTGIK	P34932	635.023	689.419	76.07	80	28.5	sp|P34932|HSP74_HUMAN.SNLAYDIVQLPTGLTGIK.+3y7.light
SNLAYDIVQLPTGLTGIK	P34932	635.023	393.74	76.07	80	22.5	sp|P34932|HSP74_HUMAN.SNLAYDIVQLPTGLTGIK.+3y8+2.light
SNLAYDIVQLPTGLTGIK	P34932	635.023	202.082	76.07	80	28.5	sp|P34932|HSP74_HUMAN.SNLAYDIVQLPTGLTGIK.+3b2.light
SNLAYDIVQLPTGLTGIK	P34932	635.023	777.378	76.07	80	22.5	sp|P34932|HSP74_HUMAN.SNLAYDIVQLPTGLTGIK.+3b7.light
VPGNQTSTTLK	P32004	573.312	949.495	11.62	80	30.1	sp|P32004|L1CAM_HUMAN.VPGNQTSTTLK.+2y9.light
VPGNQTSTTLK	P32004	573.312	650.372	11.62	80	33.1	sp|P32004|L1CAM_HUMAN.VPGNQTSTTLK.+2y6.light
VPGNQTSTTLK	P32004	573.312	549.324	11.62	80	36.1	sp|P32004|L1CAM_HUMAN.VPGNQTSTTLK.+2y5.light
VPGNQTSTTLK	P32004	573.312	260.197	11.62	80	36.1	sp|P32004|L1CAM_HUMAN.VPGNQTSTTLK.+2y2.light
VPGNQTSTTLK	P32004	573.312	523.777	11.62	80	27.1	sp|P32004|L1CAM_HUMAN.VPGNQTSTTLK.+2y10+2.light
VPGNQTSTTLK	P32004	573.312	496.251	11.62	80	27.1	sp|P32004|L1CAM_HUMAN.VPGNQTSTTLK.+2b5.light
LILPVGPAGGNQMLEQYDK	P22061	681.691	926.429	62.95	80	24.7	sp|P22061|PIMT_HUMAN.LILPVGPAGGNQMLEQYDK.+3y7.light
LILPVGPAGGNQMLEQYDK	P22061	681.691	795.388	62.95	80	24.7	sp|P22061|PIMT_HUMAN.LILPVGPAGGNQMLEQYDK.+3y6.light
LILPVGPAGGNQMLEQYDK	P22061	681.691	425.203	62.95	80	36.7	sp|P22061|PIMT_HUMAN.LILPVGPAGGNQMLEQYDK.+3y3.light
LILPVGPAGGNQMLEQYDK	P22061	681.691	852.407	62.95	80	21.7	sp|P22061|PIMT_HUMAN.LILPVGPAGGNQMLEQYDK.+3y16+2.light
LILPVGPAGGNQMLEQYDK	P22061	681.691	754.346	62.95	80	21.7	sp|P22061|PIMT_HUMAN.LILPVGPAGGNQMLEQYDK.+3y14+2.light
LILPVGPAGGNQMLEQYDK	P22061	681.691	340.259	62.95	80	21.7	sp|P22061|PIMT_HUMAN.LILPVGPAGGNQMLEQYDK.+3b3.light
EVSQPDWTPPPEVTLVLTK	P13667	712.712	999.608	71	80	29.2	sp|P13667|PDIA4_HUMAN.EVSQPDWTPPPEVTLVLTK.+3y9.light
EVSQPDWTPPPEVTLVLTK	P13667	712.712	597.361	71	80	23.2	sp|P13667|PDIA4_HUMAN.EVSQPDWTPPPEVTLVLTK.+3y11+2.light
EVSQPDWTPPPEVTLVLTK	P13667	712.712	548.834	71	80	35.2	sp|P13667|PDIA4_HUMAN.EVSQPDWTPPPEVTLVLTK.+3y10+2.light
EVSQPDWTPPPEVTLVLTK	P13667	712.712	500.308	71	80	29.2	sp|P13667|PDIA4_HUMAN.EVSQPDWTPPPEVTLVLTK.+3y9+2.light
DNYVPEVSALDQEIIEVDPDTK	P08708	830.403	916.462	74.35	80	31.9	sp|P08708|RS17_HUMAN.DNYVPEVSALDQEIIEVDPDTK.+3y8.light
DNYVPEVSALDQEIIEVDPDTK	P08708	830.403	803.378	74.35	80	28.9	sp|P08708|RS17_HUMAN.DNYVPEVSALDQEIIEVDPDTK.+3y7.light
DNYVPEVSALDQEIIEVDPDTK	P08708	830.403	575.267	74.35	80	28.9	sp|P08708|RS17_HUMAN.DNYVPEVSALDQEIIEVDPDTK.+3y5.light
DNYVPEVSALDQEIIEVDPDTK	P08708	830.403	460.24	74.35	80	43.9	sp|P08708|RS17_HUMAN.DNYVPEVSALDQEIIEVDPDTK.+3y4.light
DNYVPEVSALDQEIIEVDPDTK	P08708	830.403	393.14	74.35	80	31.9	sp|P08708|RS17_HUMAN.DNYVPEVSALDQEIIEVDPDTK.+3b3.light
DNYVPEVSALDQEIIEVDPDTK	P08708	830.403	492.209	74.35	80	28.9	sp|P08708|RS17_HUMAN.DNYVPEVSALDQEIIEVDPDTK.+3b4.light
LALQQDLTSMAPGLVIQAVR	O94905	708.733	952.594	78.3	80	29	sp|O94905|ERLN2_HUMAN.LALQQDLTSMAPGLVIQAVR.+3y9.light
LALQQDLTSMAPGLVIQAVR	O94905	708.733	855.541	78.3	80	35	sp|O94905|ERLN2_HUMAN.LALQQDLTSMAPGLVIQAVR.+3y8.light
LALQQDLTSMAPGLVIQAVR	O94905	708.733	685.436	78.3	80	32	sp|O94905|ERLN2_HUMAN.LALQQDLTSMAPGLVIQAVR.+3y6.light
LALQQDLTSMAPGLVIQAVR	O94905	708.733	586.367	78.3	80	35	sp|O94905|ERLN2_HUMAN.LALQQDLTSMAPGLVIQAVR.+3y5.light
LALQQDLTSMAPGLVIQAVR	O94905	708.733	473.283	78.3	80	35	sp|O94905|ERLN2_HUMAN.LALQQDLTSMAPGLVIQAVR.+3y4.light
LALQQDLTSMAPGLVIQAVR	O94905	708.733	476.801	78.3	80	26	sp|O94905|ERLN2_HUMAN.LALQQDLTSMAPGLVIQAVR.+3y9+2.light
DGFGFADSTVLQLTK	O75356	533.607	802.503	70.45	80	20.6	sp|O75356|ENTP5_HUMAN.DGFGFADSTVLQLTK.+3y7.light
DGFGFADSTVLQLTK	O75356	533.607	701.456	70.45	80	20.6	sp|O75356|ENTP5_HUMAN.DGFGFADSTVLQLTK.+3y6.light
DGFGFADSTVLQLTK	O75356	533.607	602.387	70.45	80	20.6	sp|O75356|ENTP5_HUMAN.DGFGFADSTVLQLTK.+3y5.light
DGFGFADSTVLQLTK	O75356	533.607	489.303	70.45	80	17.6	sp|O75356|ENTP5_HUMAN.DGFGFADSTVLQLTK.+3y4.light
DGFGFADSTVLQLTK	O75356	533.607	361.245	70.45	80	26.6	sp|O75356|ENTP5_HUMAN.DGFGFADSTVLQLTK.+3y3.light
DGFGFADSTVLQLTK	O75356	533.607	320.124	70.45	80	17.6	sp|O75356|ENTP5_HUMAN.DGFGFADSTVLQLTK.+3b3.light
LVLEQVVTSIASVADTAEEK	O00410	701.379	949.447	78.52	80	22.7	sp|O00410|IPO5_HUMAN.LVLEQVVTSIASVADTAEEK.+3y9.light
LVLEQVVTSIASVADTAEEK	O00410	701.379	862.415	78.52	80	22.7	sp|O00410|IPO5_HUMAN.LVLEQVVTSIASVADTAEEK.+3y8.light
LVLEQVVTSIASVADTAEEK	O00410	701.379	763.347	78.52	80	22.7	sp|O00410|IPO5_HUMAN.LVLEQVVTSIASVADTAEEK.+3y7.light
LVLEQVVTSIASVADTAEEK	O00410	701.379	692.31	78.52	80	22.7	sp|O00410|IPO5_HUMAN.LVLEQVVTSIASVADTAEEK.+3y6.light
LVLEQVVTSIASVADTAEEK	O00410	701.379	577.283	78.52	80	22.7	sp|O00410|IPO5_HUMAN.LVLEQVVTSIASVADTAEEK.+3y5.light
LVLEQVVTSIASVADTAEEK	O00410	701.379	213.16	78.52	80	37.7	sp|O00410|IPO5_HUMAN.LVLEQVVTSIASVADTAEEK.+3b2.light
HYHSMEVFTHYDLLNLNGTK	Q9Y4K0	807.055	987.547	57	80	39.7	sp|Q9Y4K0|LOXL2_HUMAN.HYHSMEVFTHYDLLNLNGTK.+3y9.light
HYHSMEVFTHYDLLNLNGTK	Q9Y4K0	807.055	419.225	57	80	45.7	sp|Q9Y4K0|LOXL2_HUMAN.HYHSMEVFTHYDLLNLNGTK.+3y4.light
HYHSMEVFTHYDLLNLNGTK	Q9Y4K0	807.055	305.182	57	80	45.7	sp|Q9Y4K0|LOXL2_HUMAN.HYHSMEVFTHYDLLNLNGTK.+3y3.light
HYHSMEVFTHYDLLNLNGTK	Q9Y4K0	807.055	991.488	57	80	36.7	sp|Q9Y4K0|LOXL2_HUMAN.HYHSMEVFTHYDLLNLNGTK.+3y17+2.light
HYHSMEVFTHYDLLNLNGTK	Q9Y4K0	807.055	301.13	57	80	39.7	sp|Q9Y4K0|LOXL2_HUMAN.HYHSMEVFTHYDLLNLNGTK.+3b2.light
HYHSMEVFTHYDLLNLNGTK	Q9Y4K0	807.055	635.277	57	80	33.7	sp|Q9Y4K0|LOXL2_HUMAN.HYHSMEVFTHYDLLNLNGTK.+3b10+2.light
LIMTLAFTTLGER	Q8WTV0	489.274	823.431	54.27	80	18.5	sp|Q8WTV0|SCRB1_HUMAN.LIMTLAFTTLGER.+3y7.light
LIMTLAFTTLGER	Q8WTV0	489.274	676.362	54.27	80	18.5	sp|Q8WTV0|SCRB1_HUMAN.LIMTLAFTTLGER.+3y6.light
LIMTLAFTTLGER	Q8WTV0	489.274	575.315	54.27	80	18.5	sp|Q8WTV0|SCRB1_HUMAN.LIMTLAFTTLGER.+3y5.light
LIMTLAFTTLGER	Q8WTV0	489.274	474.267	54.27	80	18.5	sp|Q8WTV0|SCRB1_HUMAN.LIMTLAFTTLGER.+3y4.light
LIMTLAFTTLGER	Q8WTV0	489.274	361.183	54.27	80	12.5	sp|Q8WTV0|SCRB1_HUMAN.LIMTLAFTTLGER.+3y3.light
LIMTLAFTTLGER	Q8WTV0	489.274	643.385	54.27	80	12.5	sp|Q8WTV0|SCRB1_HUMAN.LIMTLAFTTLGER.+3b6.light
IDPSSLSFNMWK	Q8WTV0	712.848	1196.58	65.69	80	27.9	sp|Q8WTV0|SCRB1_HUMAN.IDPSSLSFNMWK.+2y10.light
IDPSSLSFNMWK	Q8WTV0	712.848	1099.52	65.69	80	33.9	sp|Q8WTV0|SCRB1_HUMAN.IDPSSLSFNMWK.+2y9.light
IDPSSLSFNMWK	Q8WTV0	712.848	1012.49	65.69	80	36.9	sp|Q8WTV0|SCRB1_HUMAN.IDPSSLSFNMWK.+2y8.light
IDPSSLSFNMWK	Q8WTV0	712.848	925.46	65.69	80	33.9	sp|Q8WTV0|SCRB1_HUMAN.IDPSSLSFNMWK.+2y7.light
IDPSSLSFNMWK	Q8WTV0	712.848	812.376	65.69	80	33.9	sp|Q8WTV0|SCRB1_HUMAN.IDPSSLSFNMWK.+2y6.light
IDPSSLSFNMWK	Q8WTV0	712.848	725.344	65.69	80	33.9	sp|Q8WTV0|SCRB1_HUMAN.IDPSSLSFNMWK.+2y5.light
NYGVTFPIFHK	Q8TED1	441.568	788.445	51.34	80	19.2	sp|Q8TED1|GPX8_HUMAN.NYGVTFPIFHK.+3y6.light
NYGVTFPIFHK	Q8TED1	441.568	641.377	51.34	80	19.2	sp|Q8TED1|GPX8_HUMAN.NYGVTFPIFHK.+3y5.light
NYGVTFPIFHK	Q8TED1	441.568	544.324	51.34	80	19.2	sp|Q8TED1|GPX8_HUMAN.NYGVTFPIFHK.+3y4.light
NYGVTFPIFHK	Q8TED1	441.568	431.24	51.34	80	22.2	sp|Q8TED1|GPX8_HUMAN.NYGVTFPIFHK.+3y3.light
NYGVTFPIFHK	Q8TED1	441.568	335.135	51.34	80	28.2	sp|Q8TED1|GPX8_HUMAN.NYGVTFPIFHK.+3b3.light
NYGVTFPIFHK	Q8TED1	441.568	535.251	51.34	80	16.2	sp|Q8TED1|GPX8_HUMAN.NYGVTFPIFHK.+3b5.light
TLFPNYFNGSEIIIAGK	Q86UX2	628.668	743.466	72.64	80	22.2	sp|Q86UX2|ITIH5_HUMAN.TLFPNYFNGSEIIIAGK.+3y7.light
TLFPNYFNGSEIIIAGK	Q86UX2	628.668	501.34	72.64	80	19.2	sp|Q86UX2|ITIH5_HUMAN.TLFPNYFNGSEIIIAGK.+3y5.light
TLFPNYFNGSEIIIAGK	Q86UX2	628.668	388.255	72.64	80	28.2	sp|Q86UX2|ITIH5_HUMAN.TLFPNYFNGSEIIIAGK.+3y4.light
TLFPNYFNGSEIIIAGK	Q86UX2	628.668	275.171	72.64	80	34.2	sp|Q86UX2|ITIH5_HUMAN.TLFPNYFNGSEIIIAGK.+3y3.light
TLFPNYFNGSEIIIAGK	Q86UX2	628.668	215.139	72.64	80	25.2	sp|Q86UX2|ITIH5_HUMAN.TLFPNYFNGSEIIIAGK.+3b2.light
TLFPNYFNGSEIIIAGK	Q86UX2	628.668	736.366	72.64	80	22.2	sp|Q86UX2|ITIH5_HUMAN.TLFPNYFNGSEIIIAGK.+3b6.light
FSAEELESWNLLSR	Q86UL3	840.915	875.473	70.79	80	37.2	sp|Q86UL3|GPAT4_HUMAN.FSAEELESWNLLSR.+2y7.light
FSAEELESWNLLSR	Q86UL3	840.915	788.441	70.79	80	34.2	sp|Q86UL3|GPAT4_HUMAN.FSAEELESWNLLSR.+2y6.light
FSAEELESWNLLSR	Q86UL3	840.915	602.362	70.79	80	37.2	sp|Q86UL3|GPAT4_HUMAN.FSAEELESWNLLSR.+2y5.light
FSAEELESWNLLSR	Q86UL3	840.915	488.319	70.79	80	40.2	sp|Q86UL3|GPAT4_HUMAN.FSAEELESWNLLSR.+2y4.light
FSAEELESWNLLSR	Q86UL3	840.915	375.235	70.79	80	37.2	sp|Q86UL3|GPAT4_HUMAN.FSAEELESWNLLSR.+2y3.light
FSAEELESWNLLSR	Q86UL3	840.915	262.151	70.79	80	34.2	sp|Q86UL3|GPAT4_HUMAN.FSAEELESWNLLSR.+2y2.light
LFTSFTTEYTVAVPK	Q7L5A8	568.635	777.451	61.15	80	19.3	sp|Q7L5A8|FA2H_HUMAN.LFTSFTTEYTVAVPK.+3y7.light
LFTSFTTEYTVAVPK	Q7L5A8	568.635	614.387	61.15	80	19.3	sp|Q7L5A8|FA2H_HUMAN.LFTSFTTEYTVAVPK.+3y6.light
LFTSFTTEYTVAVPK	Q7L5A8	568.635	513.34	61.15	80	19.3	sp|Q7L5A8|FA2H_HUMAN.LFTSFTTEYTVAVPK.+3y5.light
LFTSFTTEYTVAVPK	Q7L5A8	568.635	414.271	61.15	80	19.3	sp|Q7L5A8|FA2H_HUMAN.LFTSFTTEYTVAVPK.+3y4.light
LFTSFTTEYTVAVPK	Q7L5A8	568.635	244.166	61.15	80	28.3	sp|Q7L5A8|FA2H_HUMAN.LFTSFTTEYTVAVPK.+3y2.light
LFTSFTTEYTVAVPK	Q7L5A8	568.635	233.123	61.15	80	25.3	sp|Q7L5A8|FA2H_HUMAN.LFTSFTTEYTVAVPK.+3b6+3.light
VNLTTNTIAVTQTLPNAAYNNR	Q6UX06	797.087	919.438	53.24	80	27.3	sp|Q6UX06|OLFM4_HUMAN.VNLTTNTIAVTQTLPNAAYNNR.+3y8.light
VNLTTNTIAVTQTLPNAAYNNR	Q6UX06	797.087	822.385	53.24	80	36.3	sp|Q6UX06|OLFM4_HUMAN.VNLTTNTIAVTQTLPNAAYNNR.+3y7.light
VNLTTNTIAVTQTLPNAAYNNR	Q6UX06	797.087	708.342	53.24	80	42.3	sp|Q6UX06|OLFM4_HUMAN.VNLTTNTIAVTQTLPNAAYNNR.+3y6.light
VNLTTNTIAVTQTLPNAAYNNR	Q6UX06	797.087	637.305	53.24	80	42.3	sp|Q6UX06|OLFM4_HUMAN.VNLTTNTIAVTQTLPNAAYNNR.+3y5.light
VNLTTNTIAVTQTLPNAAYNNR	Q6UX06	797.087	566.268	53.24	80	33.3	sp|Q6UX06|OLFM4_HUMAN.VNLTTNTIAVTQTLPNAAYNNR.+3y4.light
VNLTTNTIAVTQTLPNAAYNNR	Q6UX06	797.087	460.223	53.24	80	30.3	sp|Q6UX06|OLFM4_HUMAN.VNLTTNTIAVTQTLPNAAYNNR.+3y8+2.light
VLEVGFGMAIAASK	Q14353	696.881	952.492	60.4	80	30.1	sp|Q14353|GAMT_HUMAN.VLEVGFGMAIAASK.+2y10.light
VLEVGFGMAIAASK	Q14353	696.881	895.471	60.4	80	27.1	sp|Q14353|GAMT_HUMAN.VLEVGFGMAIAASK.+2y9.light
VLEVGFGMAIAASK	Q14353	696.881	748.402	60.4	80	30.1	sp|Q14353|GAMT_HUMAN.VLEVGFGMAIAASK.+2y8.light
VLEVGFGMAIAASK	Q14353	696.881	376.219	60.4	80	39.1	sp|Q14353|GAMT_HUMAN.VLEVGFGMAIAASK.+2y4.light
VLEVGFGMAIAASK	Q14353	696.881	213.16	60.4	80	33.1	sp|Q14353|GAMT_HUMAN.VLEVGFGMAIAASK.+2b2.light
VLEVGFGMAIAASK	Q14353	696.881	342.202	60.4	80	30.1	sp|Q14353|GAMT_HUMAN.VLEVGFGMAIAASK.+2b3.light
FVAESAEVLLPR	Q13421	665.872	884.52	52.45	80	31.6	sp|Q13421|MSLN_HUMAN.FVAESAEVLLPR.+2y8.light
FVAESAEVLLPR	Q13421	665.872	797.488	52.45	80	28.6	sp|Q13421|MSLN_HUMAN.FVAESAEVLLPR.+2y7.light
FVAESAEVLLPR	Q13421	665.872	726.451	52.45	80	28.6	sp|Q13421|MSLN_HUMAN.FVAESAEVLLPR.+2y6.light
FVAESAEVLLPR	Q13421	665.872	385.256	52.45	80	22.6	sp|Q13421|MSLN_HUMAN.FVAESAEVLLPR.+2y3.light
FVAESAEVLLPR	Q13421	665.872	272.172	52.45	80	22.6	sp|Q13421|MSLN_HUMAN.FVAESAEVLLPR.+2y2.light
FVAESAEVLLPR	Q13421	665.872	247.144	52.45	80	28.6	sp|Q13421|MSLN_HUMAN.FVAESAEVLLPR.+2b2.light
LDQSIGKPSLFISVSEK	P51787	616.675	662.372	49.04	80	24.6	sp|P51787|KCNQ1_HUMAN.LDQSIGKPSLFISVSEK.+3y6.light
LDQSIGKPSLFISVSEK	P51787	616.675	549.288	49.04	80	27.6	sp|P51787|KCNQ1_HUMAN.LDQSIGKPSLFISVSEK.+3y5.light
LDQSIGKPSLFISVSEK	P51787	616.675	867.967	49.04	80	24.6	sp|P51787|KCNQ1_HUMAN.LDQSIGKPSLFISVSEK.+3y16+2.light
LDQSIGKPSLFISVSEK	P51787	616.675	746.424	49.04	80	24.6	sp|P51787|KCNQ1_HUMAN.LDQSIGKPSLFISVSEK.+3y14+2.light
LDQSIGKPSLFISVSEK	P51787	616.675	646.366	49.04	80	21.6	sp|P51787|KCNQ1_HUMAN.LDQSIGKPSLFISVSEK.+3y12+2.light
LDQSIGKPSLFISVSEK	P51787	616.675	229.118	49.04	80	27.6	sp|P51787|KCNQ1_HUMAN.LDQSIGKPSLFISVSEK.+3b2.light
ETAFTYAVSAAGVVNAMSR	P41221	648.988	904.467	69.86	80	23.2	sp|P41221|WNT5A_HUMAN.ETAFTYAVSAAGVVNAMSR.+3y9.light
ETAFTYAVSAAGVVNAMSR	P41221	648.988	833.43	69.86	80	23.2	sp|P41221|WNT5A_HUMAN.ETAFTYAVSAAGVVNAMSR.+3y8.light
ETAFTYAVSAAGVVNAMSR	P41221	648.988	776.408	69.86	80	23.2	sp|P41221|WNT5A_HUMAN.ETAFTYAVSAAGVVNAMSR.+3y7.light
ETAFTYAVSAAGVVNAMSR	P41221	648.988	677.34	69.86	80	23.2	sp|P41221|WNT5A_HUMAN.ETAFTYAVSAAGVVNAMSR.+3y6.light
ETAFTYAVSAAGVVNAMSR	P41221	648.988	578.272	69.86	80	23.2	sp|P41221|WNT5A_HUMAN.ETAFTYAVSAAGVVNAMSR.+3y5.light
ETAFTYAVSAAGVVNAMSR	P41221	648.988	393.191	69.86	80	23.2	sp|P41221|WNT5A_HUMAN.ETAFTYAVSAAGVVNAMSR.+3y3.light
TELDMQPQGLGLFVNTSAPR	P32942	725.369	891.468	66.55	80	29.8	sp|P32942|ICAM3_HUMAN.TELDMQPQGLGLFVNTSAPR.+3y8.light
TELDMQPQGLGLFVNTSAPR	P32942	725.369	744.4	66.55	80	29.8	sp|P32942|ICAM3_HUMAN.TELDMQPQGLGLFVNTSAPR.+3y7.light
TELDMQPQGLGLFVNTSAPR	P32942	725.369	645.331	66.55	80	29.8	sp|P32942|ICAM3_HUMAN.TELDMQPQGLGLFVNTSAPR.+3y6.light
TELDMQPQGLGLFVNTSAPR	P32942	725.369	343.209	66.55	80	23.8	sp|P32942|ICAM3_HUMAN.TELDMQPQGLGLFVNTSAPR.+3y3.light
TELDMQPQGLGLFVNTSAPR	P32942	725.369	272.172	66.55	80	23.8	sp|P32942|ICAM3_HUMAN.TELDMQPQGLGLFVNTSAPR.+3y2.light
TELDMQPQGLGLFVNTSAPR	P32942	725.369	728.899	66.55	80	23.8	sp|P32942|ICAM3_HUMAN.TELDMQPQGLGLFVNTSAPR.+3y14+2.light
SLEHVQFEATIEYSR	P29120	603.632	839.426	42.19	80	27	sp|P29120|NEC1_HUMAN.SLEHVQFEATIEYSR.+3y7.light
SLEHVQFEATIEYSR	P29120	603.632	768.389	42.19	80	24	sp|P29120|NEC1_HUMAN.SLEHVQFEATIEYSR.+3y6.light
SLEHVQFEATIEYSR	P29120	603.632	667.341	42.19	80	24	sp|P29120|NEC1_HUMAN.SLEHVQFEATIEYSR.+3y5.light
SLEHVQFEATIEYSR	P29120	603.632	554.257	42.19	80	21	sp|P29120|NEC1_HUMAN.SLEHVQFEATIEYSR.+3y4.light
SLEHVQFEATIEYSR	P29120	603.632	425.214	42.19	80	27	sp|P29120|NEC1_HUMAN.SLEHVQFEATIEYSR.+3y3.light
SLEHVQFEATIEYSR	P29120	603.632	694.352	42.19	80	27	sp|P29120|NEC1_HUMAN.SLEHVQFEATIEYSR.+3b6.light
IAAADYIPTVEDILR	P19086	830.451	942.525	76.94	80	33.7	sp|P19086|GNAZ_HUMAN.IAAADYIPTVEDILR.+2y8.light
IAAADYIPTVEDILR	P19086	830.451	516.314	76.94	80	48.7	sp|P19086|GNAZ_HUMAN.IAAADYIPTVEDILR.+2y4.light
IAAADYIPTVEDILR	P19086	830.451	401.287	76.94	80	48.7	sp|P19086|GNAZ_HUMAN.IAAADYIPTVEDILR.+2y3.light
IAAADYIPTVEDILR	P19086	830.451	442.23	76.94	80	33.7	sp|P19086|GNAZ_HUMAN.IAAADYIPTVEDILR.+2b5.light
IAAADYIPTVEDILR	P19086	830.451	605.293	76.94	80	33.7	sp|P19086|GNAZ_HUMAN.IAAADYIPTVEDILR.+2b6.light
IAAADYIPTVEDILR	P19086	830.451	718.377	76.94	80	30.7	sp|P19086|GNAZ_HUMAN.IAAADYIPTVEDILR.+2b7.light
VAQTDGVNVDMHLK	P17302	509.593	856.435	29.76	80	22.5	sp|P17302|CXA1_HUMAN.VAQTDGVNVDMHLK.+3y7.light
VAQTDGVNVDMHLK	P17302	509.593	742.392	29.76	80	22.5	sp|P17302|CXA1_HUMAN.VAQTDGVNVDMHLK.+3y6.light
VAQTDGVNVDMHLK	P17302	509.593	643.323	29.76	80	22.5	sp|P17302|CXA1_HUMAN.VAQTDGVNVDMHLK.+3y5.light
VAQTDGVNVDMHLK	P17302	509.593	528.296	29.76	80	25.5	sp|P17302|CXA1_HUMAN.VAQTDGVNVDMHLK.+3y4.light
VAQTDGVNVDMHLK	P17302	509.593	397.256	29.76	80	28.5	sp|P17302|CXA1_HUMAN.VAQTDGVNVDMHLK.+3y3.light
VAQTDGVNVDMHLK	P17302	509.593	299.171	29.76	80	19.5	sp|P17302|CXA1_HUMAN.VAQTDGVNVDMHLK.+3b3.light
DDSSLPEYSAFNTSVHAAIR	P15848	727.347	567.336	52.65	80	38.9	sp|P15848|ARSB_HUMAN.DDSSLPEYSAFNTSVHAAIR.+3y5.light
DDSSLPEYSAFNTSVHAAIR	P15848	727.347	888.457	52.65	80	23.9	sp|P15848|ARSB_HUMAN.DDSSLPEYSAFNTSVHAAIR.+3y16+2.light
DDSSLPEYSAFNTSVHAAIR	P15848	727.347	831.915	52.65	80	26.9	sp|P15848|ARSB_HUMAN.DDSSLPEYSAFNTSVHAAIR.+3y15+2.light
DDSSLPEYSAFNTSVHAAIR	P15848	727.347	718.868	52.65	80	32.9	sp|P15848|ARSB_HUMAN.DDSSLPEYSAFNTSVHAAIR.+3y13+2.light
DDSSLPEYSAFNTSVHAAIR	P15848	727.347	554.946	52.65	80	29.9	sp|P15848|ARSB_HUMAN.DDSSLPEYSAFNTSVHAAIR.+3y15+3.light
DDSSLPEYSAFNTSVHAAIR	P15848	727.347	231.061	52.65	80	41.9	sp|P15848|ARSB_HUMAN.DDSSLPEYSAFNTSVHAAIR.+3b2.light
VFQQVAQASK	P05121	553.304	859.463	15.2	80	23.1	sp|P05121|PAI1_HUMAN.VFQQVAQASK.+2y8.light
VFQQVAQASK	P05121	553.304	731.405	15.2	80	23.1	sp|P05121|PAI1_HUMAN.VFQQVAQASK.+2y7.light
VFQQVAQASK	P05121	553.304	603.346	15.2	80	26.1	sp|P05121|PAI1_HUMAN.VFQQVAQASK.+2y6.light
VFQQVAQASK	P05121	553.304	504.278	15.2	80	23.1	sp|P05121|PAI1_HUMAN.VFQQVAQASK.+2y5.light
VFQQVAQASK	P05121	553.304	430.235	15.2	80	20.1	sp|P05121|PAI1_HUMAN.VFQQVAQASK.+2y8+2.light
VFQQVAQASK	P05121	553.304	247.144	15.2	80	23.1	sp|P05121|PAI1_HUMAN.VFQQVAQASK.+2b2.light
TGPAAVFALEGALGGVMDDK	O75923	640.324	962.461	79.94	80	25.7	sp|O75923|DYSF_HUMAN.TGPAAVFALEGALGGVMDDK.+3y10.light
TGPAAVFALEGALGGVMDDK	O75923	640.324	834.403	79.94	80	22.7	sp|O75923|DYSF_HUMAN.TGPAAVFALEGALGGVMDDK.+3y8.light
TGPAAVFALEGALGGVMDDK	O75923	640.324	721.319	79.94	80	22.7	sp|O75923|DYSF_HUMAN.TGPAAVFALEGALGGVMDDK.+3y7.light
TGPAAVFALEGALGGVMDDK	O75923	640.324	664.297	79.94	80	19.7	sp|O75923|DYSF_HUMAN.TGPAAVFALEGALGGVMDDK.+3y6.light
TGPAAVFALEGALGGVMDDK	O75923	640.324	508.207	79.94	80	19.7	sp|O75923|DYSF_HUMAN.TGPAAVFALEGALGGVMDDK.+3y4.light
TGPAAVFALEGALGGVMDDK	O75923	640.324	262.14	79.94	80	37.7	sp|O75923|DYSF_HUMAN.TGPAAVFALEGALGGVMDDK.+3y2.light
VVGAWDPTVSVEEVRPQITALVR	Q96SL4	841.131	947.541	69.96	80	38.4	sp|Q96SL4|GPX7_HUMAN.VVGAWDPTVSVEEVRPQITALVR.+3y17+2.light
VVGAWDPTVSVEEVRPQITALVR	Q96SL4	841.131	798.957	69.96	80	38.4	sp|Q96SL4|GPX7_HUMAN.VVGAWDPTVSVEEVRPQITALVR.+3y14+2.light
VVGAWDPTVSVEEVRPQITALVR	Q96SL4	841.131	632.03	69.96	80	35.4	sp|Q96SL4|GPX7_HUMAN.VVGAWDPTVSVEEVRPQITALVR.+3y17+3.light
VVGAWDPTVSVEEVRPQITALVR	Q96SL4	841.131	256.166	69.96	80	41.4	sp|Q96SL4|GPX7_HUMAN.VVGAWDPTVSVEEVRPQITALVR.+3b3.light
VVGAWDPTVSVEEVRPQITALVR	Q96SL4	841.131	327.203	69.96	80	35.4	sp|Q96SL4|GPX7_HUMAN.VVGAWDPTVSVEEVRPQITALVR.+3b4.light
VVGAWDPTVSVEEVRPQITALVR	Q96SL4	841.131	628.309	69.96	80	32.4	sp|Q96SL4|GPX7_HUMAN.VVGAWDPTVSVEEVRPQITALVR.+3b6.light
LGLSLVVPGGGIK	Q99747	605.382	926.567	59.55	80	25.7	sp|Q99747|SNAG_HUMAN.LGLSLVVPGGGIK.+2y10.light
LGLSLVVPGGGIK	Q99747	605.382	839.535	59.55	80	25.7	sp|Q99747|SNAG_HUMAN.LGLSLVVPGGGIK.+2y9.light
LGLSLVVPGGGIK	Q99747	605.382	726.451	59.55	80	22.7	sp|Q99747|SNAG_HUMAN.LGLSLVVPGGGIK.+2y8.light
LGLSLVVPGGGIK	Q99747	605.382	627.382	59.55	80	22.7	sp|Q99747|SNAG_HUMAN.LGLSLVVPGGGIK.+2y7.light
LGLSLVVPGGGIK	Q99747	605.382	528.314	59.55	80	34.7	sp|Q99747|SNAG_HUMAN.LGLSLVVPGGGIK.+2y6.light
LGLSLVVPGGGIK	Q99747	605.382	371.229	59.55	80	25.7	sp|Q99747|SNAG_HUMAN.LGLSLVVPGGGIK.+2b4.light
SFPVPDFLPNQLR	Q8IVL6	765.409	887.51	71.8	80	42.5	sp|Q8IVL6|P3H3_HUMAN.SFPVPDFLPNQLR.+2y7.light
SFPVPDFLPNQLR	Q8IVL6	765.409	627.357	71.8	80	42.5	sp|Q8IVL6|P3H3_HUMAN.SFPVPDFLPNQLR.+2y5.light
SFPVPDFLPNQLR	Q8IVL6	765.409	550.298	71.8	80	33.5	sp|Q8IVL6|P3H3_HUMAN.SFPVPDFLPNQLR.+2y9+2.light
SFPVPDFLPNQLR	Q8IVL6	765.409	235.108	71.8	80	42.5	sp|Q8IVL6|P3H3_HUMAN.SFPVPDFLPNQLR.+2b2.light
SFPVPDFLPNQLR	Q8IVL6	765.409	332.16	71.8	80	33.5	sp|Q8IVL6|P3H3_HUMAN.SFPVPDFLPNQLR.+2b3.light
SFPVPDFLPNQLR	Q8IVL6	765.409	431.229	71.8	80	27.5	sp|Q8IVL6|P3H3_HUMAN.SFPVPDFLPNQLR.+2b4.light
VGSVVAVGWIR	Q08357	571.838	800.478	51.53	80	27	sp|Q08357|S20A2_HUMAN.VGSVVAVGWIR.+2y7.light
VGSVVAVGWIR	Q08357	571.838	701.409	51.53	80	24	sp|Q08357|S20A2_HUMAN.VGSVVAVGWIR.+2y6.light
VGSVVAVGWIR	Q08357	571.838	630.372	51.53	80	24	sp|Q08357|S20A2_HUMAN.VGSVVAVGWIR.+2y5.light
VGSVVAVGWIR	Q08357	571.838	531.304	51.53	80	24	sp|Q08357|S20A2_HUMAN.VGSVVAVGWIR.+2y4.light
VGSVVAVGWIR	Q08357	571.838	244.129	51.53	80	33	sp|Q08357|S20A2_HUMAN.VGSVVAVGWIR.+2b3.light
VGSVVAVGWIR	Q08357	571.838	343.198	51.53	80	24	sp|Q08357|S20A2_HUMAN.VGSVVAVGWIR.+2b4.light
IVGLDQVTGMTETAFGSAYK	P35580	696.682	973.463	72.1	80	25.4	sp|P35580|MYH10_HUMAN.IVGLDQVTGMTETAFGSAYK.+3y9.light
IVGLDQVTGMTETAFGSAYK	P35580	696.682	844.42	72.1	80	25.4	sp|P35580|MYH10_HUMAN.IVGLDQVTGMTETAFGSAYK.+3y8.light
IVGLDQVTGMTETAFGSAYK	P35580	696.682	743.372	72.1	80	22.4	sp|P35580|MYH10_HUMAN.IVGLDQVTGMTETAFGSAYK.+3y7.light
IVGLDQVTGMTETAFGSAYK	P35580	696.682	672.335	72.1	80	22.4	sp|P35580|MYH10_HUMAN.IVGLDQVTGMTETAFGSAYK.+3y6.light
IVGLDQVTGMTETAFGSAYK	P35580	696.682	525.267	72.1	80	22.4	sp|P35580|MYH10_HUMAN.IVGLDQVTGMTETAFGSAYK.+3y5.light
IVGLDQVTGMTETAFGSAYK	P35580	696.682	213.16	72.1	80	25.4	sp|P35580|MYH10_HUMAN.IVGLDQVTGMTETAFGSAYK.+3b2.light
VPADLGAEAGLQQLLGALR	P35270	631.358	770.488	82.4	80	25.3	sp|P35270|SPRE_HUMAN.VPADLGAEAGLQQLLGALR.+3y7.light
VPADLGAEAGLQQLLGALR	P35270	631.358	642.43	82.4	80	28.3	sp|P35270|SPRE_HUMAN.VPADLGAEAGLQQLLGALR.+3y6.light
VPADLGAEAGLQQLLGALR	P35270	631.358	529.346	82.4	80	22.3	sp|P35270|SPRE_HUMAN.VPADLGAEAGLQQLLGALR.+3y5.light
VPADLGAEAGLQQLLGALR	P35270	631.358	416.262	82.4	80	19.3	sp|P35270|SPRE_HUMAN.VPADLGAEAGLQQLLGALR.+3y4.light
VPADLGAEAGLQQLLGALR	P35270	631.358	753.378	82.4	80	25.3	sp|P35270|SPRE_HUMAN.VPADLGAEAGLQQLLGALR.+3b8.light
VPADLGAEAGLQQLLGALR	P35270	631.358	881.436	82.4	80	25.3	sp|P35270|SPRE_HUMAN.VPADLGAEAGLQQLLGALR.+3b10.light
HSGNITFDEIVNIAR	P30050	562.625	929.505	56.19	80	22	sp|P30050|RL12_HUMAN.HSGNITFDEIVNIAR.+3y8.light
HSGNITFDEIVNIAR	P30050	562.625	685.436	56.19	80	19	sp|P30050|RL12_HUMAN.HSGNITFDEIVNIAR.+3y6.light
HSGNITFDEIVNIAR	P30050	562.625	572.351	56.19	80	19	sp|P30050|RL12_HUMAN.HSGNITFDEIVNIAR.+3y5.light
HSGNITFDEIVNIAR	P30050	562.625	473.283	56.19	80	19	sp|P30050|RL12_HUMAN.HSGNITFDEIVNIAR.+3y4.light
HSGNITFDEIVNIAR	P30050	562.625	509.247	56.19	80	22	sp|P30050|RL12_HUMAN.HSGNITFDEIVNIAR.+3b5.light
HSGNITFDEIVNIAR	P30050	562.625	610.294	56.19	80	19	sp|P30050|RL12_HUMAN.HSGNITFDEIVNIAR.+3b6.light
TSMNVNEIFMAIAK	P20339	523.599	793.464	74.67	80	17.1	sp|P20339|RAB5A_HUMAN.TSMNVNEIFMAIAK.+3y7.light
TSMNVNEIFMAIAK	P20339	523.599	680.38	74.67	80	17.1	sp|P20339|RAB5A_HUMAN.TSMNVNEIFMAIAK.+3y6.light
TSMNVNEIFMAIAK	P20339	523.599	533.312	74.67	80	20.1	sp|P20339|RAB5A_HUMAN.TSMNVNEIFMAIAK.+3y5.light
TSMNVNEIFMAIAK	P20339	523.599	402.271	74.67	80	23.1	sp|P20339|RAB5A_HUMAN.TSMNVNEIFMAIAK.+3y4.light
TSMNVNEIFMAIAK	P20339	523.599	218.15	74.67	80	32.1	sp|P20339|RAB5A_HUMAN.TSMNVNEIFMAIAK.+3y2.light
TSMNVNEIFMAIAK	P20339	523.599	776.324	74.67	80	14.1	sp|P20339|RAB5A_HUMAN.TSMNVNEIFMAIAK.+3b7.light
IDTPSLEEPSDLEELEQFAK	P14859	764.037	993.489	72.45	80	28.7	sp|P14859|PO2F1_HUMAN.IDTPSLEEPSDLEELEQFAK.+3y8.light
IDTPSLEEPSDLEELEQFAK	P14859	764.037	864.446	72.45	80	28.7	sp|P14859|PO2F1_HUMAN.IDTPSLEEPSDLEELEQFAK.+3y7.light
IDTPSLEEPSDLEELEQFAK	P14859	764.037	735.404	72.45	80	28.7	sp|P14859|PO2F1_HUMAN.IDTPSLEEPSDLEELEQFAK.+3y6.light
IDTPSLEEPSDLEELEQFAK	P14859	764.037	622.32	72.45	80	25.7	sp|P14859|PO2F1_HUMAN.IDTPSLEEPSDLEELEQFAK.+3y5.light
IDTPSLEEPSDLEELEQFAK	P14859	764.037	703.346	72.45	80	25.7	sp|P14859|PO2F1_HUMAN.IDTPSLEEPSDLEELEQFAK.+3y12+2.light
IDTPSLEEPSDLEELEQFAK	P14859	764.037	885.42	72.45	80	25.7	sp|P14859|PO2F1_HUMAN.IDTPSLEEPSDLEELEQFAK.+3b8.light
EDFELQGYAFEAAEEQLR	Q9UBR1	715.664	945.464	70.01	80	32.4	sp|Q9UBR1|BUP1_HUMAN.EDFELQGYAFEAAEEQLR.+3y8.light
EDFELQGYAFEAAEEQLR	Q9UBR1	715.664	816.421	70.01	80	29.4	sp|Q9UBR1|BUP1_HUMAN.EDFELQGYAFEAAEEQLR.+3y7.light
EDFELQGYAFEAAEEQLR	Q9UBR1	715.664	745.384	70.01	80	29.4	sp|Q9UBR1|BUP1_HUMAN.EDFELQGYAFEAAEEQLR.+3y6.light
EDFELQGYAFEAAEEQLR	Q9UBR1	715.664	674.347	70.01	80	26.4	sp|Q9UBR1|BUP1_HUMAN.EDFELQGYAFEAAEEQLR.+3y5.light
EDFELQGYAFEAAEEQLR	Q9UBR1	715.664	545.304	70.01	80	26.4	sp|Q9UBR1|BUP1_HUMAN.EDFELQGYAFEAAEEQLR.+3y4.light
EDFELQGYAFEAAEEQLR	Q9UBR1	715.664	416.262	70.01	80	23.4	sp|Q9UBR1|BUP1_HUMAN.EDFELQGYAFEAAEEQLR.+3y3.light
EGTYLFQLTVTSSDHPEDTANVTVTVLSTK	O43278	814.158	848.509	56.26	80	29.7	sp|O43278|SPIT1_HUMAN.EGTYLFQLTVTSSDHPEDTANVTVTVLSTK.+4y8.light
EGTYLFQLTVTSSDHPEDTANVTVTVLSTK	O43278	814.158	747.461	56.26	80	29.7	sp|O43278|SPIT1_HUMAN.EGTYLFQLTVTSSDHPEDTANVTVTVLSTK.+4y7.light
EGTYLFQLTVTSSDHPEDTANVTVTVLSTK	O43278	814.158	648.393	56.26	80	29.7	sp|O43278|SPIT1_HUMAN.EGTYLFQLTVTSSDHPEDTANVTVTVLSTK.+4y6.light
EGTYLFQLTVTSSDHPEDTANVTVTVLSTK	O43278	814.158	547.345	56.26	80	32.7	sp|O43278|SPIT1_HUMAN.EGTYLFQLTVTSSDHPEDTANVTVTVLSTK.+4y5.light
EGTYLFQLTVTSSDHPEDTANVTVTVLSTK	O43278	814.158	448.277	56.26	80	41.7	sp|O43278|SPIT1_HUMAN.EGTYLFQLTVTSSDHPEDTANVTVTVLSTK.+4y4.light
EGTYLFQLTVTSSDHPEDTANVTVTVLSTK	O43278	814.158	335.193	56.26	80	47.7	sp|O43278|SPIT1_HUMAN.EGTYLFQLTVTSSDHPEDTANVTVTVLSTK.+4y3.light
LGVIEDHSNR	P14625	570.294	870.406	11.93	80	29.9	sp|P14625|ENPL_HUMAN.LGVIEDHSNR.+2y7.light
LGVIEDHSNR	P14625	570.294	757.322	11.93	80	26.9	sp|P14625|ENPL_HUMAN.LGVIEDHSNR.+2y6.light
LGVIEDHSNR	P14625	570.294	628.28	11.93	80	29.9	sp|P14625|ENPL_HUMAN.LGVIEDHSNR.+2y5.light
LGVIEDHSNR	P14625	570.294	513.253	11.93	80	35.9	sp|P14625|ENPL_HUMAN.LGVIEDHSNR.+2y4.light
LGVIEDHSNR	P14625	570.294	435.707	11.93	80	26.9	sp|P14625|ENPL_HUMAN.LGVIEDHSNR.+2y7+2.light
LGVIEDHSNR	P14625	570.294	270.181	11.93	80	29.9	sp|P14625|ENPL_HUMAN.LGVIEDHSNR.+2b3.light
TESEMHTLSSSAK	Q9UHX3	704.325	961.477	6.88	80	36.5	sp|Q9UHX3|AGRE2_HUMAN.TESEMHTLSSSAK.+2y9.light
TESEMHTLSSSAK	Q9UHX3	704.325	830.437	6.88	80	36.5	sp|Q9UHX3|AGRE2_HUMAN.TESEMHTLSSSAK.+2y8.light
TESEMHTLSSSAK	Q9UHX3	704.325	693.378	6.88	80	36.5	sp|Q9UHX3|AGRE2_HUMAN.TESEMHTLSSSAK.+2y7.light
TESEMHTLSSSAK	Q9UHX3	704.325	589.28	6.88	80	33.5	sp|Q9UHX3|AGRE2_HUMAN.TESEMHTLSSSAK.+2y11+2.light
TESEMHTLSSSAK	Q9UHX3	704.325	231.098	6.88	80	39.5	sp|Q9UHX3|AGRE2_HUMAN.TESEMHTLSSSAK.+2b2.light
TESEMHTLSSSAK	Q9UHX3	704.325	715.272	6.88	80	33.5	sp|Q9UHX3|AGRE2_HUMAN.TESEMHTLSSSAK.+2b6.light
AGGVASGLNHVLTNDLTAK	Q9Y6U3	613.33	974.552	45.63	80	33.4	sp|Q9Y6U3|ADSV_HUMAN.AGGVASGLNHVLTNDLTAK.+3y9.light
AGGVASGLNHVLTNDLTAK	Q9Y6U3	613.33	875.483	45.63	80	30.4	sp|Q9Y6U3|ADSV_HUMAN.AGGVASGLNHVLTNDLTAK.+3y8.light
AGGVASGLNHVLTNDLTAK	Q9Y6U3	613.33	762.399	45.63	80	27.4	sp|Q9Y6U3|ADSV_HUMAN.AGGVASGLNHVLTNDLTAK.+3y7.light
AGGVASGLNHVLTNDLTAK	Q9Y6U3	613.33	432.282	45.63	80	33.4	sp|Q9Y6U3|ADSV_HUMAN.AGGVASGLNHVLTNDLTAK.+3y4.light
AGGVASGLNHVLTNDLTAK	Q9Y6U3	613.33	285.156	45.63	80	24.4	sp|Q9Y6U3|ADSV_HUMAN.AGGVASGLNHVLTNDLTAK.+3b4.light
AGGVASGLNHVLTNDLTAK	Q9Y6U3	613.33	356.193	45.63	80	21.4	sp|Q9Y6U3|ADSV_HUMAN.AGGVASGLNHVLTNDLTAK.+3b5.light
SLFSEEAANEEK	Q9HD15	677.312	1153.5	28.98	80	26.2	sp|Q9HD15|SRA1_HUMAN.SLFSEEAANEEK.+2y10.light
SLFSEEAANEEK	Q9HD15	677.312	1006.43	28.98	80	29.2	sp|Q9HD15|SRA1_HUMAN.SLFSEEAANEEK.+2y9.light
SLFSEEAANEEK	Q9HD15	677.312	919.4	28.98	80	32.2	sp|Q9HD15|SRA1_HUMAN.SLFSEEAANEEK.+2y8.light
SLFSEEAANEEK	Q9HD15	677.312	790.358	28.98	80	29.2	sp|Q9HD15|SRA1_HUMAN.SLFSEEAANEEK.+2y7.light
SLFSEEAANEEK	Q9HD15	677.312	661.315	28.98	80	29.2	sp|Q9HD15|SRA1_HUMAN.SLFSEEAANEEK.+2y6.light
SLFSEEAANEEK	Q9HD15	677.312	590.278	28.98	80	29.2	sp|Q9HD15|SRA1_HUMAN.SLFSEEAANEEK.+2y5.light
KPLFFGEGTVLR	P49902	455.263	545.341	46.74	80	19.9	sp|P49902|5NTC_HUMAN.KPLFFGEGTVLR.+3y5.light
KPLFFGEGTVLR	P49902	455.263	488.319	46.74	80	16.9	sp|P49902|5NTC_HUMAN.KPLFFGEGTVLR.+3y4.light
KPLFFGEGTVLR	P49902	455.263	387.271	46.74	80	19.9	sp|P49902|5NTC_HUMAN.KPLFFGEGTVLR.+3y3.light
KPLFFGEGTVLR	P49902	455.263	486.307	46.74	80	19.9	sp|P49902|5NTC_HUMAN.KPLFFGEGTVLR.+3b4.light
KPLFFGEGTVLR	P49902	455.263	633.376	46.74	80	19.9	sp|P49902|5NTC_HUMAN.KPLFFGEGTVLR.+3b5.light
KPLFFGEGTVLR	P49902	455.263	690.397	46.74	80	19.9	sp|P49902|5NTC_HUMAN.KPLFFGEGTVLR.+3b6.light
FGLSVGHHLGK	P15559	384.549	747.426	22.33	80	13.5	sp|P15559|NQO1_HUMAN.FGLSVGHHLGK.+3y7.light
FGLSVGHHLGK	P15559	384.549	648.358	22.33	80	19.5	sp|P15559|NQO1_HUMAN.FGLSVGHHLGK.+3y6.light
FGLSVGHHLGK	P15559	384.549	591.336	22.33	80	19.5	sp|P15559|NQO1_HUMAN.FGLSVGHHLGK.+3y5.light
FGLSVGHHLGK	P15559	384.549	454.277	22.33	80	22.5	sp|P15559|NQO1_HUMAN.FGLSVGHHLGK.+3y4.light
FGLSVGHHLGK	P15559	384.549	317.218	22.33	80	19.5	sp|P15559|NQO1_HUMAN.FGLSVGHHLGK.+3y3.light
FGLSVGHHLGK	P15559	384.549	318.181	22.33	80	16.5	sp|P15559|NQO1_HUMAN.FGLSVGHHLGK.+3b3.light
VEHWGLDEPLLK	P01903	479.258	714.403	48.86	80	21	sp|P01903|DRA_HUMAN.VEHWGLDEPLLK.+3y6.light
VEHWGLDEPLLK	P01903	479.258	599.376	48.86	80	21	sp|P01903|DRA_HUMAN.VEHWGLDEPLLK.+3y5.light
VEHWGLDEPLLK	P01903	479.258	470.334	48.86	80	21	sp|P01903|DRA_HUMAN.VEHWGLDEPLLK.+3y4.light
VEHWGLDEPLLK	P01903	479.258	609.278	48.86	80	24	sp|P01903|DRA_HUMAN.VEHWGLDEPLLK.+3b5.light
VEHWGLDEPLLK	P01903	479.258	722.362	48.86	80	18	sp|P01903|DRA_HUMAN.VEHWGLDEPLLK.+3b6.light
VEHWGLDEPLLK	P01903	479.258	837.389	48.86	80	21	sp|P01903|DRA_HUMAN.VEHWGLDEPLLK.+3b7.light
AYSNWPTYPQLYVK	O76003	577.291	1108.6	56.88	80	19.7	sp|O76003|GLRX3_HUMAN.AYSNWPTYPQLYVK.+3y9.light
AYSNWPTYPQLYVK	O76003	577.291	1011.55	56.88	80	19.7	sp|O76003|GLRX3_HUMAN.AYSNWPTYPQLYVK.+3y8.light
AYSNWPTYPQLYVK	O76003	577.291	910.503	56.88	80	19.7	sp|O76003|GLRX3_HUMAN.AYSNWPTYPQLYVK.+3y7.light
AYSNWPTYPQLYVK	O76003	577.291	747.44	56.88	80	22.7	sp|O76003|GLRX3_HUMAN.AYSNWPTYPQLYVK.+3y6.light
AYSNWPTYPQLYVK	O76003	577.291	522.329	56.88	80	28.7	sp|O76003|GLRX3_HUMAN.AYSNWPTYPQLYVK.+3y4.light
AYSNWPTYPQLYVK	O76003	577.291	622.262	56.88	80	16.7	sp|O76003|GLRX3_HUMAN.AYSNWPTYPQLYVK.+3b5.light
YTSLQEEAQGK	Q9Y496	627.304	989.49	37.35	80	26.7	sp|Q9Y496|KIF3A_HUMAN.YTSLQEEAQGK.+2y9.light
YTSLQEEAQGK	Q9Y496	627.304	902.458	37.35	80	29.7	sp|Q9Y496|KIF3A_HUMAN.YTSLQEEAQGK.+2y8.light
YTSLQEEAQGK	Q9Y496	627.304	789.374	37.35	80	29.7	sp|Q9Y496|KIF3A_HUMAN.YTSLQEEAQGK.+2y7.light
YTSLQEEAQGK	Q9Y496	627.304	661.315	37.35	80	29.7	sp|Q9Y496|KIF3A_HUMAN.YTSLQEEAQGK.+2y6.light
YTSLQEEAQGK	Q9Y496	627.304	532.273	37.35	80	29.7	sp|Q9Y496|KIF3A_HUMAN.YTSLQEEAQGK.+2y5.light
YTSLQEEAQGK	Q9Y496	627.304	403.23	37.35	80	38.7	sp|Q9Y496|KIF3A_HUMAN.YTSLQEEAQGK.+2y4.light
SAIQVPTDLAQK	Q9H082	635.854	999.547	37.5	80	24.2	sp|Q9H082|RB33B_HUMAN.SAIQVPTDLAQK.+2y9.light
SAIQVPTDLAQK	Q9H082	635.854	871.488	37.5	80	27.2	sp|Q9H082|RB33B_HUMAN.SAIQVPTDLAQK.+2y8.light
SAIQVPTDLAQK	Q9H082	635.854	772.42	37.5	80	27.2	sp|Q9H082|RB33B_HUMAN.SAIQVPTDLAQK.+2y7.light
SAIQVPTDLAQK	Q9H082	635.854	272.16	37.5	80	27.2	sp|Q9H082|RB33B_HUMAN.SAIQVPTDLAQK.+2b3.light
SAIQVPTDLAQK	Q9H082	635.854	400.219	37.5	80	27.2	sp|Q9H082|RB33B_HUMAN.SAIQVPTDLAQK.+2b4.light
SAIQVPTDLAQK	Q9H082	635.854	499.287	37.5	80	24.2	sp|Q9H082|RB33B_HUMAN.SAIQVPTDLAQK.+2b5.light
YSSIPVIQGIVNEVR	Q96MW5	558.646	914.505	71.5	80	21.8	sp|Q96MW5|COG8_HUMAN.YSSIPVIQGIVNEVR.+3y8.light
YSSIPVIQGIVNEVR	Q96MW5	558.646	786.447	71.5	80	21.8	sp|Q96MW5|COG8_HUMAN.YSSIPVIQGIVNEVR.+3y7.light
YSSIPVIQGIVNEVR	Q96MW5	558.646	729.425	71.5	80	24.8	sp|Q96MW5|COG8_HUMAN.YSSIPVIQGIVNEVR.+3y6.light
YSSIPVIQGIVNEVR	Q96MW5	558.646	616.341	71.5	80	18.8	sp|Q96MW5|COG8_HUMAN.YSSIPVIQGIVNEVR.+3y5.light
YSSIPVIQGIVNEVR	Q96MW5	558.646	517.273	71.5	80	21.8	sp|Q96MW5|COG8_HUMAN.YSSIPVIQGIVNEVR.+3y4.light
YSSIPVIQGIVNEVR	Q96MW5	558.646	647.34	71.5	80	18.8	sp|Q96MW5|COG8_HUMAN.YSSIPVIQGIVNEVR.+3b6.light
ASSSLGLQDFDLLR	P41743	761.399	1189.66	68.55	80	36.3	sp|P41743|KPCI_HUMAN.ASSSLGLQDFDLLR.+2y10.light
ASSSLGLQDFDLLR	P41743	761.399	1076.57	68.55	80	36.3	sp|P41743|KPCI_HUMAN.ASSSLGLQDFDLLR.+2y9.light
ASSSLGLQDFDLLR	P41743	761.399	1019.55	68.55	80	36.3	sp|P41743|KPCI_HUMAN.ASSSLGLQDFDLLR.+2y8.light
ASSSLGLQDFDLLR	P41743	761.399	906.468	68.55	80	36.3	sp|P41743|KPCI_HUMAN.ASSSLGLQDFDLLR.+2y7.light
ASSSLGLQDFDLLR	P41743	761.399	778.409	68.55	80	33.3	sp|P41743|KPCI_HUMAN.ASSSLGLQDFDLLR.+2y6.light
ASSSLGLQDFDLLR	P41743	761.399	401.287	68.55	80	45.3	sp|P41743|KPCI_HUMAN.ASSSLGLQDFDLLR.+2y3.light
LSSTDDGYIDLQFK	Q96A57	801.388	1213.57	52.41	80	35.3	sp|Q96A57|TM230_HUMAN.LSSTDDGYIDLQFK.+2y10.light
LSSTDDGYIDLQFK	Q96A57	801.388	1098.55	52.41	80	35.3	sp|Q96A57|TM230_HUMAN.LSSTDDGYIDLQFK.+2y9.light
LSSTDDGYIDLQFK	Q96A57	801.388	983.52	52.41	80	38.3	sp|Q96A57|TM230_HUMAN.LSSTDDGYIDLQFK.+2y8.light
LSSTDDGYIDLQFK	Q96A57	801.388	763.435	52.41	80	35.3	sp|Q96A57|TM230_HUMAN.LSSTDDGYIDLQFK.+2y6.light
LSSTDDGYIDLQFK	Q96A57	801.388	650.351	52.41	80	35.3	sp|Q96A57|TM230_HUMAN.LSSTDDGYIDLQFK.+2y5.light
LSSTDDGYIDLQFK	Q96A57	801.388	535.324	52.41	80	38.3	sp|Q96A57|TM230_HUMAN.LSSTDDGYIDLQFK.+2y4.light
YALSNSIGPVR	P14543	588.822	942.537	35.12	80	24.9	sp|P14543|NID1_HUMAN.YALSNSIGPVR.+2y9.light
YALSNSIGPVR	P14543	588.822	829.453	35.12	80	27.9	sp|P14543|NID1_HUMAN.YALSNSIGPVR.+2y8.light
YALSNSIGPVR	P14543	588.822	742.421	35.12	80	24.9	sp|P14543|NID1_HUMAN.YALSNSIGPVR.+2y7.light
YALSNSIGPVR	P14543	588.822	628.378	35.12	80	27.9	sp|P14543|NID1_HUMAN.YALSNSIGPVR.+2y6.light
YALSNSIGPVR	P14543	588.822	541.346	35.12	80	27.9	sp|P14543|NID1_HUMAN.YALSNSIGPVR.+2y5.light
YALSNSIGPVR	P14543	588.822	428.262	35.12	80	24.9	sp|P14543|NID1_HUMAN.YALSNSIGPVR.+2y4.light
ASDAFHFFQSGQAK	O75153	514.244	912.457	40.07	80	25.7	sp|O75153|CLU_HUMAN.ASDAFHFFQSGQAK.+3y8.light
ASDAFHFFQSGQAK	O75153	514.244	765.389	40.07	80	25.7	sp|O75153|CLU_HUMAN.ASDAFHFFQSGQAK.+3y7.light
ASDAFHFFQSGQAK	O75153	514.244	618.321	40.07	80	19.7	sp|O75153|CLU_HUMAN.ASDAFHFFQSGQAK.+3y6.light
ASDAFHFFQSGQAK	O75153	514.244	490.262	40.07	80	19.7	sp|O75153|CLU_HUMAN.ASDAFHFFQSGQAK.+3y5.light
ASDAFHFFQSGQAK	O75153	514.244	403.23	40.07	80	25.7	sp|O75153|CLU_HUMAN.ASDAFHFFQSGQAK.+3y4.light
ASDAFHFFQSGQAK	O75153	514.244	274.103	40.07	80	19.7	sp|O75153|CLU_HUMAN.ASDAFHFFQSGQAK.+3b3.light
LTGNLTIQVAHK	O75051	432.254	796.468	27.5	80	18.7	sp|O75051|PLXA2_HUMAN.LTGNLTIQVAHK.+3y7.light
LTGNLTIQVAHK	O75051	432.254	695.42	27.5	80	21.7	sp|O75051|PLXA2_HUMAN.LTGNLTIQVAHK.+3y6.light
LTGNLTIQVAHK	O75051	432.254	582.336	27.5	80	18.7	sp|O75051|PLXA2_HUMAN.LTGNLTIQVAHK.+3y5.light
LTGNLTIQVAHK	O75051	432.254	454.277	27.5	80	21.7	sp|O75051|PLXA2_HUMAN.LTGNLTIQVAHK.+3y4.light
LTGNLTIQVAHK	O75051	432.254	355.209	27.5	80	24.7	sp|O75051|PLXA2_HUMAN.LTGNLTIQVAHK.+3y3.light
LTGNLTIQVAHK	O75051	432.254	386.203	27.5	80	21.7	sp|O75051|PLXA2_HUMAN.LTGNLTIQVAHK.+3b4.light
VIGNQSLVNELAFTAR	Q13011	577.984	921.479	60.32	80	25.7	sp|Q13011|ECH1_HUMAN.VIGNQSLVNELAFTAR.+3y8.light
VIGNQSLVNELAFTAR	Q13011	577.984	807.436	60.32	80	22.7	sp|Q13011|ECH1_HUMAN.VIGNQSLVNELAFTAR.+3y7.light
VIGNQSLVNELAFTAR	Q13011	577.984	678.393	60.32	80	22.7	sp|Q13011|ECH1_HUMAN.VIGNQSLVNELAFTAR.+3y6.light
VIGNQSLVNELAFTAR	Q13011	577.984	565.309	60.32	80	19.7	sp|Q13011|ECH1_HUMAN.VIGNQSLVNELAFTAR.+3y5.light
VIGNQSLVNELAFTAR	Q13011	577.984	494.272	60.32	80	16.7	sp|Q13011|ECH1_HUMAN.VIGNQSLVNELAFTAR.+3y4.light
VIGNQSLVNELAFTAR	Q13011	577.984	347.204	60.32	80	19.7	sp|Q13011|ECH1_HUMAN.VIGNQSLVNELAFTAR.+3y3.light
LATQSNEITIPVTFESR	P04792	953.499	1162.65	55.95	80	45.7	sp|P04792|HSPB1_HUMAN.LATQSNEITIPVTFESR.+2y10.light
LATQSNEITIPVTFESR	P04792	953.499	1049.56	55.95	80	45.7	sp|P04792|HSPB1_HUMAN.LATQSNEITIPVTFESR.+2y9.light
LATQSNEITIPVTFESR	P04792	953.499	948.515	55.95	80	45.7	sp|P04792|HSPB1_HUMAN.LATQSNEITIPVTFESR.+2y8.light
LATQSNEITIPVTFESR	P04792	953.499	835.431	55.95	80	42.7	sp|P04792|HSPB1_HUMAN.LATQSNEITIPVTFESR.+2y7.light
LATQSNEITIPVTFESR	P04792	953.499	639.31	55.95	80	39.7	sp|P04792|HSPB1_HUMAN.LATQSNEITIPVTFESR.+2y5.light
LATQSNEITIPVTFESR	P04792	953.499	744.352	55.95	80	39.7	sp|P04792|HSPB1_HUMAN.LATQSNEITIPVTFESR.+2b7.light
FSQEPADQTVVAGQR	Q96J84	544.937	730.421	22.7	80	21.2	sp|Q96J84|KIRR1_HUMAN.FSQEPADQTVVAGQR.+3y7.light
FSQEPADQTVVAGQR	Q96J84	544.937	629.373	22.7	80	24.2	sp|Q96J84|KIRR1_HUMAN.FSQEPADQTVVAGQR.+3y6.light
FSQEPADQTVVAGQR	Q96J84	544.937	530.305	22.7	80	21.2	sp|Q96J84|KIRR1_HUMAN.FSQEPADQTVVAGQR.+3y5.light
FSQEPADQTVVAGQR	Q96J84	544.937	431.236	22.7	80	21.2	sp|Q96J84|KIRR1_HUMAN.FSQEPADQTVVAGQR.+3y4.light
FSQEPADQTVVAGQR	Q96J84	544.937	360.199	22.7	80	18.2	sp|Q96J84|KIRR1_HUMAN.FSQEPADQTVVAGQR.+3y3.light
FSQEPADQTVVAGQR	Q96J84	544.937	492.209	22.7	80	21.2	sp|Q96J84|KIRR1_HUMAN.FSQEPADQTVVAGQR.+3b4.light
AAEDAVYELQSK	Q92817	662.325	1052.53	24.39	80	28.5	sp|Q92817|EVPL_HUMAN.AAEDAVYELQSK.+2y9.light
AAEDAVYELQSK	Q92817	662.325	866.462	24.39	80	28.5	sp|Q92817|EVPL_HUMAN.AAEDAVYELQSK.+2y7.light
AAEDAVYELQSK	Q92817	662.325	767.393	24.39	80	28.5	sp|Q92817|EVPL_HUMAN.AAEDAVYELQSK.+2y6.light
AAEDAVYELQSK	Q92817	662.325	604.33	24.39	80	28.5	sp|Q92817|EVPL_HUMAN.AAEDAVYELQSK.+2y5.light
AAEDAVYELQSK	Q92817	662.325	387.151	24.39	80	28.5	sp|Q92817|EVPL_HUMAN.AAEDAVYELQSK.+2b4.light
AAEDAVYELQSK	Q92817	662.325	458.188	24.39	80	25.5	sp|Q92817|EVPL_HUMAN.AAEDAVYELQSK.+2b5.light
TNLLDELPQSVLK	Q86Y07	735.414	1141.65	67.63	80	32	sp|Q86Y07|VRK2_HUMAN.TNLLDELPQSVLK.+2y10.light
TNLLDELPQSVLK	Q86Y07	735.414	1028.56	67.63	80	29	sp|Q86Y07|VRK2_HUMAN.TNLLDELPQSVLK.+2y9.light
TNLLDELPQSVLK	Q86Y07	735.414	913.535	67.63	80	29	sp|Q86Y07|VRK2_HUMAN.TNLLDELPQSVLK.+2y8.light
TNLLDELPQSVLK	Q86Y07	735.414	784.493	67.63	80	29	sp|Q86Y07|VRK2_HUMAN.TNLLDELPQSVLK.+2y7.light
TNLLDELPQSVLK	Q86Y07	735.414	671.409	67.63	80	29	sp|Q86Y07|VRK2_HUMAN.TNLLDELPQSVLK.+2y6.light
TNLLDELPQSVLK	Q86Y07	735.414	329.182	67.63	80	32	sp|Q86Y07|VRK2_HUMAN.TNLLDELPQSVLK.+2b3.light
HVFPSIHDAVLFAQANAR	Q7LBE3	665.018	1060.59	55.37	80	32.9	sp|Q7LBE3|S26A9_HUMAN.HVFPSIHDAVLFAQANAR.+3y10.light
HVFPSIHDAVLFAQANAR	Q7LBE3	665.018	989.553	55.37	80	29.9	sp|Q7LBE3|S26A9_HUMAN.HVFPSIHDAVLFAQANAR.+3y9.light
HVFPSIHDAVLFAQANAR	Q7LBE3	665.018	890.484	55.37	80	32.9	sp|Q7LBE3|S26A9_HUMAN.HVFPSIHDAVLFAQANAR.+3y8.light
HVFPSIHDAVLFAQANAR	Q7LBE3	665.018	777.4	55.37	80	29.9	sp|Q7LBE3|S26A9_HUMAN.HVFPSIHDAVLFAQANAR.+3y7.light
HVFPSIHDAVLFAQANAR	Q7LBE3	665.018	630.332	55.37	80	32.9	sp|Q7LBE3|S26A9_HUMAN.HVFPSIHDAVLFAQANAR.+3y6.light
HVFPSIHDAVLFAQANAR	Q7LBE3	665.018	559.295	55.37	80	29.9	sp|Q7LBE3|S26A9_HUMAN.HVFPSIHDAVLFAQANAR.+3y5.light
NYSYVIHAK	Q6FHJ7	547.785	817.457	17.83	80	22.8	sp|Q6FHJ7|SFRP4_HUMAN.NYSYVIHAK.+2y7.light
NYSYVIHAK	Q6FHJ7	547.785	730.425	17.83	80	22.8	sp|Q6FHJ7|SFRP4_HUMAN.NYSYVIHAK.+2y6.light
NYSYVIHAK	Q6FHJ7	547.785	567.361	17.83	80	25.8	sp|Q6FHJ7|SFRP4_HUMAN.NYSYVIHAK.+2y5.light
NYSYVIHAK	Q6FHJ7	547.785	468.293	17.83	80	25.8	sp|Q6FHJ7|SFRP4_HUMAN.NYSYVIHAK.+2y4.light
NYSYVIHAK	Q6FHJ7	547.785	355.209	17.83	80	34.8	sp|Q6FHJ7|SFRP4_HUMAN.NYSYVIHAK.+2y3.light
NYSYVIHAK	Q6FHJ7	547.785	365.146	17.83	80	22.8	sp|Q6FHJ7|SFRP4_HUMAN.NYSYVIHAK.+2b3.light
FKPNTPIGMLEVEK	Q53SF7	534.957	805.412	46.12	80	20.7	sp|Q53SF7|COBL1_HUMAN.FKPNTPIGMLEVEK.+3y7.light
FKPNTPIGMLEVEK	Q53SF7	534.957	748.391	46.12	80	20.7	sp|Q53SF7|COBL1_HUMAN.FKPNTPIGMLEVEK.+3y6.light
FKPNTPIGMLEVEK	Q53SF7	534.957	617.35	46.12	80	20.7	sp|Q53SF7|COBL1_HUMAN.FKPNTPIGMLEVEK.+3y5.light
FKPNTPIGMLEVEK	Q53SF7	534.957	504.266	46.12	80	20.7	sp|Q53SF7|COBL1_HUMAN.FKPNTPIGMLEVEK.+3y4.light
FKPNTPIGMLEVEK	Q53SF7	534.957	375.224	46.12	80	29.7	sp|Q53SF7|COBL1_HUMAN.FKPNTPIGMLEVEK.+3y3.light
FKPNTPIGMLEVEK	Q53SF7	534.957	588.314	46.12	80	17.7	sp|Q53SF7|COBL1_HUMAN.FKPNTPIGMLEVEK.+3b5.light
ITLPVLHSATASR	Q10981	455.933	842.448	38.7	80	22.9	sp|Q10981|FUT2_HUMAN.ITLPVLHSATASR.+3y8.light
ITLPVLHSATASR	Q10981	455.933	729.364	38.7	80	25.9	sp|Q10981|FUT2_HUMAN.ITLPVLHSATASR.+3y7.light
ITLPVLHSATASR	Q10981	455.933	592.305	38.7	80	25.9	sp|Q10981|FUT2_HUMAN.ITLPVLHSATASR.+3y6.light
ITLPVLHSATASR	Q10981	455.933	505.273	38.7	80	28.9	sp|Q10981|FUT2_HUMAN.ITLPVLHSATASR.+3y5.light
ITLPVLHSATASR	Q10981	455.933	434.236	38.7	80	25.9	sp|Q10981|FUT2_HUMAN.ITLPVLHSATASR.+3y4.light
ITLPVLHSATASR	Q10981	455.933	333.188	38.7	80	28.9	sp|Q10981|FUT2_HUMAN.ITLPVLHSATASR.+3y3.light
ALNSIIDVYHK	P05109	424.903	774.414	40.13	80	18.4	sp|P05109|S10A8_HUMAN.ALNSIIDVYHK.+3y6.light
ALNSIIDVYHK	P05109	424.903	661.33	40.13	80	18.4	sp|P05109|S10A8_HUMAN.ALNSIIDVYHK.+3y5.light
ALNSIIDVYHK	P05109	424.903	546.303	40.13	80	21.4	sp|P05109|S10A8_HUMAN.ALNSIIDVYHK.+3y4.light
ALNSIIDVYHK	P05109	424.903	447.235	40.13	80	24.4	sp|P05109|S10A8_HUMAN.ALNSIIDVYHK.+3y3.light
ALNSIIDVYHK	P05109	424.903	299.171	40.13	80	15.4	sp|P05109|S10A8_HUMAN.ALNSIIDVYHK.+3b3.light
ALNSIIDVYHK	P05109	424.903	386.203	40.13	80	21.4	sp|P05109|S10A8_HUMAN.ALNSIIDVYHK.+3b4.light
LNTSAGNVDIYK	O15393	647.836	1067.54	28.62	80	24.7	sp|O15393|TMPS2_HUMAN.LNTSAGNVDIYK.+2y10.light
LNTSAGNVDIYK	O15393	647.836	966.489	28.62	80	27.7	sp|O15393|TMPS2_HUMAN.LNTSAGNVDIYK.+2y9.light
LNTSAGNVDIYK	O15393	647.836	879.457	28.62	80	30.7	sp|O15393|TMPS2_HUMAN.LNTSAGNVDIYK.+2y8.light
LNTSAGNVDIYK	O15393	647.836	808.42	28.62	80	30.7	sp|O15393|TMPS2_HUMAN.LNTSAGNVDIYK.+2y7.light
LNTSAGNVDIYK	O15393	647.836	538.287	28.62	80	36.7	sp|O15393|TMPS2_HUMAN.LNTSAGNVDIYK.+2y4.light
LNTSAGNVDIYK	O15393	647.836	329.182	28.62	80	27.7	sp|O15393|TMPS2_HUMAN.LNTSAGNVDIYK.+2b3.light
LLELQYFISR	Q92896	641.364	1055.55	68.81	80	27.4	sp|Q92896|GSLG1_HUMAN.LLELQYFISR.+2y8.light
LLELQYFISR	Q92896	641.364	926.509	68.81	80	27.4	sp|Q92896|GSLG1_HUMAN.LLELQYFISR.+2y7.light
LLELQYFISR	Q92896	641.364	813.425	68.81	80	27.4	sp|Q92896|GSLG1_HUMAN.LLELQYFISR.+2y6.light
LLELQYFISR	Q92896	641.364	685.367	68.81	80	30.4	sp|Q92896|GSLG1_HUMAN.LLELQYFISR.+2y5.light
LLELQYFISR	Q92896	641.364	522.303	68.81	80	30.4	sp|Q92896|GSLG1_HUMAN.LLELQYFISR.+2y4.light
LLELQYFISR	Q92896	641.364	356.218	68.81	80	30.4	sp|Q92896|GSLG1_HUMAN.LLELQYFISR.+2b3.light
GPDGLTAFEATDNQAIK	P58546	583.288	860.447	45.07	80	23	sp|P58546|MTPN_HUMAN.GPDGLTAFEATDNQAIK.+3y8.light
GPDGLTAFEATDNQAIK	P58546	583.288	789.41	45.07	80	20	sp|P58546|MTPN_HUMAN.GPDGLTAFEATDNQAIK.+3y7.light
GPDGLTAFEATDNQAIK	P58546	583.288	688.362	45.07	80	20	sp|P58546|MTPN_HUMAN.GPDGLTAFEATDNQAIK.+3y6.light
GPDGLTAFEATDNQAIK	P58546	583.288	270.108	45.07	80	35	sp|P58546|MTPN_HUMAN.GPDGLTAFEATDNQAIK.+3b3.light
GPDGLTAFEATDNQAIK	P58546	583.288	440.214	45.07	80	20	sp|P58546|MTPN_HUMAN.GPDGLTAFEATDNQAIK.+3b5.light
GPDGLTAFEATDNQAIK	P58546	583.288	612.299	45.07	80	23	sp|P58546|MTPN_HUMAN.GPDGLTAFEATDNQAIK.+3b7.light
NQYDNDVTVWSPQGR	P25786	593.608	930.479	39.44	80	23.5	sp|P25786|PSA1_HUMAN.NQYDNDVTVWSPQGR.+3y8.light
NQYDNDVTVWSPQGR	P25786	593.608	829.432	39.44	80	20.5	sp|P25786|PSA1_HUMAN.NQYDNDVTVWSPQGR.+3y7.light
NQYDNDVTVWSPQGR	P25786	593.608	730.363	39.44	80	20.5	sp|P25786|PSA1_HUMAN.NQYDNDVTVWSPQGR.+3y6.light
NQYDNDVTVWSPQGR	P25786	593.608	544.284	39.44	80	23.5	sp|P25786|PSA1_HUMAN.NQYDNDVTVWSPQGR.+3y5.light
NQYDNDVTVWSPQGR	P25786	593.608	457.252	39.44	80	20.5	sp|P25786|PSA1_HUMAN.NQYDNDVTVWSPQGR.+3y4.light
NQYDNDVTVWSPQGR	P25786	593.608	750.269	39.44	80	20.5	sp|P25786|PSA1_HUMAN.NQYDNDVTVWSPQGR.+3b6.light
AEQITVHAVGIGAANK	A8TX70	526.958	937.521	29.17	80	23.3	sp|A8TX70|CO6A5_HUMAN.AEQITVHAVGIGAANK.+3y10.light
AEQITVHAVGIGAANK	A8TX70	526.958	800.462	29.17	80	26.3	sp|A8TX70|CO6A5_HUMAN.AEQITVHAVGIGAANK.+3y9.light
AEQITVHAVGIGAANK	A8TX70	526.958	729.425	29.17	80	26.3	sp|A8TX70|CO6A5_HUMAN.AEQITVHAVGIGAANK.+3y8.light
AEQITVHAVGIGAANK	A8TX70	526.958	630.357	29.17	80	20.3	sp|A8TX70|CO6A5_HUMAN.AEQITVHAVGIGAANK.+3y7.light
AEQITVHAVGIGAANK	A8TX70	526.958	460.251	29.17	80	17.3	sp|A8TX70|CO6A5_HUMAN.AEQITVHAVGIGAANK.+3y5.light
AEQITVHAVGIGAANK	A8TX70	526.958	329.146	29.17	80	20.3	sp|A8TX70|CO6A5_HUMAN.AEQITVHAVGIGAANK.+3b3.light
FSIPSMTEDYAGR	Q8NHJ6	737.338	1126.48	51.14	80	32.1	sp|Q8NHJ6|LIRB4_HUMAN.FSIPSMTEDYAGR.+2y10.light
FSIPSMTEDYAGR	Q8NHJ6	737.338	1029.43	51.14	80	41.1	sp|Q8NHJ6|LIRB4_HUMAN.FSIPSMTEDYAGR.+2y9.light
FSIPSMTEDYAGR	Q8NHJ6	737.338	942.399	51.14	80	41.1	sp|Q8NHJ6|LIRB4_HUMAN.FSIPSMTEDYAGR.+2y8.light
FSIPSMTEDYAGR	Q8NHJ6	737.338	811.358	51.14	80	41.1	sp|Q8NHJ6|LIRB4_HUMAN.FSIPSMTEDYAGR.+2y7.light
FSIPSMTEDYAGR	Q8NHJ6	737.338	710.31	51.14	80	41.1	sp|Q8NHJ6|LIRB4_HUMAN.FSIPSMTEDYAGR.+2y6.light
FSIPSMTEDYAGR	Q8NHJ6	737.338	466.241	51.14	80	44.1	sp|Q8NHJ6|LIRB4_HUMAN.FSIPSMTEDYAGR.+2y4.light
LITNTAEAVLQK	Q6PL18	650.877	1074.58	39.79	80	24.9	sp|Q6PL18|ATAD2_HUMAN.LITNTAEAVLQK.+2y10.light
LITNTAEAVLQK	Q6PL18	650.877	973.531	39.79	80	27.9	sp|Q6PL18|ATAD2_HUMAN.LITNTAEAVLQK.+2y9.light
LITNTAEAVLQK	Q6PL18	650.877	859.488	39.79	80	30.9	sp|Q6PL18|ATAD2_HUMAN.LITNTAEAVLQK.+2y8.light
LITNTAEAVLQK	Q6PL18	650.877	758.441	39.79	80	27.9	sp|Q6PL18|ATAD2_HUMAN.LITNTAEAVLQK.+2y7.light
LITNTAEAVLQK	Q6PL18	650.877	687.404	39.79	80	27.9	sp|Q6PL18|ATAD2_HUMAN.LITNTAEAVLQK.+2y6.light
LITNTAEAVLQK	Q6PL18	650.877	388.255	39.79	80	24.9	sp|Q6PL18|ATAD2_HUMAN.LITNTAEAVLQK.+2y3.light
FDGSGPYSTLSSPQLGR	P49184	590.288	857.484	43.25	80	29.3	sp|P49184|DNSL1_HUMAN.FDGSGPYSTLSSPQLGR.+3y8.light
FDGSGPYSTLSSPQLGR	P49184	590.288	744.4	43.25	80	20.3	sp|P49184|DNSL1_HUMAN.FDGSGPYSTLSSPQLGR.+3y7.light
FDGSGPYSTLSSPQLGR	P49184	590.288	657.368	43.25	80	23.3	sp|P49184|DNSL1_HUMAN.FDGSGPYSTLSSPQLGR.+3y6.light
FDGSGPYSTLSSPQLGR	P49184	590.288	570.336	43.25	80	23.3	sp|P49184|DNSL1_HUMAN.FDGSGPYSTLSSPQLGR.+3y5.light
FDGSGPYSTLSSPQLGR	P49184	590.288	345.224	43.25	80	32.3	sp|P49184|DNSL1_HUMAN.FDGSGPYSTLSSPQLGR.+3y3.light
FDGSGPYSTLSSPQLGR	P49184	590.288	320.124	43.25	80	26.3	sp|P49184|DNSL1_HUMAN.FDGSGPYSTLSSPQLGR.+3b3.light
IPEVPGSLPASHK	Q02742	444.582	539.294	46.09	80	19.3	sp|Q02742|GCNT1_HUMAN.IPEVPGSLPASHK.+3y5.light
IPEVPGSLPASHK	Q02742	444.582	442.241	46.09	80	22.3	sp|Q02742|GCNT1_HUMAN.IPEVPGSLPASHK.+3y4.light
IPEVPGSLPASHK	Q02742	444.582	326.692	46.09	80	19.3	sp|Q02742|GCNT1_HUMAN.IPEVPGSLPASHK.+3y6+2.light
IPEVPGSLPASHK	Q02742	444.582	270.15	46.09	80	19.3	sp|Q02742|GCNT1_HUMAN.IPEVPGSLPASHK.+3y5+2.light
IPEVPGSLPASHK	Q02742	444.582	406.887	46.09	80	16.3	sp|Q02742|GCNT1_HUMAN.IPEVPGSLPASHK.+3y12+3.light
IPEVPGSLPASHK	Q02742	444.582	680.361	46.09	80	19.3	sp|Q02742|GCNT1_HUMAN.IPEVPGSLPASHK.+3b7.light
TITATGVLFVR	Q01974	589.351	963.562	77.09	80	24.9	sp|Q01974|ROR2_HUMAN.TITATGVLFVR.+2y9.light
TITATGVLFVR	Q01974	589.351	862.515	77.09	80	24.9	sp|Q01974|ROR2_HUMAN.TITATGVLFVR.+2y8.light
TITATGVLFVR	Q01974	589.351	791.477	77.09	80	24.9	sp|Q01974|ROR2_HUMAN.TITATGVLFVR.+2y7.light
TITATGVLFVR	Q01974	589.351	690.43	77.09	80	27.9	sp|Q01974|ROR2_HUMAN.TITATGVLFVR.+2y6.light
TITATGVLFVR	Q01974	589.351	534.34	77.09	80	24.9	sp|Q01974|ROR2_HUMAN.TITATGVLFVR.+2y4.light
TITATGVLFVR	Q01974	589.351	215.139	77.09	80	21.9	sp|Q01974|ROR2_HUMAN.TITATGVLFVR.+2b2.light
GHLFGPAPGEQTQAVAIK	Q01974	607.66	730.446	55.13	80	24.2	sp|Q01974|ROR2_HUMAN.GHLFGPAPGEQTQAVAIK.+3y7.light
GHLFGPAPGEQTQAVAIK	Q01974	607.66	331.234	55.13	80	21.2	sp|Q01974|ROR2_HUMAN.GHLFGPAPGEQTQAVAIK.+3y3.light
GHLFGPAPGEQTQAVAIK	Q01974	607.66	571.314	55.13	80	21.2	sp|Q01974|ROR2_HUMAN.GHLFGPAPGEQTQAVAIK.+3y11+2.light
GHLFGPAPGEQTQAVAIK	Q01974	607.66	308.172	55.13	80	36.2	sp|Q01974|ROR2_HUMAN.GHLFGPAPGEQTQAVAIK.+3b3.light
GHLFGPAPGEQTQAVAIK	Q01974	607.66	512.262	55.13	80	33.2	sp|Q01974|ROR2_HUMAN.GHLFGPAPGEQTQAVAIK.+3b5.light
GHLFGPAPGEQTQAVAIK	Q01974	607.66	680.351	55.13	80	24.2	sp|Q01974|ROR2_HUMAN.GHLFGPAPGEQTQAVAIK.+3b7.light
STDYGIFQINSR	P61626	700.844	934.51	71.22	80	33.3	sp|P61626|LYSC_HUMAN.STDYGIFQINSR.+2y8.light
STDYGIFQINSR	P61626	700.844	764.405	71.22	80	30.3	sp|P61626|LYSC_HUMAN.STDYGIFQINSR.+2y6.light
STDYGIFQINSR	P61626	700.844	617.337	71.22	80	33.3	sp|P61626|LYSC_HUMAN.STDYGIFQINSR.+2y5.light
STDYGIFQINSR	P61626	700.844	489.278	71.22	80	30.3	sp|P61626|LYSC_HUMAN.STDYGIFQINSR.+2y4.light
STDYGIFQINSR	P61626	700.844	376.194	71.22	80	27.3	sp|P61626|LYSC_HUMAN.STDYGIFQINSR.+2y3.light
STDYGIFQINSR	P61626	700.844	304.114	71.22	80	36.3	sp|P61626|LYSC_HUMAN.STDYGIFQINSR.+2b3.light
AFSPTTVNTGR	P61619	575.796	932.48	34.53	80	24.2	sp|P61619|S61A1_HUMAN.AFSPTTVNTGR.+2y9.light
AFSPTTVNTGR	P61619	575.796	845.448	34.53	80	24.2	sp|P61619|S61A1_HUMAN.AFSPTTVNTGR.+2y8.light
AFSPTTVNTGR	P61619	575.796	647.347	34.53	80	33.2	sp|P61619|S61A1_HUMAN.AFSPTTVNTGR.+2y6.light
AFSPTTVNTGR	P61619	575.796	466.743	34.53	80	24.2	sp|P61619|S61A1_HUMAN.AFSPTTVNTGR.+2y9+2.light
AFSPTTVNTGR	P61619	575.796	423.227	34.53	80	24.2	sp|P61619|S61A1_HUMAN.AFSPTTVNTGR.+2y8+2.light
AFSPTTVNTGR	P61619	575.796	306.145	34.53	80	21.2	sp|P61619|S61A1_HUMAN.AFSPTTVNTGR.+2b3.light
YFFFDDGNGLK	P61009	661.806	865.405	88.75	80	25.4	sp|P61009|SPCS3_HUMAN.YFFFDDGNGLK.+2y8.light
YFFFDDGNGLK	P61009	661.806	718.337	88.75	80	25.4	sp|P61009|SPCS3_HUMAN.YFFFDDGNGLK.+2y7.light
YFFFDDGNGLK	P61009	661.806	603.31	88.75	80	37.4	sp|P61009|SPCS3_HUMAN.YFFFDDGNGLK.+2y6.light
YFFFDDGNGLK	P61009	661.806	488.283	88.75	80	31.4	sp|P61009|SPCS3_HUMAN.YFFFDDGNGLK.+2y5.light
YFFFDDGNGLK	P61009	661.806	311.139	88.75	80	28.4	sp|P61009|SPCS3_HUMAN.YFFFDDGNGLK.+2b2.light
YFFFDDGNGLK	P61009	661.806	458.207	88.75	80	25.4	sp|P61009|SPCS3_HUMAN.YFFFDDGNGLK.+2b3.light
LDTAMWLSR	P57088	546.779	864.44	71.52	80	22.8	sp|P57088|TMM33_HUMAN.LDTAMWLSR.+2y7.light
LDTAMWLSR	P57088	546.779	763.392	71.52	80	19.8	sp|P57088|TMM33_HUMAN.LDTAMWLSR.+2y6.light
LDTAMWLSR	P57088	546.779	692.355	71.52	80	25.8	sp|P57088|TMM33_HUMAN.LDTAMWLSR.+2y5.light
LDTAMWLSR	P57088	546.779	561.314	71.52	80	25.8	sp|P57088|TMM33_HUMAN.LDTAMWLSR.+2y4.light
LDTAMWLSR	P57088	546.779	229.118	71.52	80	22.8	sp|P57088|TMM33_HUMAN.LDTAMWLSR.+2b2.light
LDTAMWLSR	P57088	546.779	201.105	71.52	80	25.8	sp|P57088|TMM33_HUMAN.LDTAMWLSR.+2b4+2.light
LSANQQNILK	P57088	564.822	615.382	37.59	80	26.7	sp|P57088|TMM33_HUMAN.LSANQQNILK.+2y5.light
LSANQQNILK	P57088	564.822	260.197	37.59	80	26.7	sp|P57088|TMM33_HUMAN.LSANQQNILK.+2y2.light
LSANQQNILK	P57088	564.822	508.28	37.59	80	23.7	sp|P57088|TMM33_HUMAN.LSANQQNILK.+2y9+2.light
LSANQQNILK	P57088	564.822	464.764	37.59	80	20.7	sp|P57088|TMM33_HUMAN.LSANQQNILK.+2y8+2.light
LSANQQNILK	P57088	564.822	201.123	37.59	80	26.7	sp|P57088|TMM33_HUMAN.LSANQQNILK.+2b2.light
LSANQQNILK	P57088	564.822	869.448	37.59	80	23.7	sp|P57088|TMM33_HUMAN.LSANQQNILK.+2b8.light
FIISFSR	P57057	435.248	722.42	74.92	80	20.3	sp|P57057|G6PT2_HUMAN.FIISFSR.+2y6.light
FIISFSR	P57057	435.248	609.335	74.92	80	17.3	sp|P57057|G6PT2_HUMAN.FIISFSR.+2y5.light
FIISFSR	P57057	435.248	496.251	74.92	80	23.3	sp|P57057|G6PT2_HUMAN.FIISFSR.+2y4.light
FIISFSR	P57057	435.248	409.219	74.92	80	20.3	sp|P57057|G6PT2_HUMAN.FIISFSR.+2y3.light
FIISFSR	P57057	435.248	262.151	74.92	80	14.3	sp|P57057|G6PT2_HUMAN.FIISFSR.+2y2.light
FIISFSR	P57057	435.248	205.113	74.92	80	26.3	sp|P57057|G6PT2_HUMAN.FIISFSR.+2y3+2.light
QLAVAEGKPPEAPK	P56192	478.937	638.351	34.19	80	24	sp|P56192|SYMC_HUMAN.QLAVAEGKPPEAPK.+3y6.light
QLAVAEGKPPEAPK	P56192	478.937	244.166	34.19	80	30	sp|P56192|SYMC_HUMAN.QLAVAEGKPPEAPK.+3y2.light
QLAVAEGKPPEAPK	P56192	478.937	597.33	34.19	80	18	sp|P56192|SYMC_HUMAN.QLAVAEGKPPEAPK.+3y12+2.light
QLAVAEGKPPEAPK	P56192	478.937	561.811	34.19	80	18	sp|P56192|SYMC_HUMAN.QLAVAEGKPPEAPK.+3y11+2.light
QLAVAEGKPPEAPK	P56192	478.937	512.277	34.19	80	18	sp|P56192|SYMC_HUMAN.QLAVAEGKPPEAPK.+3y10+2.light
QLAVAEGKPPEAPK	P56192	478.937	319.679	34.19	80	24	sp|P56192|SYMC_HUMAN.QLAVAEGKPPEAPK.+3y6+2.light
TPFLLSGTSYK	P55084	607.327	868.477	68.32	80	31.8	sp|P55084|ECHB_HUMAN.TPFLLSGTSYK.+2y8.light
TPFLLSGTSYK	P55084	607.327	755.393	68.32	80	25.8	sp|P55084|ECHB_HUMAN.TPFLLSGTSYK.+2y7.light
TPFLLSGTSYK	P55084	607.327	642.309	68.32	80	31.8	sp|P55084|ECHB_HUMAN.TPFLLSGTSYK.+2y6.light
TPFLLSGTSYK	P55084	607.327	555.277	68.32	80	28.8	sp|P55084|ECHB_HUMAN.TPFLLSGTSYK.+2y5.light
TPFLLSGTSYK	P55084	607.327	556.803	68.32	80	28.8	sp|P55084|ECHB_HUMAN.TPFLLSGTSYK.+2y10+2.light
TPFLLSGTSYK	P55084	607.327	346.176	68.32	80	31.8	sp|P55084|ECHB_HUMAN.TPFLLSGTSYK.+2b3.light
EAALGAGFSDK	P55084	533.264	865.441	39.29	80	22.1	sp|P55084|ECHB_HUMAN.EAALGAGFSDK.+2y9.light
EAALGAGFSDK	P55084	533.264	794.404	39.29	80	19.1	sp|P55084|ECHB_HUMAN.EAALGAGFSDK.+2y8.light
EAALGAGFSDK	P55084	533.264	681.32	39.29	80	22.1	sp|P55084|ECHB_HUMAN.EAALGAGFSDK.+2y7.light
EAALGAGFSDK	P55084	533.264	624.299	39.29	80	22.1	sp|P55084|ECHB_HUMAN.EAALGAGFSDK.+2y6.light
EAALGAGFSDK	P55084	533.264	553.262	39.29	80	22.1	sp|P55084|ECHB_HUMAN.EAALGAGFSDK.+2y5.light
EAALGAGFSDK	P55084	533.264	201.087	39.29	80	28.1	sp|P55084|ECHB_HUMAN.EAALGAGFSDK.+2b2.light
VLQDLVMDILR	P53618	657.876	974.534	101.63	80	31.2	sp|P53618|COPB_HUMAN.VLQDLVMDILR.+2y8.light
VLQDLVMDILR	P53618	657.876	859.507	101.63	80	28.2	sp|P53618|COPB_HUMAN.VLQDLVMDILR.+2y7.light
VLQDLVMDILR	P53618	657.876	746.423	101.63	80	28.2	sp|P53618|COPB_HUMAN.VLQDLVMDILR.+2y6.light
VLQDLVMDILR	P53618	657.876	647.355	101.63	80	28.2	sp|P53618|COPB_HUMAN.VLQDLVMDILR.+2y5.light
VLQDLVMDILR	P53618	657.876	516.314	101.63	80	31.2	sp|P53618|COPB_HUMAN.VLQDLVMDILR.+2y4.light
VLQDLVMDILR	P53618	657.876	401.287	101.63	80	40.2	sp|P53618|COPB_HUMAN.VLQDLVMDILR.+2y3.light
YEAAGTLVTLSSAPTAIK	P53618	598.328	774.436	79.41	80	20.7	sp|P53618|COPB_HUMAN.YEAAGTLVTLSSAPTAIK.+3y8.light
YEAAGTLVTLSSAPTAIK	P53618	598.328	687.404	79.41	80	17.7	sp|P53618|COPB_HUMAN.YEAAGTLVTLSSAPTAIK.+3y7.light
YEAAGTLVTLSSAPTAIK	P53618	598.328	600.372	79.41	80	17.7	sp|P53618|COPB_HUMAN.YEAAGTLVTLSSAPTAIK.+3y6.light
YEAAGTLVTLSSAPTAIK	P53618	598.328	529.334	79.41	80	17.7	sp|P53618|COPB_HUMAN.YEAAGTLVTLSSAPTAIK.+3y5.light
YEAAGTLVTLSSAPTAIK	P53618	598.328	265.171	79.41	80	26.7	sp|P53618|COPB_HUMAN.YEAAGTLVTLSSAPTAIK.+3y5+2.light
YEAAGTLVTLSSAPTAIK	P53618	598.328	293.113	79.41	80	26.7	sp|P53618|COPB_HUMAN.YEAAGTLVTLSSAPTAIK.+3b2.light
ITDSAGHILYSK	P49755	652.846	888.494	35.98	80	31	sp|P49755|TMEDA_HUMAN.ITDSAGHILYSK.+2y8.light
ITDSAGHILYSK	P49755	652.846	510.292	35.98	80	34	sp|P49755|TMEDA_HUMAN.ITDSAGHILYSK.+2y4.light
ITDSAGHILYSK	P49755	652.846	397.208	35.98	80	31	sp|P49755|TMEDA_HUMAN.ITDSAGHILYSK.+2y3.light
ITDSAGHILYSK	P49755	652.846	596.304	35.98	80	31	sp|P49755|TMEDA_HUMAN.ITDSAGHILYSK.+2y11+2.light
ITDSAGHILYSK	P49755	652.846	545.257	35.98	80	31	sp|P49755|TMEDA_HUMAN.ITDSAGHILYSK.+2b6.light
ITDSAGHILYSK	P49755	652.846	908.484	35.98	80	28	sp|P49755|TMEDA_HUMAN.ITDSAGHILYSK.+2b9.light
IPDQLVILDMK	P49755	642.865	831.501	92.32	80	33.5	sp|P49755|TMEDA_HUMAN.IPDQLVILDMK.+2y7.light
IPDQLVILDMK	P49755	642.865	718.417	92.32	80	33.5	sp|P49755|TMEDA_HUMAN.IPDQLVILDMK.+2y6.light
IPDQLVILDMK	P49755	642.865	619.348	92.32	80	36.5	sp|P49755|TMEDA_HUMAN.IPDQLVILDMK.+2y5.light
IPDQLVILDMK	P49755	642.865	278.153	92.32	80	30.5	sp|P49755|TMEDA_HUMAN.IPDQLVILDMK.+2y2.light
IPDQLVILDMK	P49755	642.865	586.323	92.32	80	30.5	sp|P49755|TMEDA_HUMAN.IPDQLVILDMK.+2y10+2.light
IPDQLVILDMK	P49755	642.865	454.23	92.32	80	39.5	sp|P49755|TMEDA_HUMAN.IPDQLVILDMK.+2b4.light
YQEEFEHFQQELDK	P49257	623.948	262.14	63.02	80	36.9	sp|P49257|LMAN1_HUMAN.YQEEFEHFQQELDK.+3y2.light
YQEEFEHFQQELDK	P49257	623.948	853.886	63.02	80	27.9	sp|P49257|LMAN1_HUMAN.YQEEFEHFQQELDK.+3y13+2.light
YQEEFEHFQQELDK	P49257	623.948	789.857	63.02	80	24.9	sp|P49257|LMAN1_HUMAN.YQEEFEHFQQELDK.+3y12+2.light
YQEEFEHFQQELDK	P49257	623.948	725.336	63.02	80	27.9	sp|P49257|LMAN1_HUMAN.YQEEFEHFQQELDK.+3y11+2.light
YQEEFEHFQQELDK	P49257	623.948	522.759	63.02	80	33.9	sp|P49257|LMAN1_HUMAN.YQEEFEHFQQELDK.+3y8+2.light
YQEEFEHFQQELDK	P49257	623.948	292.129	63.02	80	27.9	sp|P49257|LMAN1_HUMAN.YQEEFEHFQQELDK.+3b2.light
FSPLTTNLINLLAENGR	P48047	625.011	886.474	101.93	80	28	sp|P48047|ATPO_HUMAN.FSPLTTNLINLLAENGR.+3y8.light
FSPLTTNLINLLAENGR	P48047	625.011	772.431	101.93	80	28	sp|P48047|ATPO_HUMAN.FSPLTTNLINLLAENGR.+3y7.light
FSPLTTNLINLLAENGR	P48047	625.011	659.347	101.93	80	25	sp|P48047|ATPO_HUMAN.FSPLTTNLINLLAENGR.+3y6.light
FSPLTTNLINLLAENGR	P48047	625.011	546.263	101.93	80	22	sp|P48047|ATPO_HUMAN.FSPLTTNLINLLAENGR.+3y5.light
FSPLTTNLINLLAENGR	P48047	625.011	475.226	101.93	80	19	sp|P48047|ATPO_HUMAN.FSPLTTNLINLLAENGR.+3y4.light
FSPLTTNLINLLAENGR	P48047	625.011	874.467	101.93	80	22	sp|P48047|ATPO_HUMAN.FSPLTTNLINLLAENGR.+3b8.light
LVRPPVQVYGIEGR	P48047	528.307	793.42	61.09	80	17.4	sp|P48047|ATPO_HUMAN.LVRPPVQVYGIEGR.+3y7.light
LVRPPVQVYGIEGR	P48047	528.307	694.352	61.09	80	20.4	sp|P48047|ATPO_HUMAN.LVRPPVQVYGIEGR.+3y6.light
LVRPPVQVYGIEGR	P48047	528.307	685.881	61.09	80	17.4	sp|P48047|ATPO_HUMAN.LVRPPVQVYGIEGR.+3y12+2.light
LVRPPVQVYGIEGR	P48047	528.307	662.435	61.09	80	23.4	sp|P48047|ATPO_HUMAN.LVRPPVQVYGIEGR.+3b6.light
LVRPPVQVYGIEGR	P48047	528.307	790.493	61.09	80	20.4	sp|P48047|ATPO_HUMAN.LVRPPVQVYGIEGR.+3b7.light
LVRPPVQVYGIEGR	P48047	528.307	395.75	61.09	80	20.4	sp|P48047|ATPO_HUMAN.LVRPPVQVYGIEGR.+3b7+2.light
GEDFPANNIVK	P43307	602.304	902.509	51.02	80	25.5	sp|P43307|SSRA_HUMAN.GEDFPANNIVK.+2y8.light
GEDFPANNIVK	P43307	602.304	755.441	51.02	80	25.5	sp|P43307|SSRA_HUMAN.GEDFPANNIVK.+2y7.light
GEDFPANNIVK	P43307	602.304	658.388	51.02	80	28.5	sp|P43307|SSRA_HUMAN.GEDFPANNIVK.+2y6.light
GEDFPANNIVK	P43307	602.304	378.224	51.02	80	28.5	sp|P43307|SSRA_HUMAN.GEDFPANNIVK.+2y7+2.light
GEDFPANNIVK	P43307	602.304	302.098	51.02	80	28.5	sp|P43307|SSRA_HUMAN.GEDFPANNIVK.+2b3.light
GEDFPANNIVK	P43307	602.304	449.167	51.02	80	22.5	sp|P43307|SSRA_HUMAN.GEDFPANNIVK.+2b4.light
ILDGGNK	P42830	358.701	603.31	91.49	80	13.6	sp|P42830|CXCL5_HUMAN.ILDGGNK.+2y6.light
ILDGGNK	P42830	358.701	490.226	91.49	80	13.6	sp|P42830|CXCL5_HUMAN.ILDGGNK.+2y5.light
ILDGGNK	P42830	358.701	375.199	91.49	80	16.6	sp|P42830|CXCL5_HUMAN.ILDGGNK.+2y4.light
ILDGGNK	P42830	358.701	227.175	91.49	80	13.6	sp|P42830|CXCL5_HUMAN.ILDGGNK.+2b2.light
ILDGGNK	P42830	358.701	200.116	91.49	80	19.6	sp|P42830|CXCL5_HUMAN.ILDGGNK.+2b4+2.light
AAAAAAALQAK	P36578	478.78	814.478	24	80	19.5	sp|P36578|RL4_HUMAN.AAAAAAALQAK.+2y9.light
AAAAAAALQAK	P36578	478.78	743.441	24	80	19.5	sp|P36578|RL4_HUMAN.AAAAAAALQAK.+2y8.light
AAAAAAALQAK	P36578	478.78	672.404	24	80	19.5	sp|P36578|RL4_HUMAN.AAAAAAALQAK.+2y7.light
AAAAAAALQAK	P36578	478.78	601.367	24	80	19.5	sp|P36578|RL4_HUMAN.AAAAAAALQAK.+2y6.light
AAAAAAALQAK	P36578	478.78	530.33	24	80	19.5	sp|P36578|RL4_HUMAN.AAAAAAALQAK.+2y5.light
AAAAAAALQAK	P36578	478.78	214.119	24	80	25.5	sp|P36578|RL4_HUMAN.AAAAAAALQAK.+2b6+2.light
SQGGEPTYNVAVGR	P35080	717.852	976.521	38.22	80	28.2	sp|P35080|PROF2_HUMAN.SQGGEPTYNVAVGR.+2y9.light
SQGGEPTYNVAVGR	P35080	717.852	402.246	38.22	80	34.2	sp|P35080|PROF2_HUMAN.SQGGEPTYNVAVGR.+2y4.light
SQGGEPTYNVAVGR	P35080	717.852	232.14	38.22	80	34.2	sp|P35080|PROF2_HUMAN.SQGGEPTYNVAVGR.+2y2.light
SQGGEPTYNVAVGR	P35080	717.852	488.764	38.22	80	34.2	sp|P35080|PROF2_HUMAN.SQGGEPTYNVAVGR.+2y9+2.light
SQGGEPTYNVAVGR	P35080	717.852	216.098	38.22	80	34.2	sp|P35080|PROF2_HUMAN.SQGGEPTYNVAVGR.+2b2.light
SQGGEPTYNVAVGR	P35080	717.852	459.183	38.22	80	28.2	sp|P35080|PROF2_HUMAN.SQGGEPTYNVAVGR.+2b5.light
EGFFTNGLTLGAK	P35080	677.854	874.499	84.97	80	29.2	sp|P35080|PROF2_HUMAN.EGFFTNGLTLGAK.+2y9.light
EGFFTNGLTLGAK	P35080	677.854	773.452	84.97	80	29.2	sp|P35080|PROF2_HUMAN.EGFFTNGLTLGAK.+2y8.light
EGFFTNGLTLGAK	P35080	677.854	489.303	84.97	80	32.2	sp|P35080|PROF2_HUMAN.EGFFTNGLTLGAK.+2y5.light
EGFFTNGLTLGAK	P35080	677.854	388.255	84.97	80	38.2	sp|P35080|PROF2_HUMAN.EGFFTNGLTLGAK.+2y4.light
EGFFTNGLTLGAK	P35080	677.854	511.287	84.97	80	26.2	sp|P35080|PROF2_HUMAN.EGFFTNGLTLGAK.+2y10+2.light
EGFFTNGLTLGAK	P35080	677.854	334.14	84.97	80	32.2	sp|P35080|PROF2_HUMAN.EGFFTNGLTLGAK.+2b3.light
VTQSNFAVGYK	P21796	607.314	885.446	41.67	80	28.8	sp|P21796|VDAC1_HUMAN.VTQSNFAVGYK.+2y8.light
VTQSNFAVGYK	P21796	607.314	798.414	41.67	80	28.8	sp|P21796|VDAC1_HUMAN.VTQSNFAVGYK.+2y7.light
VTQSNFAVGYK	P21796	607.314	466.266	41.67	80	34.8	sp|P21796|VDAC1_HUMAN.VTQSNFAVGYK.+2y4.light
VTQSNFAVGYK	P21796	607.314	367.198	41.67	80	28.8	sp|P21796|VDAC1_HUMAN.VTQSNFAVGYK.+2y3.light
VTQSNFAVGYK	P21796	607.314	557.78	41.67	80	25.8	sp|P21796|VDAC1_HUMAN.VTQSNFAVGYK.+2y10+2.light
VTQSNFAVGYK	P21796	607.314	507.256	41.67	80	22.8	sp|P21796|VDAC1_HUMAN.VTQSNFAVGYK.+2y9+2.light
VNNSSLIGLGYTQTLKPGIK	P21796	701.732	414.271	74.92	80	31.7	sp|P21796|VDAC1_HUMAN.VNNSSLIGLGYTQTLKPGIK.+3y4.light
VNNSSLIGLGYTQTLKPGIK	P21796	701.732	945.538	74.92	80	22.7	sp|P21796|VDAC1_HUMAN.VNNSSLIGLGYTQTLKPGIK.+3y18+2.light
VNNSSLIGLGYTQTLKPGIK	P21796	701.732	888.517	74.92	80	28.7	sp|P21796|VDAC1_HUMAN.VNNSSLIGLGYTQTLKPGIK.+3y17+2.light
VNNSSLIGLGYTQTLKPGIK	P21796	701.732	845.001	74.92	80	28.7	sp|P21796|VDAC1_HUMAN.VNNSSLIGLGYTQTLKPGIK.+3y16+2.light
VNNSSLIGLGYTQTLKPGIK	P21796	701.732	744.943	74.92	80	28.7	sp|P21796|VDAC1_HUMAN.VNNSSLIGLGYTQTLKPGIK.+3y14+2.light
VNNSSLIGLGYTQTLKPGIK	P21796	701.732	688.401	74.92	80	25.7	sp|P21796|VDAC1_HUMAN.VNNSSLIGLGYTQTLKPGIK.+3y13+2.light
TSQTIGL	P19397	719.393	531.314	48.17	80	25.3	sp|P19397|CD53_HUMAN.TSQTIGL.+1y5.light
TSQTIGL	P19397	719.393	403.255	48.17	80	31.3	sp|P19397|CD53_HUMAN.TSQTIGL.+1y4.light
TSQTIGL	P19397	719.393	317.146	48.17	80	34.3	sp|P19397|CD53_HUMAN.TSQTIGL.+1b3.light
TSQTIGL	P19397	719.393	418.193	48.17	80	34.3	sp|P19397|CD53_HUMAN.TSQTIGL.+1b4.light
TSQTIGL	P19397	719.393	588.299	48.17	80	25.3	sp|P19397|CD53_HUMAN.TSQTIGL.+1b6.light
IVNETLYENTK	P19075	662.343	997.484	38.35	80	25.5	sp|P19075|TSN8_HUMAN.IVNETLYENTK.+2y8.light
IVNETLYENTK	P19075	662.343	868.441	38.35	80	28.5	sp|P19075|TSN8_HUMAN.IVNETLYENTK.+2y7.light
IVNETLYENTK	P19075	662.343	767.393	38.35	80	28.5	sp|P19075|TSN8_HUMAN.IVNETLYENTK.+2y6.light
IVNETLYENTK	P19075	662.343	491.246	38.35	80	28.5	sp|P19075|TSN8_HUMAN.IVNETLYENTK.+2y4.light
IVNETLYENTK	P19075	662.343	362.203	38.35	80	37.5	sp|P19075|TSN8_HUMAN.IVNETLYENTK.+2y3.light
IVNETLYENTK	P19075	662.343	213.16	38.35	80	31.5	sp|P19075|TSN8_HUMAN.IVNETLYENTK.+2b2.light
QFQEAIIVFQEEFK	P19075	878.451	926.462	100	80	33	sp|P19075|TSN8_HUMAN.QFQEAIIVFQEEFK.+2y7.light
QFQEAIIVFQEEFK	P19075	878.451	827.393	100	80	42	sp|P19075|TSN8_HUMAN.QFQEAIIVFQEEFK.+2y6.light
QFQEAIIVFQEEFK	P19075	878.451	680.325	100	80	48	sp|P19075|TSN8_HUMAN.QFQEAIIVFQEEFK.+2y5.light
QFQEAIIVFQEEFK	P19075	878.451	414.2	100	80	42	sp|P19075|TSN8_HUMAN.QFQEAIIVFQEEFK.+2y6+2.light
QFQEAIIVFQEEFK	P19075	878.451	404.193	100	80	42	sp|P19075|TSN8_HUMAN.QFQEAIIVFQEEFK.+2b3.light
LIQGAPTIR	P18065	484.798	742.421	42.33	80	19.8	sp|P18065|IBP2_HUMAN.LIQGAPTIR.+2y7.light
LIQGAPTIR	P18065	484.798	614.362	42.33	80	19.8	sp|P18065|IBP2_HUMAN.LIQGAPTIR.+2y6.light
LIQGAPTIR	P18065	484.798	557.341	42.33	80	19.8	sp|P18065|IBP2_HUMAN.LIQGAPTIR.+2y5.light
LIQGAPTIR	P18065	484.798	486.303	42.33	80	22.8	sp|P18065|IBP2_HUMAN.LIQGAPTIR.+2y4.light
LIQGAPTIR	P18065	484.798	243.655	42.33	80	25.8	sp|P18065|IBP2_HUMAN.LIQGAPTIR.+2y4+2.light
LIQGAPTIR	P18065	484.798	355.234	42.33	80	16.8	sp|P18065|IBP2_HUMAN.LIQGAPTIR.+2b3.light
STLNPQWNESFTFK	P17252	849.91	872.415	82.13	80	37.6	sp|P17252|KPCA_HUMAN.STLNPQWNESFTFK.+2y7.light
STLNPQWNESFTFK	P17252	849.91	629.329	82.13	80	40.6	sp|P17252|KPCA_HUMAN.STLNPQWNESFTFK.+2y5.light
STLNPQWNESFTFK	P17252	849.91	395.229	82.13	80	40.6	sp|P17252|KPCA_HUMAN.STLNPQWNESFTFK.+2y3.light
STLNPQWNESFTFK	P17252	849.91	699.328	82.13	80	34.6	sp|P17252|KPCA_HUMAN.STLNPQWNESFTFK.+2y11+2.light
STLNPQWNESFTFK	P17252	849.91	642.306	82.13	80	34.6	sp|P17252|KPCA_HUMAN.STLNPQWNESFTFK.+2y10+2.light
STLNPQWNESFTFK	P17252	849.91	416.214	82.13	80	34.6	sp|P17252|KPCA_HUMAN.STLNPQWNESFTFK.+2b4.light
GLLPEELTPLILATQK	P13804	868.514	984.609	101.48	80	35.6	sp|P13804|ETFA_HUMAN.GLLPEELTPLILATQK.+2y9.light
GLLPEELTPLILATQK	P13804	868.514	883.561	101.48	80	38.6	sp|P13804|ETFA_HUMAN.GLLPEELTPLILATQK.+2y8.light
GLLPEELTPLILATQK	P13804	868.514	560.34	101.48	80	41.6	sp|P13804|ETFA_HUMAN.GLLPEELTPLILATQK.+2y5.light
GLLPEELTPLILATQK	P13804	868.514	447.256	101.48	80	47.6	sp|P13804|ETFA_HUMAN.GLLPEELTPLILATQK.+2y4.light
GLLPEELTPLILATQK	P13804	868.514	783.461	101.48	80	32.6	sp|P13804|ETFA_HUMAN.GLLPEELTPLILATQK.+2y14+2.light
GLLPEELTPLILATQK	P13804	868.514	726.919	101.48	80	32.6	sp|P13804|ETFA_HUMAN.GLLPEELTPLILATQK.+2y13+2.light
LEVAPISDIIAIK	P13804	691.419	969.598	98.82	80	26.9	sp|P13804|ETFA_HUMAN.LEVAPISDIIAIK.+2y9.light
LEVAPISDIIAIK	P13804	691.419	759.461	98.82	80	35.9	sp|P13804|ETFA_HUMAN.LEVAPISDIIAIK.+2y7.light
LEVAPISDIIAIK	P13804	691.419	485.303	98.82	80	29.9	sp|P13804|ETFA_HUMAN.LEVAPISDIIAIK.+2y9+2.light
LEVAPISDIIAIK	P13804	691.419	243.134	98.82	80	38.9	sp|P13804|ETFA_HUMAN.LEVAPISDIIAIK.+2b2.light
LEVAPISDIIAIK	P13804	691.419	342.202	98.82	80	29.9	sp|P13804|ETFA_HUMAN.LEVAPISDIIAIK.+2b3.light
LEVAPISDIIAIK	P13804	691.419	413.239	98.82	80	23.9	sp|P13804|ETFA_HUMAN.LEVAPISDIIAIK.+2b4.light
SEDFSLPAYMDR	P13073	715.816	952.456	76.37	80	28.1	sp|P13073|COX41_HUMAN.SEDFSLPAYMDR.+2y8.light
SEDFSLPAYMDR	P13073	715.816	865.424	76.37	80	25.1	sp|P13073|COX41_HUMAN.SEDFSLPAYMDR.+2y7.light
SEDFSLPAYMDR	P13073	715.816	752.34	76.37	80	25.1	sp|P13073|COX41_HUMAN.SEDFSLPAYMDR.+2y6.light
SEDFSLPAYMDR	P13073	715.816	217.082	76.37	80	37.1	sp|P13073|COX41_HUMAN.SEDFSLPAYMDR.+2b2.light
SEDFSLPAYMDR	P13073	715.816	332.109	76.37	80	34.1	sp|P13073|COX41_HUMAN.SEDFSLPAYMDR.+2b3.light
SEDFSLPAYMDR	P13073	715.816	566.209	76.37	80	25.1	sp|P13073|COX41_HUMAN.SEDFSLPAYMDR.+2b5.light
TYYMSGGLQPVPIVFR	P11177	914.477	955.572	98.14	80	37.8	sp|P11177|ODPB_HUMAN.TYYMSGGLQPVPIVFR.+2y8.light
TYYMSGGLQPVPIVFR	P11177	914.477	827.514	98.14	80	40.8	sp|P11177|ODPB_HUMAN.TYYMSGGLQPVPIVFR.+2y7.light
TYYMSGGLQPVPIVFR	P11177	914.477	631.393	98.14	80	37.8	sp|P11177|ODPB_HUMAN.TYYMSGGLQPVPIVFR.+2y5.light
TYYMSGGLQPVPIVFR	P11177	914.477	421.256	98.14	80	37.8	sp|P11177|ODPB_HUMAN.TYYMSGGLQPVPIVFR.+2y3.light
TYYMSGGLQPVPIVFR	P11177	914.477	428.182	98.14	80	43.8	sp|P11177|ODPB_HUMAN.TYYMSGGLQPVPIVFR.+2b3.light
TYYMSGGLQPVPIVFR	P11177	914.477	873.381	98.14	80	37.8	sp|P11177|ODPB_HUMAN.TYYMSGGLQPVPIVFR.+2b8.light
IMEGPAFNFLDAPAVR	P11177	583.299	888.494	98.93	80	26	sp|P11177|ODPB_HUMAN.IMEGPAFNFLDAPAVR.+3y8.light
IMEGPAFNFLDAPAVR	P11177	583.299	741.425	98.93	80	20	sp|P11177|ODPB_HUMAN.IMEGPAFNFLDAPAVR.+3y7.light
IMEGPAFNFLDAPAVR	P11177	583.299	628.341	98.93	80	20	sp|P11177|ODPB_HUMAN.IMEGPAFNFLDAPAVR.+3y6.light
IMEGPAFNFLDAPAVR	P11177	583.299	513.314	98.93	80	32	sp|P11177|ODPB_HUMAN.IMEGPAFNFLDAPAVR.+3y5.light
IMEGPAFNFLDAPAVR	P11177	583.299	442.277	98.93	80	17	sp|P11177|ODPB_HUMAN.IMEGPAFNFLDAPAVR.+3y4.light
IMEGPAFNFLDAPAVR	P11177	583.299	221.642	98.93	80	17	sp|P11177|ODPB_HUMAN.IMEGPAFNFLDAPAVR.+3y4+2.light
QYFTVFDR	P0DJD9	538.264	784.399	68.59	80	25.4	sp|P0DJD9|PEPA5_HUMAN.QYFTVFDR.+2y6.light
QYFTVFDR	P0DJD9	538.264	637.33	68.59	80	25.4	sp|P0DJD9|PEPA5_HUMAN.QYFTVFDR.+2y5.light
QYFTVFDR	P0DJD9	538.264	437.214	68.59	80	22.4	sp|P0DJD9|PEPA5_HUMAN.QYFTVFDR.+2y3.light
QYFTVFDR	P0DJD9	538.264	319.169	68.59	80	22.4	sp|P0DJD9|PEPA5_HUMAN.QYFTVFDR.+2y5+2.light
QYFTVFDR	P0DJD9	538.264	268.645	68.59	80	28.4	sp|P0DJD9|PEPA5_HUMAN.QYFTVFDR.+2y4+2.light
QYFTVFDR	P0DJD9	538.264	439.198	68.59	80	25.4	sp|P0DJD9|PEPA5_HUMAN.QYFTVFDR.+2b3.light
HNLNPAR	P0DJD9	411.222	684.379	81.11	80	19.1	sp|P0DJD9|PEPA5_HUMAN.HNLNPAR.+2y6.light
HNLNPAR	P0DJD9	411.222	570.336	81.11	80	19.1	sp|P0DJD9|PEPA5_HUMAN.HNLNPAR.+2y5.light
HNLNPAR	P0DJD9	411.222	457.252	81.11	80	22.1	sp|P0DJD9|PEPA5_HUMAN.HNLNPAR.+2y4.light
HNLNPAR	P0DJD9	411.222	343.209	81.11	80	25.1	sp|P0DJD9|PEPA5_HUMAN.HNLNPAR.+2y3.light
HNLNPAR	P0DJD9	411.222	252.109	81.11	80	25.1	sp|P0DJD9|PEPA5_HUMAN.HNLNPAR.+2b2.light
HNLNPAR	P0DJD9	411.222	479.236	81.11	80	25.1	sp|P0DJD9|PEPA5_HUMAN.HNLNPAR.+2b4.light
DAAGIAMEAIAFAR	P08240	703.858	979.503	99.59	80	33.5	sp|P08240|SRPRA_HUMAN.DAAGIAMEAIAFAR.+2y9.light
DAAGIAMEAIAFAR	P08240	703.858	908.466	99.59	80	33.5	sp|P08240|SRPRA_HUMAN.DAAGIAMEAIAFAR.+2y8.light
DAAGIAMEAIAFAR	P08240	703.858	777.425	99.59	80	33.5	sp|P08240|SRPRA_HUMAN.DAAGIAMEAIAFAR.+2y7.light
DAAGIAMEAIAFAR	P08240	703.858	648.383	99.59	80	33.5	sp|P08240|SRPRA_HUMAN.DAAGIAMEAIAFAR.+2y6.light
DAAGIAMEAIAFAR	P08240	703.858	464.262	99.59	80	24.5	sp|P08240|SRPRA_HUMAN.DAAGIAMEAIAFAR.+2y4.light
DAAGIAMEAIAFAR	P08240	703.858	315.13	99.59	80	42.5	sp|P08240|SRPRA_HUMAN.DAAGIAMEAIAFAR.+2b4.light
SIVEEIEDLVAR	P04844	686.87	944.505	102.25	80	29.7	sp|P04844|RPN2_HUMAN.SIVEEIEDLVAR.+2y8.light
SIVEEIEDLVAR	P04844	686.87	815.462	102.25	80	29.7	sp|P04844|RPN2_HUMAN.SIVEEIEDLVAR.+2y7.light
SIVEEIEDLVAR	P04844	686.87	702.378	102.25	80	32.7	sp|P04844|RPN2_HUMAN.SIVEEIEDLVAR.+2y6.light
SIVEEIEDLVAR	P04844	686.87	573.335	102.25	80	29.7	sp|P04844|RPN2_HUMAN.SIVEEIEDLVAR.+2y5.light
SIVEEIEDLVAR	P04844	686.87	458.309	102.25	80	41.7	sp|P04844|RPN2_HUMAN.SIVEEIEDLVAR.+2y4.light
SIVEEIEDLVAR	P04844	686.87	201.123	102.25	80	35.7	sp|P04844|RPN2_HUMAN.SIVEEIEDLVAR.+2b2.light
LQVTNVLSQPLTQATVK	P04844	920.531	985.568	83.78	80	38.1	sp|P04844|RPN2_HUMAN.LQVTNVLSQPLTQATVK.+2y9.light
LQVTNVLSQPLTQATVK	P04844	920.531	857.509	83.78	80	41.1	sp|P04844|RPN2_HUMAN.LQVTNVLSQPLTQATVK.+2y8.light
LQVTNVLSQPLTQATVK	P04844	920.531	418.266	83.78	80	38.1	sp|P04844|RPN2_HUMAN.LQVTNVLSQPLTQATVK.+2y4.light
LQVTNVLSQPLTQATVK	P04844	920.531	242.15	83.78	80	47.1	sp|P04844|RPN2_HUMAN.LQVTNVLSQPLTQATVK.+2b2.light
LQVTNVLSQPLTQATVK	P04844	920.531	341.218	83.78	80	41.1	sp|P04844|RPN2_HUMAN.LQVTNVLSQPLTQATVK.+2b3.light
LQVTNVLSQPLTQATVK	P04844	920.531	655.377	83.78	80	38.1	sp|P04844|RPN2_HUMAN.LQVTNVLSQPLTQATVK.+2b6.light
LPPGLLANFTLLR	P02750	712.935	947.567	101.22	80	39.9	sp|P02750|A2GL_HUMAN.LPPGLLANFTLLR.+2y8.light
LPPGLLANFTLLR	P02750	712.935	834.483	101.22	80	39.9	sp|P02750|A2GL_HUMAN.LPPGLLANFTLLR.+2y7.light
LPPGLLANFTLLR	P02750	712.935	656.393	101.22	80	30.9	sp|P02750|A2GL_HUMAN.LPPGLLANFTLLR.+2y12+2.light
LPPGLLANFTLLR	P02750	712.935	607.866	101.22	80	27.9	sp|P02750|A2GL_HUMAN.LPPGLLANFTLLR.+2y11+2.light
LPPGLLANFTLLR	P02750	712.935	211.144	101.22	80	30.9	sp|P02750|A2GL_HUMAN.LPPGLLANFTLLR.+2b2.light
LPPGLLANFTLLR	P02750	712.935	478.302	101.22	80	30.9	sp|P02750|A2GL_HUMAN.LPPGLLANFTLLR.+2b5.light
TLDLGENQLETLPPDLLR	P02750	679.7	823.504	99.11	80	30.6	sp|P02750|A2GL_HUMAN.TLDLGENQLETLPPDLLR.+3y7.light
TLDLGENQLETLPPDLLR	P02750	679.7	710.42	99.11	80	33.6	sp|P02750|A2GL_HUMAN.TLDLGENQLETLPPDLLR.+3y6.light
TLDLGENQLETLPPDLLR	P02750	679.7	401.287	99.11	80	33.6	sp|P02750|A2GL_HUMAN.TLDLGENQLETLPPDLLR.+3y3.light
TLDLGENQLETLPPDLLR	P02750	679.7	355.713	99.11	80	27.6	sp|P02750|A2GL_HUMAN.TLDLGENQLETLPPDLLR.+3y6+2.light
TLDLGENQLETLPPDLLR	P02750	679.7	215.139	99.11	80	39.6	sp|P02750|A2GL_HUMAN.TLDLGENQLETLPPDLLR.+3b2.light
TLDLGENQLETLPPDLLR	P02750	679.7	330.166	99.11	80	36.6	sp|P02750|A2GL_HUMAN.TLDLGENQLETLPPDLLR.+3b3.light
VPTGGVEEGLLER	P01880	678.362	944.505	58.4	80	35.2	sp|P01880|IGHD_HUMAN.VPTGGVEEGLLER.+2y8.light
VPTGGVEEGLLER	P01880	678.362	845.436	58.4	80	38.2	sp|P01880|IGHD_HUMAN.VPTGGVEEGLLER.+2y7.light
VPTGGVEEGLLER	P01880	678.362	716.394	58.4	80	38.2	sp|P01880|IGHD_HUMAN.VPTGGVEEGLLER.+2y6.light
VPTGGVEEGLLER	P01880	678.362	587.351	58.4	80	41.2	sp|P01880|IGHD_HUMAN.VPTGGVEEGLLER.+2y5.light
VPTGGVEEGLLER	P01880	678.362	628.828	58.4	80	32.2	sp|P01880|IGHD_HUMAN.VPTGGVEEGLLER.+2y12+2.light
VPTGGVEEGLLER	P01880	678.362	412.219	58.4	80	41.2	sp|P01880|IGHD_HUMAN.VPTGGVEEGLLER.+2b5.light
SVGYKPDFVGFEIPDK	P00492	599.973	805.409	81.37	80	20.8	sp|P00492|HPRT_HUMAN.SVGYKPDFVGFEIPDK.+3y7.light
SVGYKPDFVGFEIPDK	P00492	599.973	601.319	81.37	80	20.8	sp|P00492|HPRT_HUMAN.SVGYKPDFVGFEIPDK.+3y5.light
SVGYKPDFVGFEIPDK	P00492	599.973	472.277	81.37	80	26.8	sp|P00492|HPRT_HUMAN.SVGYKPDFVGFEIPDK.+3y4.light
SVGYKPDFVGFEIPDK	P00492	599.973	359.193	81.37	80	32.8	sp|P00492|HPRT_HUMAN.SVGYKPDFVGFEIPDK.+3y3.light
SVGYKPDFVGFEIPDK	P00492	599.973	806.406	81.37	80	20.8	sp|P00492|HPRT_HUMAN.SVGYKPDFVGFEIPDK.+3y14+2.light
SVGYKPDFVGFEIPDK	P00492	599.973	894.436	81.37	80	20.8	sp|P00492|HPRT_HUMAN.SVGYKPDFVGFEIPDK.+3b8.light
FFADLLDYIK	P00492	622.832	950.519	101.78	80	32.5	sp|P00492|HPRT_HUMAN.FFADLLDYIK.+2y8.light
FFADLLDYIK	P00492	622.832	879.482	101.78	80	20.5	sp|P00492|HPRT_HUMAN.FFADLLDYIK.+2y7.light
FFADLLDYIK	P00492	622.832	764.455	101.78	80	29.5	sp|P00492|HPRT_HUMAN.FFADLLDYIK.+2y6.light
FFADLLDYIK	P00492	622.832	651.371	101.78	80	29.5	sp|P00492|HPRT_HUMAN.FFADLLDYIK.+2y5.light
FFADLLDYIK	P00492	622.832	538.287	101.78	80	20.5	sp|P00492|HPRT_HUMAN.FFADLLDYIK.+2y4.light
FFADLLDYIK	P00492	622.832	295.144	101.78	80	35.5	sp|P00492|HPRT_HUMAN.FFADLLDYIK.+2b2.light
LPLSPPLVEDSAFEPSR	O96007	618.66	706.352	92.36	80	21.7	sp|O96007|MOC2B_HUMAN.LPLSPPLVEDSAFEPSR.+3y6.light
LPLSPPLVEDSAFEPSR	O96007	618.66	635.315	92.36	80	18.7	sp|O96007|MOC2B_HUMAN.LPLSPPLVEDSAFEPSR.+3y5.light
LPLSPPLVEDSAFEPSR	O96007	618.66	488.246	92.36	80	18.7	sp|O96007|MOC2B_HUMAN.LPLSPPLVEDSAFEPSR.+3y4.light
LPLSPPLVEDSAFEPSR	O96007	618.66	359.204	92.36	80	24.7	sp|O96007|MOC2B_HUMAN.LPLSPPLVEDSAFEPSR.+3y3.light
LPLSPPLVEDSAFEPSR	O96007	618.66	718.45	92.36	80	27.7	sp|O96007|MOC2B_HUMAN.LPLSPPLVEDSAFEPSR.+3b7.light
LPLSPPLVEDSAFEPSR	O96007	618.66	817.518	92.36	80	24.7	sp|O96007|MOC2B_HUMAN.LPLSPPLVEDSAFEPSR.+3b8.light
AASLEAVSYAIDTLK	O96007	776.417	910.488	97.58	80	34	sp|O96007|MOC2B_HUMAN.AASLEAVSYAIDTLK.+2y8.light
AASLEAVSYAIDTLK	O96007	776.417	823.456	97.58	80	31	sp|O96007|MOC2B_HUMAN.AASLEAVSYAIDTLK.+2y7.light
AASLEAVSYAIDTLK	O96007	776.417	660.393	97.58	80	31	sp|O96007|MOC2B_HUMAN.AASLEAVSYAIDTLK.+2y6.light
AASLEAVSYAIDTLK	O96007	776.417	589.356	97.58	80	28	sp|O96007|MOC2B_HUMAN.AASLEAVSYAIDTLK.+2y5.light
AASLEAVSYAIDTLK	O96007	776.417	476.271	97.58	80	28	sp|O96007|MOC2B_HUMAN.AASLEAVSYAIDTLK.+2y4.light
AASLEAVSYAIDTLK	O96007	776.417	230.114	97.58	80	40	sp|O96007|MOC2B_HUMAN.AASLEAVSYAIDTLK.+2b3.light
AFDLIVDRPVTLVR	O96000	807.472	840.541	87.33	80	35.6	sp|O96000|NDUBA_HUMAN.AFDLIVDRPVTLVR.+2y7.light
AFDLIVDRPVTLVR	O96000	807.472	684.44	87.33	80	47.6	sp|O96000|NDUBA_HUMAN.AFDLIVDRPVTLVR.+2y6.light
AFDLIVDRPVTLVR	O96000	807.472	420.774	87.33	80	44.6	sp|O96000|NDUBA_HUMAN.AFDLIVDRPVTLVR.+2y7+2.light
AFDLIVDRPVTLVR	O96000	807.472	334.14	87.33	80	47.6	sp|O96000|NDUBA_HUMAN.AFDLIVDRPVTLVR.+2b3.light
AFDLIVDRPVTLVR	O96000	807.472	447.224	87.33	80	47.6	sp|O96000|NDUBA_HUMAN.AFDLIVDRPVTLVR.+2b4.light
AFDLIVDRPVTLVR	O96000	807.472	560.308	87.33	80	47.6	sp|O96000|NDUBA_HUMAN.AFDLIVDRPVTLVR.+2b5.light
YQDLGAYSSAR	O96000	615.791	939.453	35.67	80	29.2	sp|O96000|NDUBA_HUMAN.YQDLGAYSSAR.+2y9.light
YQDLGAYSSAR	O96000	615.791	824.426	35.67	80	29.2	sp|O96000|NDUBA_HUMAN.YQDLGAYSSAR.+2y8.light
YQDLGAYSSAR	O96000	615.791	711.342	35.67	80	32.2	sp|O96000|NDUBA_HUMAN.YQDLGAYSSAR.+2y7.light
YQDLGAYSSAR	O96000	615.791	583.283	35.67	80	26.2	sp|O96000|NDUBA_HUMAN.YQDLGAYSSAR.+2y5.light
YQDLGAYSSAR	O96000	615.791	292.145	35.67	80	26.2	sp|O96000|NDUBA_HUMAN.YQDLGAYSSAR.+2y5+2.light
YQDLGAYSSAR	O96000	615.791	407.156	35.67	80	29.2	sp|O96000|NDUBA_HUMAN.YQDLGAYSSAR.+2b3.light
VIAINEVGSSHPSLPSER	O94856	631.334	785.415	57.79	80	37.3	sp|O94856|NFASC_HUMAN.VIAINEVGSSHPSLPSER.+3y7.light
VIAINEVGSSHPSLPSER	O94856	631.334	840.421	57.79	80	25.3	sp|O94856|NFASC_HUMAN.VIAINEVGSSHPSLPSER.+3y16+2.light
VIAINEVGSSHPSLPSER	O94856	631.334	804.902	57.79	80	25.3	sp|O94856|NFASC_HUMAN.VIAINEVGSSHPSLPSER.+3y15+2.light
VIAINEVGSSHPSLPSER	O94856	631.334	748.36	57.79	80	25.3	sp|O94856|NFASC_HUMAN.VIAINEVGSSHPSLPSER.+3y14+2.light
VIAINEVGSSHPSLPSER	O94856	631.334	213.16	57.79	80	25.3	sp|O94856|NFASC_HUMAN.VIAINEVGSSHPSLPSER.+3b2.light
VIAINEVGSSHPSLPSER	O94856	631.334	284.197	57.79	80	31.3	sp|O94856|NFASC_HUMAN.VIAINEVGSSHPSLPSER.+3b3.light
HNFGPGTDFVVEYIDSNHTK	O94856	759.691	977.469	80.76	80	34.5	sp|O94856|NFASC_HUMAN.HNFGPGTDFVVEYIDSNHTK.+3y8.light
HNFGPGTDFVVEYIDSNHTK	O94856	759.691	814.405	80.76	80	34.5	sp|O94856|NFASC_HUMAN.HNFGPGTDFVVEYIDSNHTK.+3y7.light
HNFGPGTDFVVEYIDSNHTK	O94856	759.691	701.321	80.76	80	37.5	sp|O94856|NFASC_HUMAN.HNFGPGTDFVVEYIDSNHTK.+3y6.light
HNFGPGTDFVVEYIDSNHTK	O94856	759.691	586.294	80.76	80	37.5	sp|O94856|NFASC_HUMAN.HNFGPGTDFVVEYIDSNHTK.+3y5.light
HNFGPGTDFVVEYIDSNHTK	O94856	759.691	826.348	80.76	80	37.5	sp|O94856|NFASC_HUMAN.HNFGPGTDFVVEYIDSNHTK.+3b8.light
HNFGPGTDFVVEYIDSNHTK	O94856	759.691	973.416	80.76	80	34.5	sp|O94856|NFASC_HUMAN.HNFGPGTDFVVEYIDSNHTK.+3b9.light
DLEILTLNNNNISR	O75094	814.934	944.491	84.67	80	41.9	sp|O75094|SLIT3_HUMAN.DLEILTLNNNNISR.+2y8.light
DLEILTLNNNNISR	O75094	814.934	831.407	84.67	80	38.9	sp|O75094|SLIT3_HUMAN.DLEILTLNNNNISR.+2y7.light
DLEILTLNNNNISR	O75094	814.934	717.364	84.67	80	38.9	sp|O75094|SLIT3_HUMAN.DLEILTLNNNNISR.+2y6.light
DLEILTLNNNNISR	O75094	814.934	262.151	84.67	80	44.9	sp|O75094|SLIT3_HUMAN.DLEILTLNNNNISR.+2y2.light
DLEILTLNNNNISR	O75094	814.934	358.161	84.67	80	38.9	sp|O75094|SLIT3_HUMAN.DLEILTLNNNNISR.+2b3.light
DLEILTLNNNNISR	O75094	814.934	471.245	84.67	80	47.9	sp|O75094|SLIT3_HUMAN.DLEILTLNNNNISR.+2b4.light
NQISDIAPDAFQGLK	O75094	808.918	946.499	81.08	80	32.6	sp|O75094|SLIT3_HUMAN.NQISDIAPDAFQGLK.+2y9.light
NQISDIAPDAFQGLK	O75094	808.918	875.462	81.08	80	32.6	sp|O75094|SLIT3_HUMAN.NQISDIAPDAFQGLK.+2y8.light
NQISDIAPDAFQGLK	O75094	808.918	243.109	81.08	80	38.6	sp|O75094|SLIT3_HUMAN.NQISDIAPDAFQGLK.+2b2.light
NQISDIAPDAFQGLK	O75094	808.918	356.193	81.08	80	38.6	sp|O75094|SLIT3_HUMAN.NQISDIAPDAFQGLK.+2b3.light
NQISDIAPDAFQGLK	O75094	808.918	558.252	81.08	80	35.6	sp|O75094|SLIT3_HUMAN.NQISDIAPDAFQGLK.+2b5.light
NQISDIAPDAFQGLK	O75094	808.918	671.336	81.08	80	29.6	sp|O75094|SLIT3_HUMAN.NQISDIAPDAFQGLK.+2b6.light
SSQTSGTNEQSSAIVSAR	O60763	905.432	918.5	26.84	80	46.4	sp|O60763|USO1_HUMAN.SSQTSGTNEQSSAIVSAR.+2y9.light
SSQTSGTNEQSSAIVSAR	O60763	905.432	790.442	26.84	80	43.4	sp|O60763|USO1_HUMAN.SSQTSGTNEQSSAIVSAR.+2y8.light
SSQTSGTNEQSSAIVSAR	O60763	905.432	703.41	26.84	80	49.4	sp|O60763|USO1_HUMAN.SSQTSGTNEQSSAIVSAR.+2y7.light
SSQTSGTNEQSSAIVSAR	O60763	905.432	545.341	26.84	80	46.4	sp|O60763|USO1_HUMAN.SSQTSGTNEQSSAIVSAR.+2y5.light
SSQTSGTNEQSSAIVSAR	O60763	905.432	432.257	26.84	80	49.4	sp|O60763|USO1_HUMAN.SSQTSGTNEQSSAIVSAR.+2y4.light
SSQTSGTNEQSSAIVSAR	O60763	905.432	333.188	26.84	80	40.4	sp|O60763|USO1_HUMAN.SSQTSGTNEQSSAIVSAR.+2y3.light
LGGNEIVSFLK	O60762	588.835	835.492	84.83	80	27.9	sp|O60762|DPM1_HUMAN.LGGNEIVSFLK.+2y7.light
LGGNEIVSFLK	O60762	588.835	706.45	84.83	80	27.9	sp|O60762|DPM1_HUMAN.LGGNEIVSFLK.+2y6.light
LGGNEIVSFLK	O60762	588.835	593.366	84.83	80	27.9	sp|O60762|DPM1_HUMAN.LGGNEIVSFLK.+2y5.light
LGGNEIVSFLK	O60762	588.835	494.297	84.83	80	27.9	sp|O60762|DPM1_HUMAN.LGGNEIVSFLK.+2y4.light
LGGNEIVSFLK	O60762	588.835	228.134	84.83	80	27.9	sp|O60762|DPM1_HUMAN.LGGNEIVSFLK.+2b3.light
LGGNEIVSFLK	O60762	588.835	471.22	84.83	80	24.9	sp|O60762|DPM1_HUMAN.LGGNEIVSFLK.+2b5.light
WNTDSVEEFLSEK	O60613	792.365	881.425	93.23	80	40.8	sp|O60613|SEP15_HUMAN.WNTDSVEEFLSEK.+2y7.light
WNTDSVEEFLSEK	O60613	792.365	752.382	93.23	80	31.8	sp|O60613|SEP15_HUMAN.WNTDSVEEFLSEK.+2y6.light
WNTDSVEEFLSEK	O60613	792.365	623.34	93.23	80	43.8	sp|O60613|SEP15_HUMAN.WNTDSVEEFLSEK.+2y5.light
WNTDSVEEFLSEK	O60613	792.365	476.271	93.23	80	37.8	sp|O60613|SEP15_HUMAN.WNTDSVEEFLSEK.+2y4.light
WNTDSVEEFLSEK	O60613	792.365	363.187	93.23	80	37.8	sp|O60613|SEP15_HUMAN.WNTDSVEEFLSEK.+2y3.light
WNTDSVEEFLSEK	O60613	792.365	301.13	93.23	80	31.8	sp|O60613|SEP15_HUMAN.WNTDSVEEFLSEK.+2b2.light
IDNLTGELSTSER	O60245	717.857	979.469	51.42	80	37.2	sp|O60245|PCDH7_HUMAN.IDNLTGELSTSER.+2y9.light
IDNLTGELSTSER	O60245	717.857	878.421	51.42	80	34.2	sp|O60245|PCDH7_HUMAN.IDNLTGELSTSER.+2y8.light
IDNLTGELSTSER	O60245	717.857	692.357	51.42	80	31.2	sp|O60245|PCDH7_HUMAN.IDNLTGELSTSER.+2y6.light
IDNLTGELSTSER	O60245	717.857	579.273	51.42	80	31.2	sp|O60245|PCDH7_HUMAN.IDNLTGELSTSER.+2y5.light
IDNLTGELSTSER	O60245	717.857	229.118	51.42	80	43.2	sp|O60245|PCDH7_HUMAN.IDNLTGELSTSER.+2b2.light
IDNLTGELSTSER	O60245	717.857	343.161	51.42	80	34.2	sp|O60245|PCDH7_HUMAN.IDNLTGELSTSER.+2b3.light
SLHIPLTQDIAGDPSYEISK	O60245	728.711	995.468	81.98	80	24	sp|O60245|PCDH7_HUMAN.SLHIPLTQDIAGDPSYEISK.+3y9.light
SLHIPLTQDIAGDPSYEISK	O60245	728.711	823.42	81.98	80	24	sp|O60245|PCDH7_HUMAN.SLHIPLTQDIAGDPSYEISK.+3y7.light
SLHIPLTQDIAGDPSYEISK	O60245	728.711	412.213	81.98	80	27	sp|O60245|PCDH7_HUMAN.SLHIPLTQDIAGDPSYEISK.+3y7+2.light
SLHIPLTQDIAGDPSYEISK	O60245	728.711	338.182	81.98	80	42	sp|O60245|PCDH7_HUMAN.SLHIPLTQDIAGDPSYEISK.+3b3.light
SLHIPLTQDIAGDPSYEISK	O60245	728.711	451.266	81.98	80	39	sp|O60245|PCDH7_HUMAN.SLHIPLTQDIAGDPSYEISK.+3b4.light
SLHIPLTQDIAGDPSYEISK	O60245	728.711	661.403	81.98	80	36	sp|O60245|PCDH7_HUMAN.SLHIPLTQDIAGDPSYEISK.+3b6.light
VLAINILGR	O43747	484.816	756.473	81.18	80	19.8	sp|O43747|AP1G1_HUMAN.VLAINILGR.+2y7.light
VLAINILGR	O43747	484.816	685.436	81.18	80	22.8	sp|O43747|AP1G1_HUMAN.VLAINILGR.+2y6.light
VLAINILGR	O43747	484.816	572.351	81.18	80	19.8	sp|O43747|AP1G1_HUMAN.VLAINILGR.+2y5.light
VLAINILGR	O43747	484.816	345.224	81.18	80	22.8	sp|O43747|AP1G1_HUMAN.VLAINILGR.+2y3.light
VLAINILGR	O43747	484.816	213.16	81.18	80	19.8	sp|O43747|AP1G1_HUMAN.VLAINILGR.+2b2.light
VLAINILGR	O43747	484.816	284.197	81.18	80	22.8	sp|O43747|AP1G1_HUMAN.VLAINILGR.+2b3.light
YVALTSLLK	O43747	504.31	844.55	83.17	80	23.7	sp|O43747|AP1G1_HUMAN.YVALTSLLK.+2y8.light
YVALTSLLK	O43747	504.31	745.482	83.17	80	20.7	sp|O43747|AP1G1_HUMAN.YVALTSLLK.+2y7.light
YVALTSLLK	O43747	504.31	674.445	83.17	80	23.7	sp|O43747|AP1G1_HUMAN.YVALTSLLK.+2y6.light
YVALTSLLK	O43747	504.31	561.361	83.17	80	20.7	sp|O43747|AP1G1_HUMAN.YVALTSLLK.+2y5.light
YVALTSLLK	O43747	504.31	263.139	83.17	80	20.7	sp|O43747|AP1G1_HUMAN.YVALTSLLK.+2b2.light
YVALTSLLK	O43747	504.31	334.176	83.17	80	20.7	sp|O43747|AP1G1_HUMAN.YVALTSLLK.+2b3.light
VLPIEQSLSTLYQSVK	O43490	602.34	925.499	100.66	80	23.9	sp|O43490|PROM1_HUMAN.VLPIEQSLSTLYQSVK.+3y8.light
VLPIEQSLSTLYQSVK	O43490	602.34	838.467	100.66	80	23.9	sp|O43490|PROM1_HUMAN.VLPIEQSLSTLYQSVK.+3y7.light
VLPIEQSLSTLYQSVK	O43490	602.34	737.419	100.66	80	20.9	sp|O43490|PROM1_HUMAN.VLPIEQSLSTLYQSVK.+3y6.light
VLPIEQSLSTLYQSVK	O43490	602.34	624.335	100.66	80	20.9	sp|O43490|PROM1_HUMAN.VLPIEQSLSTLYQSVK.+3y5.light
VLPIEQSLSTLYQSVK	O43490	602.34	340.703	100.66	80	29.9	sp|O43490|PROM1_HUMAN.VLPIEQSLSTLYQSVK.+3b6+2.light
NVLVVAAAALGIAF	F8W022	664.9	520.313	106.49	80	22.6	tr|F8W022|F8W022_HUMAN.NVLVVAAAALGIAF.+2y5.light
NVLVVAAAALGIAF	F8W022	664.9	214.119	106.49	80	28.6	tr|F8W022|F8W022_HUMAN.NVLVVAAAALGIAF.+2b2.light
NVLVVAAAALGIAF	F8W022	664.9	327.203	106.49	80	31.6	tr|F8W022|F8W022_HUMAN.NVLVVAAAALGIAF.+2b3.light
NVLVVAAAALGIAF	F8W022	664.9	426.271	106.49	80	22.6	tr|F8W022|F8W022_HUMAN.NVLVVAAAALGIAF.+2b4.light
NVLVVAAAALGIAF	F8W022	664.9	525.34	106.49	80	22.6	tr|F8W022|F8W022_HUMAN.NVLVVAAAALGIAF.+2b5.light
NVLVVAAAALGIAF	F8W022	664.9	596.377	106.49	80	22.6	tr|F8W022|F8W022_HUMAN.NVLVVAAAALGIAF.+2b6.light
MEENVQLNK	F5H4M0	552.771	715.41	28.32	80	26.1	tr|F5H4M0|F5H4M0_HUMAN.MEENVQLNK.+2y6.light
MEENVQLNK	F5H4M0	552.771	502.298	28.32	80	26.1	tr|F5H4M0|F5H4M0_HUMAN.MEENVQLNK.+2y4.light
MEENVQLNK	F5H4M0	552.771	374.24	28.32	80	29.1	tr|F5H4M0|F5H4M0_HUMAN.MEENVQLNK.+2y3.light
MEENVQLNK	F5H4M0	552.771	261.156	28.32	80	35.1	tr|F5H4M0|F5H4M0_HUMAN.MEENVQLNK.+2y2.light
MEENVQLNK	F5H4M0	552.771	261.09	28.32	80	35.1	tr|F5H4M0|F5H4M0_HUMAN.MEENVQLNK.+2b2.light
MEENVQLNK	F5H4M0	552.771	390.133	28.32	80	26.1	tr|F5H4M0|F5H4M0_HUMAN.MEENVQLNK.+2b3.light
IEEDTENMAEK	F5H4M0	654.785	721.319	21.91	80	31.1	tr|F5H4M0|F5H4M0_HUMAN.IEEDTENMAEK.+2y6.light
IEEDTENMAEK	F5H4M0	654.785	592.276	21.91	80	37.1	tr|F5H4M0|F5H4M0_HUMAN.IEEDTENMAEK.+2y5.light
IEEDTENMAEK	F5H4M0	654.785	478.233	21.91	80	40.1	tr|F5H4M0|F5H4M0_HUMAN.IEEDTENMAEK.+2y4.light
IEEDTENMAEK	F5H4M0	654.785	347.193	21.91	80	40.1	tr|F5H4M0|F5H4M0_HUMAN.IEEDTENMAEK.+2y3.light
IEEDTENMAEK	F5H4M0	654.785	243.134	21.91	80	28.1	tr|F5H4M0|F5H4M0_HUMAN.IEEDTENMAEK.+2b2.light
IEEDTENMAEK	F5H4M0	654.785	372.177	21.91	80	28.1	tr|F5H4M0|F5H4M0_HUMAN.IEEDTENMAEK.+2b3.light
LPQALAPLPPR	F5H4M0	586.861	650.398	63.91	80	30.8	tr|F5H4M0|F5H4M0_HUMAN.LPQALAPLPPR.+2y6.light
LPQALAPLPPR	F5H4M0	586.861	579.361	63.91	80	30.8	tr|F5H4M0|F5H4M0_HUMAN.LPQALAPLPPR.+2y5.light
LPQALAPLPPR	F5H4M0	586.861	369.224	63.91	80	30.8	tr|F5H4M0|F5H4M0_HUMAN.LPQALAPLPPR.+2y3.light
LPQALAPLPPR	F5H4M0	586.861	211.144	63.91	80	33.8	tr|F5H4M0|F5H4M0_HUMAN.LPQALAPLPPR.+2b2.light
LPQALAPLPPR	F5H4M0	586.861	410.24	63.91	80	30.8	tr|F5H4M0|F5H4M0_HUMAN.LPQALAPLPPR.+2b4.light
LPQALAPLPPR	F5H4M0	586.861	594.361	63.91	80	24.8	tr|F5H4M0|F5H4M0_HUMAN.LPQALAPLPPR.+2b6.light
LDSVIEFSIPDSLLIR	F8W1A4	909.006	813.483	101.45	80	37.5	tr|F8W1A4|F8W1A4_HUMAN.LDSVIEFSIPDSLLIR.+2y7.light
LDSVIEFSIPDSLLIR	F8W1A4	909.006	601.403	101.45	80	52.5	tr|F8W1A4|F8W1A4_HUMAN.LDSVIEFSIPDSLLIR.+2y5.light
LDSVIEFSIPDSLLIR	F8W1A4	909.006	401.287	101.45	80	34.5	tr|F8W1A4|F8W1A4_HUMAN.LDSVIEFSIPDSLLIR.+2y3.light
LDSVIEFSIPDSLLIR	F8W1A4	909.006	229.118	101.45	80	52.5	tr|F8W1A4|F8W1A4_HUMAN.LDSVIEFSIPDSLLIR.+2b2.light
LDSVIEFSIPDSLLIR	F8W1A4	909.006	316.15	101.45	80	52.5	tr|F8W1A4|F8W1A4_HUMAN.LDSVIEFSIPDSLLIR.+2b3.light
LDSVIEFSIPDSLLIR	F8W1A4	909.006	415.219	101.45	80	40.5	tr|F8W1A4|F8W1A4_HUMAN.LDSVIEFSIPDSLLIR.+2b4.light
SYHEEFNPPK	F8W1A4	624.288	731.372	78.69	80	32.6	tr|F8W1A4|F8W1A4_HUMAN.SYHEEFNPPK.+2y6.light
SYHEEFNPPK	F8W1A4	624.288	244.166	78.69	80	38.6	tr|F8W1A4|F8W1A4_HUMAN.SYHEEFNPPK.+2y2.light
SYHEEFNPPK	F8W1A4	624.288	388.162	78.69	80	35.6	tr|F8W1A4|F8W1A4_HUMAN.SYHEEFNPPK.+2b3.light
SYHEEFNPPK	F8W1A4	624.288	517.204	78.69	80	38.6	tr|F8W1A4|F8W1A4_HUMAN.SYHEEFNPPK.+2b4.light
SYHEEFNPPK	F8W1A4	624.288	646.247	78.69	80	38.6	tr|F8W1A4|F8W1A4_HUMAN.SYHEEFNPPK.+2b5.light
SYHEEFNPPK	F8W1A4	624.288	907.358	78.69	80	32.6	tr|F8W1A4|F8W1A4_HUMAN.SYHEEFNPPK.+2b7.light
VVPGYGHAVLR	B4DJV2	584.335	969.526	37.7	80	27.6	tr|B4DJV2|B4DJV2_HUMAN.VVPGYGHAVLR.+2y9.light
VVPGYGHAVLR	B4DJV2	584.335	652.389	37.7	80	36.6	tr|B4DJV2|B4DJV2_HUMAN.VVPGYGHAVLR.+2y6.light
VVPGYGHAVLR	B4DJV2	584.335	595.367	37.7	80	36.6	tr|B4DJV2|B4DJV2_HUMAN.VVPGYGHAVLR.+2y5.light
VVPGYGHAVLR	B4DJV2	584.335	458.309	37.7	80	36.6	tr|B4DJV2|B4DJV2_HUMAN.VVPGYGHAVLR.+2y4.light
VVPGYGHAVLR	B4DJV2	584.335	288.203	37.7	80	36.6	tr|B4DJV2|B4DJV2_HUMAN.VVPGYGHAVLR.+2y2.light
VVPGYGHAVLR	B4DJV2	584.335	516.282	37.7	80	21.6	tr|B4DJV2|B4DJV2_HUMAN.VVPGYGHAVLR.+2b5.light
ALGVLAQLIWSR	B4DJV2	663.898	674.398	101.14	80	31.5	tr|B4DJV2|B4DJV2_HUMAN.ALGVLAQLIWSR.+2y5.light
ALGVLAQLIWSR	B4DJV2	663.898	561.314	101.14	80	28.5	tr|B4DJV2|B4DJV2_HUMAN.ALGVLAQLIWSR.+2y4.light
ALGVLAQLIWSR	B4DJV2	663.898	448.23	101.14	80	25.5	tr|B4DJV2|B4DJV2_HUMAN.ALGVLAQLIWSR.+2y3.light
ALGVLAQLIWSR	B4DJV2	663.898	262.151	101.14	80	25.5	tr|B4DJV2|B4DJV2_HUMAN.ALGVLAQLIWSR.+2y2.light
ALGVLAQLIWSR	B4DJV2	663.898	242.15	101.14	80	34.5	tr|B4DJV2|B4DJV2_HUMAN.ALGVLAQLIWSR.+2b3.light
ALGVLAQLIWSR	B4DJV2	663.898	341.218	101.14	80	28.5	tr|B4DJV2|B4DJV2_HUMAN.ALGVLAQLIWSR.+2b4.light
FAAATGATPIAGR	C9J9K3	602.328	614.362	41.42	80	25.5	tr|C9J9K3|C9J9K3_HUMAN.FAAATGATPIAGR.+2y6.light
FAAATGATPIAGR	C9J9K3	602.328	513.314	41.42	80	28.5	tr|C9J9K3|C9J9K3_HUMAN.FAAATGATPIAGR.+2y5.light
FAAATGATPIAGR	C9J9K3	602.328	232.14	41.42	80	25.5	tr|C9J9K3|C9J9K3_HUMAN.FAAATGATPIAGR.+2y2.light
FAAATGATPIAGR	C9J9K3	602.328	219.113	41.42	80	37.5	tr|C9J9K3|C9J9K3_HUMAN.FAAATGATPIAGR.+2b2.light
FAAATGATPIAGR	C9J9K3	602.328	290.15	41.42	80	28.5	tr|C9J9K3|C9J9K3_HUMAN.FAAATGATPIAGR.+2b3.light
FAAATGATPIAGR	C9J9K3	602.328	361.187	41.42	80	22.5	tr|C9J9K3|C9J9K3_HUMAN.FAAATGATPIAGR.+2b4.light
EEQAAAEK	C9J9K3	438.209	617.325	38.23	80	17.5	tr|C9J9K3|C9J9K3_HUMAN.EEQAAAEK.+2y6.light
EEQAAAEK	C9J9K3	438.209	489.267	38.23	80	17.5	tr|C9J9K3|C9J9K3_HUMAN.EEQAAAEK.+2y5.light
EEQAAAEK	C9J9K3	438.209	418.23	38.23	80	17.5	tr|C9J9K3|C9J9K3_HUMAN.EEQAAAEK.+2y4.light
EEQAAAEK	C9J9K3	438.209	347.193	38.23	80	17.5	tr|C9J9K3|C9J9K3_HUMAN.EEQAAAEK.+2y3.light
EEQAAAEK	C9J9K3	438.209	276.155	38.23	80	17.5	tr|C9J9K3|C9J9K3_HUMAN.EEQAAAEK.+2y2.light
EEQAAAEK	C9J9K3	438.209	259.092	38.23	80	17.5	tr|C9J9K3|C9J9K3_HUMAN.EEQAAAEK.+2b2.light
LGVIGFAGLIGLLLAR	H7C1U8	792.006	642.43	106.62	80	46.8	tr|H7C1U8|H7C1U8_HUMAN.LGVIGFAGLIGLLLAR.+2y6.light
LGVIGFAGLIGLLLAR	H7C1U8	792.006	585.408	106.62	80	34.8	tr|H7C1U8|H7C1U8_HUMAN.LGVIGFAGLIGLLLAR.+2y5.light
LGVIGFAGLIGLLLAR	H7C1U8	792.006	472.324	106.62	80	37.8	tr|H7C1U8|H7C1U8_HUMAN.LGVIGFAGLIGLLLAR.+2y4.light
LGVIGFAGLIGLLLAR	H7C1U8	792.006	359.24	106.62	80	31.8	tr|H7C1U8|H7C1U8_HUMAN.LGVIGFAGLIGLLLAR.+2y3.light
LGVIGFAGLIGLLLAR	H7C1U8	792.006	246.156	106.62	80	34.8	tr|H7C1U8|H7C1U8_HUMAN.LGVIGFAGLIGLLLAR.+2y2.light
LGVIGFAGLIGLLLAR	H7C1U8	792.006	270.181	106.62	80	43.8	tr|H7C1U8|H7C1U8_HUMAN.LGVIGFAGLIGLLLAR.+2b3.light
AMVEEMQGHLK	E9PF19	636.807	713.376	37.83	80	33.2	tr|E9PF19|E9PF19_HUMAN.AMVEEMQGHLK.+2y6.light
AMVEEMQGHLK	E9PF19	636.807	582.336	37.83	80	30.2	tr|E9PF19|E9PF19_HUMAN.AMVEEMQGHLK.+2y5.light
AMVEEMQGHLK	E9PF19	636.807	454.277	37.83	80	30.2	tr|E9PF19|E9PF19_HUMAN.AMVEEMQGHLK.+2y4.light
AMVEEMQGHLK	E9PF19	636.807	260.197	37.83	80	30.2	tr|E9PF19|E9PF19_HUMAN.AMVEEMQGHLK.+2y2.light
AMVEEMQGHLK	E9PF19	636.807	203.085	37.83	80	33.2	tr|E9PF19|E9PF19_HUMAN.AMVEEMQGHLK.+2b2.light
AMVEEMQGHLK	E9PF19	636.807	302.153	37.83	80	30.2	tr|E9PF19|E9PF19_HUMAN.AMVEEMQGHLK.+2b3.light
FIMTASSDTTVLIWSLK	E9PF19	957.008	759.476	100.93	80	42.9	tr|E9PF19|E9PF19_HUMAN.FIMTASSDTTVLIWSLK.+2y6.light
FIMTASSDTTVLIWSLK	E9PF19	957.008	646.392	100.93	80	39.9	tr|E9PF19|E9PF19_HUMAN.FIMTASSDTTVLIWSLK.+2y5.light
FIMTASSDTTVLIWSLK	E9PF19	957.008	533.308	100.93	80	39.9	tr|E9PF19|E9PF19_HUMAN.FIMTASSDTTVLIWSLK.+2y4.light
FIMTASSDTTVLIWSLK	E9PF19	957.008	347.229	100.93	80	36.9	tr|E9PF19|E9PF19_HUMAN.FIMTASSDTTVLIWSLK.+2y3.light
FIMTASSDTTVLIWSLK	E9PF19	957.008	260.197	100.93	80	54.9	tr|E9PF19|E9PF19_HUMAN.FIMTASSDTTVLIWSLK.+2y2.light
FIMTASSDTTVLIWSLK	E9PF19	957.008	261.16	100.93	80	45.9	tr|E9PF19|E9PF19_HUMAN.FIMTASSDTTVLIWSLK.+2b2.light
LFHNTPGHR	E9PF19	539.781	681.343	93.5	80	31.4	tr|E9PF19|E9PF19_HUMAN.LFHNTPGHR.+2y6.light
LFHNTPGHR	E9PF19	539.781	567.3	93.5	80	28.4	tr|E9PF19|E9PF19_HUMAN.LFHNTPGHR.+2y5.light
LFHNTPGHR	E9PF19	539.781	466.252	93.5	80	34.4	tr|E9PF19|E9PF19_HUMAN.LFHNTPGHR.+2y4.light
LFHNTPGHR	E9PF19	539.781	398.219	93.5	80	28.4	tr|E9PF19|E9PF19_HUMAN.LFHNTPGHR.+2b3.light
LFHNTPGHR	E9PF19	539.781	512.262	93.5	80	25.4	tr|E9PF19|E9PF19_HUMAN.LFHNTPGHR.+2b4.light
LFHNTPGHR	E9PF19	539.781	613.309	93.5	80	25.4	tr|E9PF19|E9PF19_HUMAN.LFHNTPGHR.+2b5.light
TASATFESAR	J3QLB2	520.754	710.347	21.89	80	24.5	tr|J3QLB2|J3QLB2_HUMAN.TASATFESAR.+2y6.light
TASATFESAR	J3QLB2	520.754	609.299	21.89	80	24.5	tr|J3QLB2|J3QLB2_HUMAN.TASATFESAR.+2y5.light
TASATFESAR	J3QLB2	520.754	462.231	21.89	80	30.5	tr|J3QLB2|J3QLB2_HUMAN.TASATFESAR.+2y4.light
TASATFESAR	J3QLB2	520.754	333.188	21.89	80	30.5	tr|J3QLB2|J3QLB2_HUMAN.TASATFESAR.+2y3.light
TASATFESAR	J3QLB2	520.754	260.124	21.89	80	27.5	tr|J3QLB2|J3QLB2_HUMAN.TASATFESAR.+2b3.light
TASATFESAR	J3QLB2	520.754	432.209	21.89	80	18.5	tr|J3QLB2|J3QLB2_HUMAN.TASATFESAR.+2b5.light
AFWYGQLSGMVEPLA	J3QLB2	834.908	429.234	102.59	80	30.9	tr|J3QLB2|J3QLB2_HUMAN.AFWYGQLSGMVEPLA.+2y4.light
AFWYGQLSGMVEPLA	J3QLB2	834.908	300.192	102.59	80	30.9	tr|J3QLB2|J3QLB2_HUMAN.AFWYGQLSGMVEPLA.+2y3.light
AFWYGQLSGMVEPLA	J3QLB2	834.908	203.139	102.59	80	33.9	tr|J3QLB2|J3QLB2_HUMAN.AFWYGQLSGMVEPLA.+2y2.light
AFWYGQLSGMVEPLA	J3QLB2	834.908	219.113	102.59	80	39.9	tr|J3QLB2|J3QLB2_HUMAN.AFWYGQLSGMVEPLA.+2b2.light
AFWYGQLSGMVEPLA	J3QLB2	834.908	405.192	102.59	80	33.9	tr|J3QLB2|J3QLB2_HUMAN.AFWYGQLSGMVEPLA.+2b3.light
AFWYGQLSGMVEPLA	J3QLB2	834.908	753.335	102.59	80	30.9	tr|J3QLB2|J3QLB2_HUMAN.AFWYGQLSGMVEPLA.+2b6.light
AAATGLPEGPAVPVPSR	J3QLB2	795.436	1105.6	62.13	80	35	tr|J3QLB2|J3QLB2_HUMAN.AAATGLPEGPAVPVPSR.+2y11.light
AAATGLPEGPAVPVPSR	J3QLB2	795.436	822.483	62.13	80	38	tr|J3QLB2|J3QLB2_HUMAN.AAATGLPEGPAVPVPSR.+2y8.light
AAATGLPEGPAVPVPSR	J3QLB2	795.436	555.325	62.13	80	38	tr|J3QLB2|J3QLB2_HUMAN.AAATGLPEGPAVPVPSR.+2y5.light
AAATGLPEGPAVPVPSR	J3QLB2	795.436	359.204	62.13	80	35	tr|J3QLB2|J3QLB2_HUMAN.AAATGLPEGPAVPVPSR.+2y3.light
AAATGLPEGPAVPVPSR	J3QLB2	795.436	372.188	62.13	80	38	tr|J3QLB2|J3QLB2_HUMAN.AAATGLPEGPAVPVPSR.+2b5.light
AAATGLPEGPAVPVPSR	J3QLB2	795.436	485.272	62.13	80	32	tr|J3QLB2|J3QLB2_HUMAN.AAATGLPEGPAVPVPSR.+2b6.light
GLANPEPAPEPK	O15027	610.32	864.446	31.37	80	28.9	sp|O15027|SC16A_HUMAN.GLANPEPAPEPK.+2y8.light
GLANPEPAPEPK	O15027	610.32	638.351	31.37	80	31.9	sp|O15027|SC16A_HUMAN.GLANPEPAPEPK.+2y6.light
GLANPEPAPEPK	O15027	610.32	244.166	31.37	80	37.9	sp|O15027|SC16A_HUMAN.GLANPEPAPEPK.+2y2.light
GLANPEPAPEPK	O15027	610.32	432.727	31.37	80	28.9	sp|O15027|SC16A_HUMAN.GLANPEPAPEPK.+2y8+2.light
GLANPEPAPEPK	O15027	610.32	242.15	31.37	80	28.9	sp|O15027|SC16A_HUMAN.GLANPEPAPEPK.+2b3.light
GLANPEPAPEPK	O15027	610.32	356.193	31.37	80	22.9	sp|O15027|SC16A_HUMAN.GLANPEPAPEPK.+2b4.light
LLVVDPETDEQLQK	O14745	813.933	601.78	65.06	80	35.9	sp|O14745|NHRF1_HUMAN.LLVVDPETDEQLQK.+2y10+2.light
LLVVDPETDEQLQK	O14745	813.933	544.267	65.06	80	38.9	sp|O14745|NHRF1_HUMAN.LLVVDPETDEQLQK.+2y9+2.light
LLVVDPETDEQLQK	O14745	813.933	227.175	65.06	80	44.9	sp|O14745|NHRF1_HUMAN.LLVVDPETDEQLQK.+2b2.light
LLVVDPETDEQLQK	O14745	813.933	326.244	65.06	80	38.9	sp|O14745|NHRF1_HUMAN.LLVVDPETDEQLQK.+2b3.light
LLVVDPETDEQLQK	O14745	813.933	425.312	65.06	80	35.9	sp|O14745|NHRF1_HUMAN.LLVVDPETDEQLQK.+2b4.light
LLVVDPETDEQLQK	O14745	813.933	540.339	65.06	80	32.9	sp|O14745|NHRF1_HUMAN.LLVVDPETDEQLQK.+2b5.light
SVDPDSPAEASGLR	O14745	700.836	887.458	38.75	80	36.3	sp|O14745|NHRF1_HUMAN.SVDPDSPAEASGLR.+2y9.light
SVDPDSPAEASGLR	O14745	700.836	800.426	38.75	80	36.3	sp|O14745|NHRF1_HUMAN.SVDPDSPAEASGLR.+2y8.light
SVDPDSPAEASGLR	O14745	700.836	503.294	38.75	80	42.3	sp|O14745|NHRF1_HUMAN.SVDPDSPAEASGLR.+2y5.light
SVDPDSPAEASGLR	O14745	700.836	607.786	38.75	80	27.3	sp|O14745|NHRF1_HUMAN.SVDPDSPAEASGLR.+2y12+2.light
SVDPDSPAEASGLR	O14745	700.836	550.273	38.75	80	30.3	sp|O14745|NHRF1_HUMAN.SVDPDSPAEASGLR.+2y11+2.light
SVDPDSPAEASGLR	O14745	700.836	302.135	38.75	80	27.3	sp|O14745|NHRF1_HUMAN.SVDPDSPAEASGLR.+2b3.light
LQDAYYIFQEMADK	O14579	867.906	981.471	97.83	80	38.5	sp|O14579|COPE_HUMAN.LQDAYYIFQEMADK.+2y8.light
LQDAYYIFQEMADK	O14579	867.906	721.319	97.83	80	38.5	sp|O14579|COPE_HUMAN.LQDAYYIFQEMADK.+2y6.light
LQDAYYIFQEMADK	O14579	867.906	593.26	97.83	80	35.5	sp|O14579|COPE_HUMAN.LQDAYYIFQEMADK.+2y5.light
LQDAYYIFQEMADK	O14579	867.906	464.217	97.83	80	47.5	sp|O14579|COPE_HUMAN.LQDAYYIFQEMADK.+2y4.light
LQDAYYIFQEMADK	O14579	867.906	357.177	97.83	80	44.5	sp|O14579|COPE_HUMAN.LQDAYYIFQEMADK.+2b3.light
LQDAYYIFQEMADK	O14579	867.906	428.214	97.83	80	38.5	sp|O14579|COPE_HUMAN.LQDAYYIFQEMADK.+2b4.light
DGNPFYFTDHR	O00533	684.802	985.453	57.7	80	32.6	sp|O00533|NCHL1_HUMAN.DGNPFYFTDHR.+2y7.light
DGNPFYFTDHR	O00533	684.802	838.384	57.7	80	35.6	sp|O00533|NCHL1_HUMAN.DGNPFYFTDHR.+2y6.light
DGNPFYFTDHR	O00533	684.802	528.252	57.7	80	35.6	sp|O00533|NCHL1_HUMAN.DGNPFYFTDHR.+2y4.light
DGNPFYFTDHR	O00533	684.802	312.178	57.7	80	41.6	sp|O00533|NCHL1_HUMAN.DGNPFYFTDHR.+2y2.light
DGNPFYFTDHR	O00533	684.802	541.756	57.7	80	29.6	sp|O00533|NCHL1_HUMAN.DGNPFYFTDHR.+2y8+2.light
DGNPFYFTDHR	O00533	684.802	287.099	57.7	80	38.6	sp|O00533|NCHL1_HUMAN.DGNPFYFTDHR.+2b3.light
FGAVEGAVAK	Q9H7Z7	474.761	801.446	33.38	80	22.3	sp|Q9H7Z7|PGES2_HUMAN.FGAVEGAVAK.+2y9.light
FGAVEGAVAK	Q9H7Z7	474.761	744.425	33.38	80	19.3	sp|Q9H7Z7|PGES2_HUMAN.FGAVEGAVAK.+2y8.light
FGAVEGAVAK	Q9H7Z7	474.761	673.388	33.38	80	19.3	sp|Q9H7Z7|PGES2_HUMAN.FGAVEGAVAK.+2y7.light
FGAVEGAVAK	Q9H7Z7	474.761	574.32	33.38	80	22.3	sp|Q9H7Z7|PGES2_HUMAN.FGAVEGAVAK.+2y6.light
FGAVEGAVAK	Q9H7Z7	474.761	205.097	33.38	80	25.3	sp|Q9H7Z7|PGES2_HUMAN.FGAVEGAVAK.+2b2.light
FGAVEGAVAK	Q9H7Z7	474.761	276.134	33.38	80	22.3	sp|Q9H7Z7|PGES2_HUMAN.FGAVEGAVAK.+2b3.light
VYIIAHVPVGYLPSSQNITAMR	Q92484	810.439	920.462	94.66	80	39.9	sp|Q92484|ASM3A_HUMAN.VYIIAHVPVGYLPSSQNITAMR.+3y8.light
VYIIAHVPVGYLPSSQNITAMR	Q92484	810.439	833.43	94.66	80	36.9	sp|Q92484|ASM3A_HUMAN.VYIIAHVPVGYLPSSQNITAMR.+3y7.light
VYIIAHVPVGYLPSSQNITAMR	Q92484	810.439	705.371	94.66	80	39.9	sp|Q92484|ASM3A_HUMAN.VYIIAHVPVGYLPSSQNITAMR.+3y6.light
VYIIAHVPVGYLPSSQNITAMR	Q92484	810.439	478.244	94.66	80	30.9	sp|Q92484|ASM3A_HUMAN.VYIIAHVPVGYLPSSQNITAMR.+3y4.light
VYIIAHVPVGYLPSSQNITAMR	Q92484	810.439	609.319	94.66	80	27.9	sp|Q92484|ASM3A_HUMAN.VYIIAHVPVGYLPSSQNITAMR.+3y11+2.light
VYIIAHVPVGYLPSSQNITAMR	Q92484	810.439	552.777	94.66	80	27.9	sp|Q92484|ASM3A_HUMAN.VYIIAHVPVGYLPSSQNITAMR.+3y10+2.light
QLEADILDVNQIFK	Q86Y82	823.443	976.546	99.9	80	33.3	sp|Q86Y82|STX12_HUMAN.QLEADILDVNQIFK.+2y8.light
QLEADILDVNQIFK	Q86Y82	823.443	863.462	99.9	80	30.3	sp|Q86Y82|STX12_HUMAN.QLEADILDVNQIFK.+2y7.light
QLEADILDVNQIFK	Q86Y82	823.443	748.435	99.9	80	33.3	sp|Q86Y82|STX12_HUMAN.QLEADILDVNQIFK.+2y6.light
QLEADILDVNQIFK	Q86Y82	823.443	371.193	99.9	80	33.3	sp|Q86Y82|STX12_HUMAN.QLEADILDVNQIFK.+2b3.light
QLEADILDVNQIFK	Q86Y82	823.443	557.257	99.9	80	39.3	sp|Q86Y82|STX12_HUMAN.QLEADILDVNQIFK.+2b5.light
DVGSLDFEDLPLYK	Q7L5L3	805.901	633.397	99.11	80	41.5	sp|Q7L5L3|GDPD3_HUMAN.DVGSLDFEDLPLYK.+2y5.light
DVGSLDFEDLPLYK	Q7L5L3	805.901	520.313	99.11	80	32.5	sp|Q7L5L3|GDPD3_HUMAN.DVGSLDFEDLPLYK.+2y4.light
DVGSLDFEDLPLYK	Q7L5L3	805.901	310.176	99.11	80	47.5	sp|Q7L5L3|GDPD3_HUMAN.DVGSLDFEDLPLYK.+2y2.light
DVGSLDFEDLPLYK	Q7L5L3	805.901	215.103	99.11	80	41.5	sp|Q7L5L3|GDPD3_HUMAN.DVGSLDFEDLPLYK.+2b2.light
DVGSLDFEDLPLYK	Q7L5L3	805.901	359.156	99.11	80	32.5	sp|Q7L5L3|GDPD3_HUMAN.DVGSLDFEDLPLYK.+2b4.light
DVGSLDFEDLPLYK	Q7L5L3	805.901	472.24	99.11	80	29.5	sp|Q7L5L3|GDPD3_HUMAN.DVGSLDFEDLPLYK.+2b5.light
RPEQAVEAVLGK	Q15334	648.867	317.218	46.95	80	27.8	sp|Q15334|L2GL1_HUMAN.RPEQAVEAVLGK.+2y3.light
RPEQAVEAVLGK	Q15334	648.867	810.41	46.95	80	36.8	sp|Q15334|L2GL1_HUMAN.RPEQAVEAVLGK.+2b7.light
RPEQAVEAVLGK	Q15334	648.867	881.448	46.95	80	33.8	sp|Q15334|L2GL1_HUMAN.RPEQAVEAVLGK.+2b8.light
RPEQAVEAVLGK	Q15334	648.867	980.516	46.95	80	30.8	sp|Q15334|L2GL1_HUMAN.RPEQAVEAVLGK.+2b9.light
RPEQAVEAVLGK	Q15334	648.867	405.709	46.95	80	24.8	sp|Q15334|L2GL1_HUMAN.RPEQAVEAVLGK.+2b7+2.light
RPEQAVEAVLGK	Q15334	648.867	441.227	46.95	80	39.8	sp|Q15334|L2GL1_HUMAN.RPEQAVEAVLGK.+2b8+2.light
GDQEAVLQAILNNLEVK	O95395	618.67	942.562	102.88	80	21.7	sp|O95395|GCNT3_HUMAN.GDQEAVLQAILNNLEVK.+3y8.light
GDQEAVLQAILNNLEVK	O95395	618.67	829.478	102.88	80	21.7	sp|O95395|GCNT3_HUMAN.GDQEAVLQAILNNLEVK.+3y7.light
GDQEAVLQAILNNLEVK	O95395	618.67	716.394	102.88	80	21.7	sp|O95395|GCNT3_HUMAN.GDQEAVLQAILNNLEVK.+3y6.light
GDQEAVLQAILNNLEVK	O95395	618.67	602.351	102.88	80	21.7	sp|O95395|GCNT3_HUMAN.GDQEAVLQAILNNLEVK.+3y5.light
GDQEAVLQAILNNLEVK	O95395	618.67	600.262	102.88	80	18.7	sp|O95395|GCNT3_HUMAN.GDQEAVLQAILNNLEVK.+3b6.light
GDQEAVLQAILNNLEVK	O95395	618.67	912.442	102.88	80	21.7	sp|O95395|GCNT3_HUMAN.GDQEAVLQAILNNLEVK.+3b9.light
GSSNSYAIK	M0R0F0	463.733	695.372	96.91	80	21.7	tr|M0R0F0|M0R0F0_HUMAN.GSSNSYAIK.+2y6.light
GSSNSYAIK	M0R0F0	463.733	581.329	96.91	80	24.7	tr|M0R0F0|M0R0F0_HUMAN.GSSNSYAIK.+2y5.light
GSSNSYAIK	M0R0F0	463.733	494.297	96.91	80	21.7	tr|M0R0F0|M0R0F0_HUMAN.GSSNSYAIK.+2y4.light
GSSNSYAIK	M0R0F0	463.733	331.234	96.91	80	24.7	tr|M0R0F0|M0R0F0_HUMAN.GSSNSYAIK.+2y3.light
GSSNSYAIK	M0R0F0	463.733	260.197	96.91	80	30.7	tr|M0R0F0|M0R0F0_HUMAN.GSSNSYAIK.+2y2.light
GSSNSYAIK	M0R0F0	463.733	232.093	96.91	80	18.7	tr|M0R0F0|M0R0F0_HUMAN.GSSNSYAIK.+2b3.light
YDYVFPENGLVAYK	O15305	839.412	990.525	87.16	80	34.1	sp|O15305|PMM2_HUMAN.YDYVFPENGLVAYK.+2y9.light
YDYVFPENGLVAYK	O15305	839.412	381.213	87.16	80	31.1	sp|O15305|PMM2_HUMAN.YDYVFPENGLVAYK.+2y3.light
YDYVFPENGLVAYK	O15305	839.412	569.301	87.16	80	37.1	sp|O15305|PMM2_HUMAN.YDYVFPENGLVAYK.+2y10+2.light
YDYVFPENGLVAYK	O15305	839.412	442.161	87.16	80	37.1	sp|O15305|PMM2_HUMAN.YDYVFPENGLVAYK.+2b3.light
YDYVFPENGLVAYK	O15305	839.412	541.229	87.16	80	31.1	sp|O15305|PMM2_HUMAN.YDYVFPENGLVAYK.+2b4.light
YDYVFPENGLVAYK	O15305	839.412	688.298	87.16	80	31.1	sp|O15305|PMM2_HUMAN.YDYVFPENGLVAYK.+2b5.light
IALLPLLQAETDR	Q9P0J0	726.925	832.416	99.96	80	37.6	sp|Q9P0J0|NDUAD_HUMAN.IALLPLLQAETDR.+2y7.light
IALLPLLQAETDR	Q9P0J0	726.925	591.273	99.96	80	34.6	sp|Q9P0J0|NDUAD_HUMAN.IALLPLLQAETDR.+2y5.light
IALLPLLQAETDR	Q9P0J0	726.925	578.322	99.96	80	31.6	sp|Q9P0J0|NDUAD_HUMAN.IALLPLLQAETDR.+2y10+2.light
IALLPLLQAETDR	Q9P0J0	726.925	521.78	99.96	80	31.6	sp|Q9P0J0|NDUAD_HUMAN.IALLPLLQAETDR.+2y9+2.light
IALLPLLQAETDR	Q9P0J0	726.925	298.213	99.96	80	31.6	sp|Q9P0J0|NDUAD_HUMAN.IALLPLLQAETDR.+2b3.light
IALLPLLQAETDR	Q9P0J0	726.925	411.297	99.96	80	25.6	sp|Q9P0J0|NDUAD_HUMAN.IALLPLLQAETDR.+2b4.light
YLQEFAPLGTGGGLYHFR	Q96IJ6	676.011	906.458	90.63	80	33.4	sp|Q96IJ6|GMPPA_HUMAN.YLQEFAPLGTGGGLYHFR.+3y8.light
YLQEFAPLGTGGGLYHFR	Q96IJ6	676.011	849.437	90.63	80	33.4	sp|Q96IJ6|GMPPA_HUMAN.YLQEFAPLGTGGGLYHFR.+3y7.light
YLQEFAPLGTGGGLYHFR	Q96IJ6	676.011	622.31	90.63	80	36.4	sp|Q96IJ6|GMPPA_HUMAN.YLQEFAPLGTGGGLYHFR.+3y4.light
YLQEFAPLGTGGGLYHFR	Q96IJ6	676.011	459.246	90.63	80	36.4	sp|Q96IJ6|GMPPA_HUMAN.YLQEFAPLGTGGGLYHFR.+3y3.light
YLQEFAPLGTGGGLYHFR	Q96IJ6	676.011	637.836	90.63	80	27.4	sp|Q96IJ6|GMPPA_HUMAN.YLQEFAPLGTGGGLYHFR.+3y12+2.light
YLQEFAPLGTGGGLYHFR	Q96IJ6	676.011	277.155	90.63	80	27.4	sp|Q96IJ6|GMPPA_HUMAN.YLQEFAPLGTGGGLYHFR.+3b2.light
ELNESENSVFQAVYGLQR	Q6UWJ1	695.008	934.51	87.3	80	31.4	sp|Q6UWJ1|TMCO3_HUMAN.ELNESENSVFQAVYGLQR.+3y8.light
ELNESENSVFQAVYGLQR	Q6UWJ1	695.008	806.452	87.3	80	31.4	sp|Q6UWJ1|TMCO3_HUMAN.ELNESENSVFQAVYGLQR.+3y7.light
ELNESENSVFQAVYGLQR	Q6UWJ1	695.008	735.415	87.3	80	25.4	sp|Q6UWJ1|TMCO3_HUMAN.ELNESENSVFQAVYGLQR.+3y6.light
ELNESENSVFQAVYGLQR	Q6UWJ1	695.008	636.346	87.3	80	25.4	sp|Q6UWJ1|TMCO3_HUMAN.ELNESENSVFQAVYGLQR.+3y5.light
ELNESENSVFQAVYGLQR	Q6UWJ1	695.008	473.283	87.3	80	22.4	sp|Q6UWJ1|TMCO3_HUMAN.ELNESENSVFQAVYGLQR.+3y4.light
ELNESENSVFQAVYGLQR	Q6UWJ1	695.008	416.262	87.3	80	22.4	sp|Q6UWJ1|TMCO3_HUMAN.ELNESENSVFQAVYGLQR.+3y3.light
NNGSLDRPYYMSK	Q53GD3	515.577	715.84	34.63	80	22.7	sp|Q53GD3|CTL4_HUMAN.NNGSLDRPYYMSK.+3y12+2.light
NNGSLDRPYYMSK	Q53GD3	515.577	658.819	34.63	80	19.7	sp|Q53GD3|CTL4_HUMAN.NNGSLDRPYYMSK.+3y11+2.light
NNGSLDRPYYMSK	Q53GD3	515.577	630.308	34.63	80	19.7	sp|Q53GD3|CTL4_HUMAN.NNGSLDRPYYMSK.+3y10+2.light
NNGSLDRPYYMSK	Q53GD3	515.577	586.792	34.63	80	22.7	sp|Q53GD3|CTL4_HUMAN.NNGSLDRPYYMSK.+3y9+2.light
NNGSLDRPYYMSK	Q53GD3	515.577	530.25	34.63	80	22.7	sp|Q53GD3|CTL4_HUMAN.NNGSLDRPYYMSK.+3y8+2.light
NNGSLDRPYYMSK	Q53GD3	515.577	472.737	34.63	80	22.7	sp|Q53GD3|CTL4_HUMAN.NNGSLDRPYYMSK.+3y7+2.light
HLLQAPLDDAQEILQAR	Q15437	644.35	729.425	91.51	80	25.9	sp|Q15437|SC23B_HUMAN.HLLQAPLDDAQEILQAR.+3y6.light
HLLQAPLDDAQEILQAR	Q15437	644.35	600.383	91.51	80	25.9	sp|Q15437|SC23B_HUMAN.HLLQAPLDDAQEILQAR.+3y5.light
HLLQAPLDDAQEILQAR	Q15437	644.35	487.299	91.51	80	25.9	sp|Q15437|SC23B_HUMAN.HLLQAPLDDAQEILQAR.+3y4.light
HLLQAPLDDAQEILQAR	Q15437	644.35	374.215	91.51	80	19.9	sp|Q15437|SC23B_HUMAN.HLLQAPLDDAQEILQAR.+3y3.light
HLLQAPLDDAQEILQAR	Q15437	644.35	246.156	91.51	80	19.9	sp|Q15437|SC23B_HUMAN.HLLQAPLDDAQEILQAR.+3y2.light
HLLQAPLDDAQEILQAR	Q15437	644.35	563.33	91.51	80	28.9	sp|Q15437|SC23B_HUMAN.HLLQAPLDDAQEILQAR.+3b5.light
GQPYIDEVGTFK	P25189	677.338	908.472	63.5	80	32.2	sp|P25189|MYP0_HUMAN.GQPYIDEVGTFK.+2y8.light
GQPYIDEVGTFK	P25189	677.338	795.388	63.5	80	32.2	sp|P25189|MYP0_HUMAN.GQPYIDEVGTFK.+2y7.light
GQPYIDEVGTFK	P25189	677.338	680.361	63.5	80	38.2	sp|P25189|MYP0_HUMAN.GQPYIDEVGTFK.+2y6.light
GQPYIDEVGTFK	P25189	677.338	452.25	63.5	80	41.2	sp|P25189|MYP0_HUMAN.GQPYIDEVGTFK.+2y4.light
GQPYIDEVGTFK	P25189	677.338	584.798	63.5	80	23.2	sp|P25189|MYP0_HUMAN.GQPYIDEVGTFK.+2y10+2.light
GQPYIDEVGTFK	P25189	677.338	674.314	63.5	80	23.2	sp|P25189|MYP0_HUMAN.GQPYIDEVGTFK.+2b6.light
AGASLWGGLR	P08648	494.272	788.441	64.76	80	23.2	sp|P08648|ITA5_HUMAN.AGASLWGGLR.+2y7.light
AGASLWGGLR	P08648	494.272	701.409	64.76	80	23.2	sp|P08648|ITA5_HUMAN.AGASLWGGLR.+2y6.light
AGASLWGGLR	P08648	494.272	588.325	64.76	80	26.2	sp|P08648|ITA5_HUMAN.AGASLWGGLR.+2y5.light
AGASLWGGLR	P08648	494.272	402.246	64.76	80	26.2	sp|P08648|ITA5_HUMAN.AGASLWGGLR.+2y4.light
AGASLWGGLR	P08648	494.272	200.103	64.76	80	23.2	sp|P08648|ITA5_HUMAN.AGASLWGGLR.+2b3.light
AGASLWGGLR	P08648	494.272	400.219	64.76	80	20.2	sp|P08648|ITA5_HUMAN.AGASLWGGLR.+2b5.light
GQSEEIQK	C9JNW5	459.73	733.373	32.16	80	18.5	tr|C9JNW5|C9JNW5_HUMAN.GQSEEIQK.+2y6.light
GQSEEIQK	C9JNW5	459.73	646.341	32.16	80	18.5	tr|C9JNW5|C9JNW5_HUMAN.GQSEEIQK.+2y5.light
GQSEEIQK	C9JNW5	459.73	517.298	32.16	80	24.5	tr|C9JNW5|C9JNW5_HUMAN.GQSEEIQK.+2y4.light
GQSEEIQK	C9JNW5	459.73	388.255	32.16	80	27.5	tr|C9JNW5|C9JNW5_HUMAN.GQSEEIQK.+2y3.light
GQSEEIQK	C9JNW5	459.73	275.171	32.16	80	24.5	tr|C9JNW5|C9JNW5_HUMAN.GQSEEIQK.+2y2.light
GQSEEIQK	C9JNW5	459.73	273.119	32.16	80	18.5	tr|C9JNW5|C9JNW5_HUMAN.GQSEEIQK.+2b3.light
DSMGHVGFVIK	Q9H190	397.206	662.424	55.72	80	17.1	sp|Q9H190|SDCB2_HUMAN.DSMGHVGFVIK.+3y6.light
DSMGHVGFVIK	Q9H190	397.206	563.355	55.72	80	17.1	sp|Q9H190|SDCB2_HUMAN.DSMGHVGFVIK.+3y5.light
DSMGHVGFVIK	Q9H190	397.206	537.792	55.72	80	14.1	sp|Q9H190|SDCB2_HUMAN.DSMGHVGFVIK.+3y10+2.light
DSMGHVGFVIK	Q9H190	397.206	494.276	55.72	80	11.1	sp|Q9H190|SDCB2_HUMAN.DSMGHVGFVIK.+3y9+2.light
DSMGHVGFVIK	Q9H190	397.206	428.756	55.72	80	14.1	sp|Q9H190|SDCB2_HUMAN.DSMGHVGFVIK.+3y8+2.light
DSMGHVGFVIK	Q9H190	397.206	358.864	55.72	80	14.1	sp|Q9H190|SDCB2_HUMAN.DSMGHVGFVIK.+3y10+3.light
DAGGPRPESPVPAGR	Q9BVG9	488.251	400.23	27.37	80	18.4	sp|Q9BVG9|PTSS2_HUMAN.DAGGPRPESPVPAGR.+3y4.light
DAGGPRPESPVPAGR	Q9BVG9	488.251	303.178	27.37	80	27.4	sp|Q9BVG9|PTSS2_HUMAN.DAGGPRPESPVPAGR.+3y3.light
DAGGPRPESPVPAGR	Q9BVG9	488.251	638.841	27.37	80	18.4	sp|Q9BVG9|PTSS2_HUMAN.DAGGPRPESPVPAGR.+3y13+2.light
DAGGPRPESPVPAGR	Q9BVG9	488.251	581.82	27.37	80	15.4	sp|Q9BVG9|PTSS2_HUMAN.DAGGPRPESPVPAGR.+3y11+2.light
DAGGPRPESPVPAGR	Q9BVG9	488.251	200.619	27.37	80	18.4	sp|Q9BVG9|PTSS2_HUMAN.DAGGPRPESPVPAGR.+3y4+2.light
DAGGPRPESPVPAGR	Q9BVG9	488.251	867.396	27.37	80	18.4	sp|Q9BVG9|PTSS2_HUMAN.DAGGPRPESPVPAGR.+3b9.light
LVGLEAPSVR	Q8NBN7	520.809	828.457	57.12	80	21.5	sp|Q8NBN7|RDH13_HUMAN.LVGLEAPSVR.+2y8.light
LVGLEAPSVR	Q8NBN7	520.809	658.352	57.12	80	21.5	sp|Q8NBN7|RDH13_HUMAN.LVGLEAPSVR.+2y6.light
LVGLEAPSVR	Q8NBN7	520.809	529.309	57.12	80	24.5	sp|Q8NBN7|RDH13_HUMAN.LVGLEAPSVR.+2y5.light
LVGLEAPSVR	Q8NBN7	520.809	458.272	57.12	80	24.5	sp|Q8NBN7|RDH13_HUMAN.LVGLEAPSVR.+2y4.light
LVGLEAPSVR	Q8NBN7	520.809	213.16	57.12	80	21.5	sp|Q8NBN7|RDH13_HUMAN.LVGLEAPSVR.+2b2.light
LVGLEAPSVR	Q8NBN7	520.809	270.181	57.12	80	27.5	sp|Q8NBN7|RDH13_HUMAN.LVGLEAPSVR.+2b3.light
ELMQVVLAR	P61966	529.805	557.377	69.27	80	25	sp|P61966|AP1S1_HUMAN.ELMQVVLAR.+2y5.light
ELMQVVLAR	P61966	529.805	458.309	69.27	80	25	sp|P61966|AP1S1_HUMAN.ELMQVVLAR.+2y4.light
ELMQVVLAR	P61966	529.805	359.24	69.27	80	22	sp|P61966|AP1S1_HUMAN.ELMQVVLAR.+2y3.light
ELMQVVLAR	P61966	529.805	246.156	69.27	80	22	sp|P61966|AP1S1_HUMAN.ELMQVVLAR.+2y2.light
ELMQVVLAR	P61966	529.805	243.134	69.27	80	25	sp|P61966|AP1S1_HUMAN.ELMQVVLAR.+2b2.light
NLNNSQSDVVSFR	P08648	740.363	937.474	48.59	80	38.3	sp|P08648|ITA5_HUMAN.NLNNSQSDVVSFR.+2y8.light
NLNNSQSDVVSFR	P08648	740.363	809.415	48.59	80	38.3	sp|P08648|ITA5_HUMAN.NLNNSQSDVVSFR.+2y7.light
NLNNSQSDVVSFR	P08648	740.363	607.356	48.59	80	44.3	sp|P08648|ITA5_HUMAN.NLNNSQSDVVSFR.+2y5.light
NLNNSQSDVVSFR	P08648	740.363	508.288	48.59	80	35.3	sp|P08648|ITA5_HUMAN.NLNNSQSDVVSFR.+2y4.light
NLNNSQSDVVSFR	P08648	740.363	409.219	48.59	80	35.3	sp|P08648|ITA5_HUMAN.NLNNSQSDVVSFR.+2y3.light
NLNNSQSDVVSFR	P08648	740.363	228.134	48.59	80	32.3	sp|P08648|ITA5_HUMAN.NLNNSQSDVVSFR.+2b2.light
SLEVSYVTDHGPMK	P01880	781.88	884.429	53.52	80	40.3	sp|P01880|IGHD_HUMAN.SLEVSYVTDHGPMK.+2y8.light
SLEVSYVTDHGPMK	P01880	781.88	785.361	53.52	80	37.3	sp|P01880|IGHD_HUMAN.SLEVSYVTDHGPMK.+2y7.light
SLEVSYVTDHGPMK	P01880	781.88	681.822	53.52	80	34.3	sp|P01880|IGHD_HUMAN.SLEVSYVTDHGPMK.+2y12+2.light
SLEVSYVTDHGPMK	P01880	781.88	617.3	53.52	80	37.3	sp|P01880|IGHD_HUMAN.SLEVSYVTDHGPMK.+2y11+2.light
SLEVSYVTDHGPMK	P01880	781.88	201.123	53.52	80	43.3	sp|P01880|IGHD_HUMAN.SLEVSYVTDHGPMK.+2b2.light
SLEVSYVTDHGPMK	P01880	781.88	330.166	53.52	80	40.3	sp|P01880|IGHD_HUMAN.SLEVSYVTDHGPMK.+2b3.light
IPGTGALASAAAAVSGSK	O75298	510.283	690.378	69.2	80	19.5	sp|O75298|RTN2_HUMAN.IPGTGALASAAAAVSGSK.+3y8.light
IPGTGALASAAAAVSGSK	O75298	510.283	619.341	69.2	80	16.5	sp|O75298|RTN2_HUMAN.IPGTGALASAAAAVSGSK.+3y7.light
IPGTGALASAAAAVSGSK	O75298	510.283	548.304	69.2	80	19.5	sp|O75298|RTN2_HUMAN.IPGTGALASAAAAVSGSK.+3y6.light
IPGTGALASAAAAVSGSK	O75298	510.283	477.267	69.2	80	16.5	sp|O75298|RTN2_HUMAN.IPGTGALASAAAAVSGSK.+3y5.light
IPGTGALASAAAAVSGSK	O75298	510.283	378.198	69.2	80	31.5	sp|O75298|RTN2_HUMAN.IPGTGALASAAAAVSGSK.+3y4.light
IPGTGALASAAAAVSGSK	O75298	510.283	839.462	69.2	80	19.5	sp|O75298|RTN2_HUMAN.IPGTGALASAAAAVSGSK.+3b10.light
MALNSPQPGPVESELGK	Q9Y6F6	877.443	858.457	61.96	80	45	sp|Q9Y6F6|MRVI1_HUMAN.MALNSPQPGPVESELGK.+2y8.light
MALNSPQPGPVESELGK	Q9Y6F6	877.443	317.218	61.96	80	42	sp|Q9Y6F6|MRVI1_HUMAN.MALNSPQPGPVESELGK.+2y3.light
MALNSPQPGPVESELGK	Q9Y6F6	877.443	619.325	61.96	80	42	sp|Q9Y6F6|MRVI1_HUMAN.MALNSPQPGPVESELGK.+2y12+2.light
MALNSPQPGPVESELGK	Q9Y6F6	877.443	316.169	61.96	80	48	sp|Q9Y6F6|MRVI1_HUMAN.MALNSPQPGPVESELGK.+2b3.light
MALNSPQPGPVESELGK	Q9Y6F6	877.443	517.244	61.96	80	39	sp|Q9Y6F6|MRVI1_HUMAN.MALNSPQPGPVESELGK.+2b5.light
MALNSPQPGPVESELGK	Q9Y6F6	877.443	742.355	61.96	80	39	sp|Q9Y6F6|MRVI1_HUMAN.MALNSPQPGPVESELGK.+2b7.light
EEDIVEVQGSPR	Q9Y2Y8	679.333	984.547	40.94	80	29.3	sp|Q9Y2Y8|PRG3_HUMAN.EEDIVEVQGSPR.+2y9.light
EEDIVEVQGSPR	Q9Y2Y8	679.333	871.463	40.94	80	29.3	sp|Q9Y2Y8|PRG3_HUMAN.EEDIVEVQGSPR.+2y8.light
EEDIVEVQGSPR	Q9Y2Y8	679.333	772.395	40.94	80	32.3	sp|Q9Y2Y8|PRG3_HUMAN.EEDIVEVQGSPR.+2y7.light
EEDIVEVQGSPR	Q9Y2Y8	679.333	643.352	40.94	80	32.3	sp|Q9Y2Y8|PRG3_HUMAN.EEDIVEVQGSPR.+2y6.light
EEDIVEVQGSPR	Q9Y2Y8	679.333	544.284	40.94	80	29.3	sp|Q9Y2Y8|PRG3_HUMAN.EEDIVEVQGSPR.+2y5.light
EEDIVEVQGSPR	Q9Y2Y8	679.333	416.225	40.94	80	29.3	sp|Q9Y2Y8|PRG3_HUMAN.EEDIVEVQGSPR.+2y4.light
LIPVMLGGVFIQGK	Q9H1N7	491.295	592.345	100.23	80	15.6	sp|Q9H1N7|S35B3_HUMAN.LIPVMLGGVFIQGK.+3y5.light
LIPVMLGGVFIQGK	Q9H1N7	491.295	445.277	100.23	80	18.6	sp|Q9H1N7|S35B3_HUMAN.LIPVMLGGVFIQGK.+3y4.light
LIPVMLGGVFIQGK	Q9H1N7	491.295	332.193	100.23	80	21.6	sp|Q9H1N7|S35B3_HUMAN.LIPVMLGGVFIQGK.+3y3.light
LIPVMLGGVFIQGK	Q9H1N7	491.295	204.134	100.23	80	27.6	sp|Q9H1N7|S35B3_HUMAN.LIPVMLGGVFIQGK.+3y2.light
LIPVMLGGVFIQGK	Q9H1N7	491.295	623.355	100.23	80	12.6	sp|Q9H1N7|S35B3_HUMAN.LIPVMLGGVFIQGK.+3y12+2.light
LIPVMLGGVFIQGK	Q9H1N7	491.295	296.676	100.23	80	15.6	sp|Q9H1N7|S35B3_HUMAN.LIPVMLGGVFIQGK.+3y5+2.light
HMYVFGDFK	Q9BS26	572.268	875.43	62.27	80	27	sp|Q9BS26|ERP44_HUMAN.HMYVFGDFK.+2y7.light
HMYVFGDFK	Q9BS26	572.268	712.366	62.27	80	27	sp|Q9BS26|ERP44_HUMAN.HMYVFGDFK.+2y6.light
HMYVFGDFK	Q9BS26	572.268	466.23	62.27	80	33	sp|Q9BS26|ERP44_HUMAN.HMYVFGDFK.+2y4.light
HMYVFGDFK	Q9BS26	572.268	294.181	62.27	80	27	sp|Q9BS26|ERP44_HUMAN.HMYVFGDFK.+2y2.light
HMYVFGDFK	Q9BS26	572.268	269.107	62.27	80	33	sp|Q9BS26|ERP44_HUMAN.HMYVFGDFK.+2b2.light
HMYVFGDFK	Q9BS26	572.268	850.355	62.27	80	24	sp|Q9BS26|ERP44_HUMAN.HMYVFGDFK.+2b7.light
AGVSSQPVSLADR	Q6UXG2	643.839	972.511	39.46	80	30.5	sp|Q6UXG2|K1324_HUMAN.AGVSSQPVSLADR.+2y9.light
AGVSSQPVSLADR	Q6UXG2	643.839	885.479	39.46	80	27.5	sp|Q6UXG2|K1324_HUMAN.AGVSSQPVSLADR.+2y8.light
AGVSSQPVSLADR	Q6UXG2	643.839	757.42	39.46	80	30.5	sp|Q6UXG2|K1324_HUMAN.AGVSSQPVSLADR.+2y7.light
AGVSSQPVSLADR	Q6UXG2	643.839	561.299	39.46	80	33.5	sp|Q6UXG2|K1324_HUMAN.AGVSSQPVSLADR.+2y5.light
AGVSSQPVSLADR	Q6UXG2	643.839	530.275	39.46	80	24.5	sp|Q6UXG2|K1324_HUMAN.AGVSSQPVSLADR.+2y10+2.light
AGVSSQPVSLADR	Q6UXG2	643.839	315.166	39.46	80	30.5	sp|Q6UXG2|K1324_HUMAN.AGVSSQPVSLADR.+2b4.light
SMLQATAEANNLAAAASAK	Q6DD88	611.644	702.414	70.09	80	24.4	sp|Q6DD88|ATLA3_HUMAN.SMLQATAEANNLAAAASAK.+3y8.light
SMLQATAEANNLAAAASAK	Q6DD88	611.644	589.33	70.09	80	21.4	sp|Q6DD88|ATLA3_HUMAN.SMLQATAEANNLAAAASAK.+3y7.light
SMLQATAEANNLAAAASAK	Q6DD88	611.644	518.293	70.09	80	24.4	sp|Q6DD88|ATLA3_HUMAN.SMLQATAEANNLAAAASAK.+3y6.light
SMLQATAEANNLAAAASAK	Q6DD88	611.644	447.256	70.09	80	24.4	sp|Q6DD88|ATLA3_HUMAN.SMLQATAEANNLAAAASAK.+3y5.light
SMLQATAEANNLAAAASAK	Q6DD88	611.644	376.219	70.09	80	24.4	sp|Q6DD88|ATLA3_HUMAN.SMLQATAEANNLAAAASAK.+3y4.light
SMLQATAEANNLAAAASAK	Q6DD88	611.644	332.164	70.09	80	24.4	sp|Q6DD88|ATLA3_HUMAN.SMLQATAEANNLAAAASAK.+3b3.light
SPFLQVFNNSPDESSYYR	Q15437	717.332	919.379	89.87	80	35.4	sp|Q15437|SC23B_HUMAN.SPFLQVFNNSPDESSYYR.+3y7.light
SPFLQVFNNSPDESSYYR	Q15437	717.332	804.352	89.87	80	32.4	sp|Q15437|SC23B_HUMAN.SPFLQVFNNSPDESSYYR.+3y6.light
SPFLQVFNNSPDESSYYR	Q15437	717.332	675.31	89.87	80	35.4	sp|Q15437|SC23B_HUMAN.SPFLQVFNNSPDESSYYR.+3y5.light
SPFLQVFNNSPDESSYYR	Q15437	717.332	588.278	89.87	80	26.4	sp|Q15437|SC23B_HUMAN.SPFLQVFNNSPDESSYYR.+3y4.light
SPFLQVFNNSPDESSYYR	Q15437	717.332	508.72	89.87	80	26.4	sp|Q15437|SC23B_HUMAN.SPFLQVFNNSPDESSYYR.+3y8+2.light
SPFLQVFNNSPDESSYYR	Q15437	717.332	332.16	89.87	80	41.4	sp|Q15437|SC23B_HUMAN.SPFLQVFNNSPDESSYYR.+3b3.light
VDFPQDQLTALTGR	P40926	520.939	618.357	84.26	80	23	sp|P40926|MDHM_HUMAN.VDFPQDQLTALTGR.+3y6.light
VDFPQDQLTALTGR	P40926	520.939	446.272	84.26	80	20	sp|P40926|MDHM_HUMAN.VDFPQDQLTALTGR.+3y4.light
VDFPQDQLTALTGR	P40926	520.939	333.188	84.26	80	20	sp|P40926|MDHM_HUMAN.VDFPQDQLTALTGR.+3y3.light
VDFPQDQLTALTGR	P40926	520.939	232.14	84.26	80	14	sp|P40926|MDHM_HUMAN.VDFPQDQLTALTGR.+3y2.light
VDFPQDQLTALTGR	P40926	520.939	600.323	84.26	80	17	sp|P40926|MDHM_HUMAN.VDFPQDQLTALTGR.+3y11+2.light
VDFPQDQLTALTGR	P40926	520.939	215.103	84.26	80	23	sp|P40926|MDHM_HUMAN.VDFPQDQLTALTGR.+3b2.light
EATNPPVIQEEKPK	P30101	790.42	758.404	28.87	80	40.7	sp|P30101|PDIA3_HUMAN.EATNPPVIQEEKPK.+2y6.light
EATNPPVIQEEKPK	P30101	790.42	630.346	28.87	80	43.7	sp|P30101|PDIA3_HUMAN.EATNPPVIQEEKPK.+2y5.light
EATNPPVIQEEKPK	P30101	790.42	244.166	28.87	80	43.7	sp|P30101|PDIA3_HUMAN.EATNPPVIQEEKPK.+2y2.light
EATNPPVIQEEKPK	P30101	790.42	639.856	28.87	80	37.7	sp|P30101|PDIA3_HUMAN.EATNPPVIQEEKPK.+2y11+2.light
EATNPPVIQEEKPK	P30101	790.42	582.835	28.87	80	40.7	sp|P30101|PDIA3_HUMAN.EATNPPVIQEEKPK.+2y10+2.light
EATNPPVIQEEKPK	P30101	790.42	416.178	28.87	80	34.7	sp|P30101|PDIA3_HUMAN.EATNPPVIQEEKPK.+2b4.light
VFIGVNDLER	Q9Y6Z7	581.317	915.489	68.2	80	24.5	sp|Q9Y6Z7|COL10_HUMAN.VFIGVNDLER.+2y8.light
VFIGVNDLER	Q9Y6Z7	581.317	802.405	68.2	80	24.5	sp|Q9Y6Z7|COL10_HUMAN.VFIGVNDLER.+2y7.light
VFIGVNDLER	Q9Y6Z7	581.317	745.384	68.2	80	24.5	sp|Q9Y6Z7|COL10_HUMAN.VFIGVNDLER.+2y6.light
VFIGVNDLER	Q9Y6Z7	581.317	646.315	68.2	80	27.5	sp|Q9Y6Z7|COL10_HUMAN.VFIGVNDLER.+2y5.light
VFIGVNDLER	Q9Y6Z7	581.317	458.248	68.2	80	21.5	sp|Q9Y6Z7|COL10_HUMAN.VFIGVNDLER.+2y8+2.light
VFIGVNDLER	Q9Y6Z7	581.317	247.144	68.2	80	24.5	sp|Q9Y6Z7|COL10_HUMAN.VFIGVNDLER.+2b2.light
LYDIEQQQIR	Q9Y2S2	653.344	914.505	50.8	80	34	sp|Q9Y2S2|CRYL1_HUMAN.LYDIEQQQIR.+2y7.light
LYDIEQQQIR	Q9Y2S2	653.344	801.421	50.8	80	31	sp|Q9Y2S2|CRYL1_HUMAN.LYDIEQQQIR.+2y6.light
LYDIEQQQIR	Q9Y2S2	653.344	672.379	50.8	80	34	sp|Q9Y2S2|CRYL1_HUMAN.LYDIEQQQIR.+2y5.light
LYDIEQQQIR	Q9Y2S2	653.344	544.32	50.8	80	31	sp|Q9Y2S2|CRYL1_HUMAN.LYDIEQQQIR.+2y4.light
LYDIEQQQIR	Q9Y2S2	653.344	277.155	50.8	80	31	sp|Q9Y2S2|CRYL1_HUMAN.LYDIEQQQIR.+2b2.light
LYDIEQQQIR	Q9Y2S2	653.344	392.182	50.8	80	31	sp|Q9Y2S2|CRYL1_HUMAN.LYDIEQQQIR.+2b3.light
MNNGPVLGHEEEVGR	Q9Y274	546.595	912.417	34.84	80	30.2	sp|Q9Y274|SIA10_HUMAN.MNNGPVLGHEEEVGR.+3y8.light
MNNGPVLGHEEEVGR	Q9Y274	546.595	753.868	34.84	80	21.2	sp|Q9Y274|SIA10_HUMAN.MNNGPVLGHEEEVGR.+3y14+2.light
MNNGPVLGHEEEVGR	Q9Y274	546.595	696.847	34.84	80	21.2	sp|Q9Y274|SIA10_HUMAN.MNNGPVLGHEEEVGR.+3y13+2.light
MNNGPVLGHEEEVGR	Q9Y274	546.595	639.825	34.84	80	24.2	sp|Q9Y274|SIA10_HUMAN.MNNGPVLGHEEEVGR.+3y12+2.light
MNNGPVLGHEEEVGR	Q9Y274	546.595	611.315	34.84	80	24.2	sp|Q9Y274|SIA10_HUMAN.MNNGPVLGHEEEVGR.+3y11+2.light
MNNGPVLGHEEEVGR	Q9Y274	546.595	246.091	34.84	80	27.2	sp|Q9Y274|SIA10_HUMAN.MNNGPVLGHEEEVGR.+3b2.light
MADSGGQPQLTQPGK	Q9UN36	757.867	868.489	30.2	80	36.1	sp|Q9UN36|NDRG2_HUMAN.MADSGGQPQLTQPGK.+2y8.light
MADSGGQPQLTQPGK	Q9UN36	757.867	530.293	30.2	80	36.1	sp|Q9UN36|NDRG2_HUMAN.MADSGGQPQLTQPGK.+2y5.light
MADSGGQPQLTQPGK	Q9UN36	757.867	301.187	30.2	80	36.1	sp|Q9UN36|NDRG2_HUMAN.MADSGGQPQLTQPGK.+2y3.light
MADSGGQPQLTQPGK	Q9UN36	757.867	318.112	30.2	80	39.1	sp|Q9UN36|NDRG2_HUMAN.MADSGGQPQLTQPGK.+2b3.light
MADSGGQPQLTQPGK	Q9UN36	757.867	405.144	30.2	80	39.1	sp|Q9UN36|NDRG2_HUMAN.MADSGGQPQLTQPGK.+2b4.light
MADSGGQPQLTQPGK	Q9UN36	757.867	647.245	30.2	80	33.1	sp|Q9UN36|NDRG2_HUMAN.MADSGGQPQLTQPGK.+2b7.light
LGDELEMIRPSVYR	Q9UMX3	559.959	782.893	71.91	80	24.9	sp|Q9UMX3|BOK_HUMAN.LGDELEMIRPSVYR.+3y13+2.light
LGDELEMIRPSVYR	Q9UMX3	559.959	754.382	71.91	80	24.9	sp|Q9UMX3|BOK_HUMAN.LGDELEMIRPSVYR.+3y12+2.light
LGDELEMIRPSVYR	Q9UMX3	559.959	696.869	71.91	80	24.9	sp|Q9UMX3|BOK_HUMAN.LGDELEMIRPSVYR.+3y11+2.light
LGDELEMIRPSVYR	Q9UMX3	559.959	632.348	71.91	80	21.9	sp|Q9UMX3|BOK_HUMAN.LGDELEMIRPSVYR.+3y10+2.light
LGDELEMIRPSVYR	Q9UMX3	559.959	575.806	71.91	80	24.9	sp|Q9UMX3|BOK_HUMAN.LGDELEMIRPSVYR.+3y9+2.light
LGDELEMIRPSVYR	Q9UMX3	559.959	511.284	71.91	80	24.9	sp|Q9UMX3|BOK_HUMAN.LGDELEMIRPSVYR.+3y8+2.light
AGLSWSAPER	Q9UMX3	537.272	832.395	44.2	80	25.3	sp|Q9UMX3|BOK_HUMAN.AGLSWSAPER.+2y7.light
AGLSWSAPER	Q9UMX3	537.272	745.363	44.2	80	25.3	sp|Q9UMX3|BOK_HUMAN.AGLSWSAPER.+2y6.light
AGLSWSAPER	Q9UMX3	537.272	559.283	44.2	80	25.3	sp|Q9UMX3|BOK_HUMAN.AGLSWSAPER.+2y5.light
AGLSWSAPER	Q9UMX3	537.272	472.251	44.2	80	25.3	sp|Q9UMX3|BOK_HUMAN.AGLSWSAPER.+2y4.light
AGLSWSAPER	Q9UMX3	537.272	401.214	44.2	80	22.3	sp|Q9UMX3|BOK_HUMAN.AGLSWSAPER.+2y3.light
AGLSWSAPER	Q9UMX3	537.272	329.182	44.2	80	22.3	sp|Q9UMX3|BOK_HUMAN.AGLSWSAPER.+2b4.light
SSLVGVVVPDTDVLPSFAAK	Q9ULC5	667.702	832.493	99.58	80	24	sp|Q9ULC5|ACSL5_HUMAN.SSLVGVVVPDTDVLPSFAAK.+3y8.light
SSLVGVVVPDTDVLPSFAAK	Q9ULC5	667.702	733.424	99.58	80	21	sp|Q9ULC5|ACSL5_HUMAN.SSLVGVVVPDTDVLPSFAAK.+3y7.light
SSLVGVVVPDTDVLPSFAAK	Q9ULC5	667.702	620.34	99.58	80	24	sp|Q9ULC5|ACSL5_HUMAN.SSLVGVVVPDTDVLPSFAAK.+3y6.light
SSLVGVVVPDTDVLPSFAAK	Q9ULC5	667.702	630.827	99.58	80	24	sp|Q9ULC5|ACSL5_HUMAN.SSLVGVVVPDTDVLPSFAAK.+3y12+2.light
SSLVGVVVPDTDVLPSFAAK	Q9ULC5	667.702	543.314	99.58	80	21	sp|Q9ULC5|ACSL5_HUMAN.SSLVGVVVPDTDVLPSFAAK.+3b6.light
SSLVGVVVPDTDVLPSFAAK	Q9ULC5	667.702	642.382	99.58	80	21	sp|Q9ULC5|ACSL5_HUMAN.SSLVGVVVPDTDVLPSFAAK.+3b7.light
TQIDSLYEHIQD	Q9ULC5	731.346	917.436	64.54	80	28.8	sp|Q9ULC5|ACSL5_HUMAN.TQIDSLYEHIQD.+2y7.light
TQIDSLYEHIQD	Q9ULC5	731.346	804.352	64.54	80	28.8	sp|Q9ULC5|ACSL5_HUMAN.TQIDSLYEHIQD.+2y6.light
TQIDSLYEHIQD	Q9ULC5	731.346	641.289	64.54	80	31.8	sp|Q9ULC5|ACSL5_HUMAN.TQIDSLYEHIQD.+2y5.light
TQIDSLYEHIQD	Q9ULC5	731.346	512.246	64.54	80	37.8	sp|Q9ULC5|ACSL5_HUMAN.TQIDSLYEHIQD.+2y4.light
TQIDSLYEHIQD	Q9ULC5	731.346	230.114	64.54	80	34.8	sp|Q9ULC5|ACSL5_HUMAN.TQIDSLYEHIQD.+2b2.light
TQIDSLYEHIQD	Q9ULC5	731.346	343.198	64.54	80	34.8	sp|Q9ULC5|ACSL5_HUMAN.TQIDSLYEHIQD.+2b3.light
VLSEHGFGPITTDIR	Q9UJ68	547.958	605.325	65.97	80	24.3	sp|Q9UJ68|MSRA_HUMAN.VLSEHGFGPITTDIR.+3y5.light
VLSEHGFGPITTDIR	Q9UJ68	547.958	504.278	65.97	80	21.3	sp|Q9UJ68|MSRA_HUMAN.VLSEHGFGPITTDIR.+3y4.light
VLSEHGFGPITTDIR	Q9UJ68	547.958	288.203	65.97	80	33.3	sp|Q9UJ68|MSRA_HUMAN.VLSEHGFGPITTDIR.+3y2.light
VLSEHGFGPITTDIR	Q9UJ68	547.958	771.899	65.97	80	21.3	sp|Q9UJ68|MSRA_HUMAN.VLSEHGFGPITTDIR.+3y14+2.light
VLSEHGFGPITTDIR	Q9UJ68	547.958	715.357	65.97	80	21.3	sp|Q9UJ68|MSRA_HUMAN.VLSEHGFGPITTDIR.+3y13+2.light
VLSEHGFGPITTDIR	Q9UJ68	547.958	827.405	65.97	80	24.3	sp|Q9UJ68|MSRA_HUMAN.VLSEHGFGPITTDIR.+3b8.light
GVYSTQVGFAGGYTSNPTYK	Q9UJ68	699.669	973.463	63.96	80	25.6	sp|Q9UJ68|MSRA_HUMAN.GVYSTQVGFAGGYTSNPTYK.+3y8.light
GVYSTQVGFAGGYTSNPTYK	Q9UJ68	699.669	810.399	63.96	80	25.6	sp|Q9UJ68|MSRA_HUMAN.GVYSTQVGFAGGYTSNPTYK.+3y7.light
GVYSTQVGFAGGYTSNPTYK	Q9UJ68	699.669	709.352	63.96	80	25.6	sp|Q9UJ68|MSRA_HUMAN.GVYSTQVGFAGGYTSNPTYK.+3y6.light
GVYSTQVGFAGGYTSNPTYK	Q9UJ68	699.669	622.32	63.96	80	22.6	sp|Q9UJ68|MSRA_HUMAN.GVYSTQVGFAGGYTSNPTYK.+3y5.light
GVYSTQVGFAGGYTSNPTYK	Q9UJ68	699.669	508.277	63.96	80	25.6	sp|Q9UJ68|MSRA_HUMAN.GVYSTQVGFAGGYTSNPTYK.+3y4.light
GVYSTQVGFAGGYTSNPTYK	Q9UJ68	699.669	310.176	63.96	80	37.6	sp|Q9UJ68|MSRA_HUMAN.GVYSTQVGFAGGYTSNPTYK.+3y2.light
LLHALGGDDFLGMLNR	Q9UHG3	581.307	703.392	97.26	80	22.9	sp|Q9UHG3|PCYOX_HUMAN.LLHALGGDDFLGMLNR.+3y6.light
LLHALGGDDFLGMLNR	Q9UHG3	581.307	590.308	97.26	80	22.9	sp|Q9UHG3|PCYOX_HUMAN.LLHALGGDDFLGMLNR.+3y5.light
LLHALGGDDFLGMLNR	Q9UHG3	581.307	533.286	97.26	80	19.9	sp|Q9UHG3|PCYOX_HUMAN.LLHALGGDDFLGMLNR.+3y4.light
LLHALGGDDFLGMLNR	Q9UHG3	581.307	402.246	97.26	80	22.9	sp|Q9UHG3|PCYOX_HUMAN.LLHALGGDDFLGMLNR.+3y3.light
LLHALGGDDFLGMLNR	Q9UHG3	581.307	505.917	97.26	80	19.9	sp|Q9UHG3|PCYOX_HUMAN.LLHALGGDDFLGMLNR.+3y14+3.light
LLHALGGDDFLGMLNR	Q9UHG3	581.307	892.452	97.26	80	25.9	sp|Q9UHG3|PCYOX_HUMAN.LLHALGGDDFLGMLNR.+3b9.light
SPGLAPARPR	Q9UHF1	511.299	667.4	84.27	80	30.1	sp|Q9UHF1|EGFL7_HUMAN.SPGLAPARPR.+2y6.light
SPGLAPARPR	Q9UHF1	511.299	596.363	84.27	80	33.1	sp|Q9UHF1|EGFL7_HUMAN.SPGLAPARPR.+2y5.light
SPGLAPARPR	Q9UHF1	511.299	272.172	84.27	80	33.1	sp|Q9UHF1|EGFL7_HUMAN.SPGLAPARPR.+2y2.light
SPGLAPARPR	Q9UHF1	511.299	467.783	84.27	80	30.1	sp|Q9UHF1|EGFL7_HUMAN.SPGLAPARPR.+2y9+2.light
SPGLAPARPR	Q9UHF1	511.299	419.256	84.27	80	30.1	sp|Q9UHF1|EGFL7_HUMAN.SPGLAPARPR.+2y8+2.light
SPGLAPARPR	Q9UHF1	511.299	242.114	84.27	80	33.1	sp|Q9UHF1|EGFL7_HUMAN.SPGLAPARPR.+2b3.light
SELVNETR	Q9UGT4	474.243	731.405	44.21	80	22.2	sp|Q9UGT4|SUSD2_HUMAN.SELVNETR.+2y6.light
SELVNETR	Q9UGT4	474.243	618.321	44.21	80	22.2	sp|Q9UGT4|SUSD2_HUMAN.SELVNETR.+2y5.light
SELVNETR	Q9UGT4	474.243	519.252	44.21	80	22.2	sp|Q9UGT4|SUSD2_HUMAN.SELVNETR.+2y4.light
SELVNETR	Q9UGT4	474.243	276.167	44.21	80	31.2	sp|Q9UGT4|SUSD2_HUMAN.SELVNETR.+2y2.light
SELVNETR	Q9UGT4	474.243	217.082	44.21	80	22.2	sp|Q9UGT4|SUSD2_HUMAN.SELVNETR.+2b2.light
SELVNETR	Q9UGT4	474.243	330.166	44.21	80	19.2	sp|Q9UGT4|SUSD2_HUMAN.SELVNETR.+2b3.light
GDVVNQDDLYQALASGK	Q9UBQ7	598.295	837.446	78.83	80	26.7	sp|Q9UBQ7|GRHPR_HUMAN.GDVVNQDDLYQALASGK.+3y8.light
GDVVNQDDLYQALASGK	Q9UBQ7	598.295	674.383	78.83	80	23.7	sp|Q9UBQ7|GRHPR_HUMAN.GDVVNQDDLYQALASGK.+3y7.light
GDVVNQDDLYQALASGK	Q9UBQ7	598.295	546.325	78.83	80	20.7	sp|Q9UBQ7|GRHPR_HUMAN.GDVVNQDDLYQALASGK.+3y6.light
GDVVNQDDLYQALASGK	Q9UBQ7	598.295	475.287	78.83	80	23.7	sp|Q9UBQ7|GRHPR_HUMAN.GDVVNQDDLYQALASGK.+3y5.light
GDVVNQDDLYQALASGK	Q9UBQ7	598.295	362.203	78.83	80	20.7	sp|Q9UBQ7|GRHPR_HUMAN.GDVVNQDDLYQALASGK.+3y4.light
GDVVNQDDLYQALASGK	Q9UBQ7	598.295	291.166	78.83	80	35.7	sp|Q9UBQ7|GRHPR_HUMAN.GDVVNQDDLYQALASGK.+3y3.light
NTMSLLAANNLLAGLR	Q9UBQ7	836.464	941.553	100.23	80	37	sp|Q9UBQ7|GRHPR_HUMAN.NTMSLLAANNLLAGLR.+2y9.light
NTMSLLAANNLLAGLR	Q9UBQ7	836.464	870.516	100.23	80	34	sp|Q9UBQ7|GRHPR_HUMAN.NTMSLLAANNLLAGLR.+2y8.light
NTMSLLAANNLLAGLR	Q9UBQ7	836.464	529.346	100.23	80	31	sp|Q9UBQ7|GRHPR_HUMAN.NTMSLLAANNLLAGLR.+2y5.light
NTMSLLAANNLLAGLR	Q9UBQ7	836.464	416.262	100.23	80	34	sp|Q9UBQ7|GRHPR_HUMAN.NTMSLLAANNLLAGLR.+2y4.light
NTMSLLAANNLLAGLR	Q9UBQ7	836.464	345.224	100.23	80	31	sp|Q9UBQ7|GRHPR_HUMAN.NTMSLLAANNLLAGLR.+2y3.light
NTMSLLAANNLLAGLR	Q9UBQ7	836.464	216.098	100.23	80	43	sp|Q9UBQ7|GRHPR_HUMAN.NTMSLLAANNLLAGLR.+2b2.light
ADDGGLTEQSVAQVLQSAK	Q9P299	639.657	844.489	85.5	80	22.7	sp|Q9P299|COPZ2_HUMAN.ADDGGLTEQSVAQVLQSAK.+3y8.light
ADDGGLTEQSVAQVLQSAK	Q9P299	639.657	773.452	85.5	80	22.7	sp|Q9P299|COPZ2_HUMAN.ADDGGLTEQSVAQVLQSAK.+3y7.light
ADDGGLTEQSVAQVLQSAK	Q9P299	639.657	645.393	85.5	80	28.7	sp|Q9P299|COPZ2_HUMAN.ADDGGLTEQSVAQVLQSAK.+3y6.light
ADDGGLTEQSVAQVLQSAK	Q9P299	639.657	546.325	85.5	80	22.7	sp|Q9P299|COPZ2_HUMAN.ADDGGLTEQSVAQVLQSAK.+3y5.light
ADDGGLTEQSVAQVLQSAK	Q9P299	639.657	433.241	85.5	80	25.7	sp|Q9P299|COPZ2_HUMAN.ADDGGLTEQSVAQVLQSAK.+3y4.light
ADDGGLTEQSVAQVLQSAK	Q9P299	639.657	305.182	85.5	80	22.7	sp|Q9P299|COPZ2_HUMAN.ADDGGLTEQSVAQVLQSAK.+3y3.light
AVFILDNDGR	Q9P299	560.293	949.474	62.16	80	23.5	sp|Q9P299|COPZ2_HUMAN.AVFILDNDGR.+2y8.light
AVFILDNDGR	Q9P299	560.293	802.405	62.16	80	23.5	sp|Q9P299|COPZ2_HUMAN.AVFILDNDGR.+2y7.light
AVFILDNDGR	Q9P299	560.293	689.321	62.16	80	26.5	sp|Q9P299|COPZ2_HUMAN.AVFILDNDGR.+2y6.light
AVFILDNDGR	Q9P299	560.293	576.237	62.16	80	23.5	sp|Q9P299|COPZ2_HUMAN.AVFILDNDGR.+2y5.light
AVFILDNDGR	Q9P299	560.293	318.181	62.16	80	23.5	sp|Q9P299|COPZ2_HUMAN.AVFILDNDGR.+2b3.light
AVFILDNDGR	Q9P299	560.293	431.265	62.16	80	20.5	sp|Q9P299|COPZ2_HUMAN.AVFILDNDGR.+2b4.light
LFELEEQDLFR	Q9NZN4	719.864	936.442	97.55	80	31.3	sp|Q9NZN4|EHD2_HUMAN.LFELEEQDLFR.+2y7.light
LFELEEQDLFR	Q9NZN4	719.864	807.4	97.55	80	31.3	sp|Q9NZN4|EHD2_HUMAN.LFELEEQDLFR.+2y6.light
LFELEEQDLFR	Q9NZN4	719.864	678.357	97.55	80	28.3	sp|Q9NZN4|EHD2_HUMAN.LFELEEQDLFR.+2y5.light
LFELEEQDLFR	Q9NZN4	719.864	322.187	97.55	80	28.3	sp|Q9NZN4|EHD2_HUMAN.LFELEEQDLFR.+2y2.light
LFELEEQDLFR	Q9NZN4	719.864	261.16	97.55	80	28.3	sp|Q9NZN4|EHD2_HUMAN.LFELEEQDLFR.+2b2.light
LFELEEQDLFR	Q9NZN4	719.864	390.202	97.55	80	31.3	sp|Q9NZN4|EHD2_HUMAN.LFELEEQDLFR.+2b3.light
NILDALMLNTTR	Q9NZK5	458.919	735.382	99.56	80	17	sp|Q9NZK5|ADA2_HUMAN.NILDALMLNTTR.+3y6.light
NILDALMLNTTR	Q9NZK5	458.919	604.341	99.56	80	17	sp|Q9NZK5|ADA2_HUMAN.NILDALMLNTTR.+3y5.light
NILDALMLNTTR	Q9NZK5	458.919	491.257	99.56	80	17	sp|Q9NZK5|ADA2_HUMAN.NILDALMLNTTR.+3y4.light
NILDALMLNTTR	Q9NZK5	458.919	377.214	99.56	80	17	sp|Q9NZK5|ADA2_HUMAN.NILDALMLNTTR.+3y3.light
NILDALMLNTTR	Q9NZK5	458.919	527.282	99.56	80	20	sp|Q9NZK5|ADA2_HUMAN.NILDALMLNTTR.+3b5.light
NILDALMLNTTR	Q9NZK5	458.919	640.366	99.56	80	14	sp|Q9NZK5|ADA2_HUMAN.NILDALMLNTTR.+3b6.light
VQNVTEFDDSLLR	Q9NZK5	768.389	865.441	75.5	80	33.7	sp|Q9NZK5|ADA2_HUMAN.VQNVTEFDDSLLR.+2y7.light
VQNVTEFDDSLLR	Q9NZK5	768.389	718.373	75.5	80	33.7	sp|Q9NZK5|ADA2_HUMAN.VQNVTEFDDSLLR.+2y6.light
VQNVTEFDDSLLR	Q9NZK5	768.389	488.319	75.5	80	45.7	sp|Q9NZK5|ADA2_HUMAN.VQNVTEFDDSLLR.+2y4.light
VQNVTEFDDSLLR	Q9NZK5	768.389	228.134	75.5	80	33.7	sp|Q9NZK5|ADA2_HUMAN.VQNVTEFDDSLLR.+2b2.light
VQNVTEFDDSLLR	Q9NZK5	768.389	342.177	75.5	80	36.7	sp|Q9NZK5|ADA2_HUMAN.VQNVTEFDDSLLR.+2b3.light
VQNVTEFDDSLLR	Q9NZK5	768.389	441.246	75.5	80	30.7	sp|Q9NZK5|ADA2_HUMAN.VQNVTEFDDSLLR.+2b4.light
TKPRPSAVTTTAHLATTR	Q9NSU2	637.025	870.479	98.5	80	34.6	sp|Q9NSU2|TREX1_HUMAN.TKPRPSAVTTTAHLATTR.+3y8.light
TKPRPSAVTTTAHLATTR	Q9NSU2	637.025	769.432	98.5	80	37.6	sp|Q9NSU2|TREX1_HUMAN.TKPRPSAVTTTAHLATTR.+3y7.light
TKPRPSAVTTTAHLATTR	Q9NSU2	637.025	698.394	98.5	80	34.6	sp|Q9NSU2|TREX1_HUMAN.TKPRPSAVTTTAHLATTR.+3y6.light
TKPRPSAVTTTAHLATTR	Q9NSU2	637.025	561.335	98.5	80	34.6	sp|Q9NSU2|TREX1_HUMAN.TKPRPSAVTTTAHLATTR.+3y5.light
TKPRPSAVTTTAHLATTR	Q9NSU2	637.025	448.251	98.5	80	34.6	sp|Q9NSU2|TREX1_HUMAN.TKPRPSAVTTTAHLATTR.+3y4.light
TKPRPSAVTTTAHLATTR	Q9NSU2	637.025	349.701	98.5	80	34.6	sp|Q9NSU2|TREX1_HUMAN.TKPRPSAVTTTAHLATTR.+3y6+2.light
SYSLGSIYTR	Q9NSU2	573.793	896.484	57.43	80	24.1	sp|Q9NSU2|TREX1_HUMAN.SYSLGSIYTR.+2y8.light
SYSLGSIYTR	Q9NSU2	573.793	809.452	57.43	80	24.1	sp|Q9NSU2|TREX1_HUMAN.SYSLGSIYTR.+2y7.light
SYSLGSIYTR	Q9NSU2	573.793	696.368	57.43	80	27.1	sp|Q9NSU2|TREX1_HUMAN.SYSLGSIYTR.+2y6.light
SYSLGSIYTR	Q9NSU2	573.793	639.346	57.43	80	24.1	sp|Q9NSU2|TREX1_HUMAN.SYSLGSIYTR.+2y5.light
SYSLGSIYTR	Q9NSU2	573.793	320.177	57.43	80	30.1	sp|Q9NSU2|TREX1_HUMAN.SYSLGSIYTR.+2y5+2.light
SYSLGSIYTR	Q9NSU2	573.793	338.135	57.43	80	24.1	sp|Q9NSU2|TREX1_HUMAN.SYSLGSIYTR.+2b3.light
MTIMVEDIMK	Q9NSK7	605.798	978.5	84.58	80	25.7	sp|Q9NSK7|CS012_HUMAN.MTIMVEDIMK.+2y8.light
MTIMVEDIMK	Q9NSK7	605.798	865.416	84.58	80	25.7	sp|Q9NSK7|CS012_HUMAN.MTIMVEDIMK.+2y7.light
MTIMVEDIMK	Q9NSK7	605.798	734.375	84.58	80	25.7	sp|Q9NSK7|CS012_HUMAN.MTIMVEDIMK.+2y6.light
MTIMVEDIMK	Q9NSK7	605.798	635.307	84.58	80	22.7	sp|Q9NSK7|CS012_HUMAN.MTIMVEDIMK.+2y5.light
MTIMVEDIMK	Q9NSK7	605.798	278.153	84.58	80	37.7	sp|Q9NSK7|CS012_HUMAN.MTIMVEDIMK.+2y2.light
MTIMVEDIMK	Q9NSK7	605.798	233.095	84.58	80	25.7	sp|Q9NSK7|CS012_HUMAN.MTIMVEDIMK.+2b2.light
FAPANLGYAR	Q9NS93	540.285	861.458	49.41	80	19.5	sp|Q9NS93|TM7S3_HUMAN.FAPANLGYAR.+2y8.light
FAPANLGYAR	Q9NS93	540.285	764.405	49.41	80	28.5	sp|Q9NS93|TM7S3_HUMAN.FAPANLGYAR.+2y7.light
FAPANLGYAR	Q9NS93	540.285	693.368	49.41	80	31.5	sp|Q9NS93|TM7S3_HUMAN.FAPANLGYAR.+2y6.light
FAPANLGYAR	Q9NS93	540.285	466.241	49.41	80	28.5	sp|Q9NS93|TM7S3_HUMAN.FAPANLGYAR.+2y4.light
FAPANLGYAR	Q9NS93	540.285	466.751	49.41	80	22.5	sp|Q9NS93|TM7S3_HUMAN.FAPANLGYAR.+2y9+2.light
FAPANLGYAR	Q9NS93	540.285	431.233	49.41	80	22.5	sp|Q9NS93|TM7S3_HUMAN.FAPANLGYAR.+2y8+2.light
VTNILDPSYHIPPLR	Q9NS93	578.989	482.309	82.62	80	31.8	sp|Q9NS93|TM7S3_HUMAN.VTNILDPSYHIPPLR.+3y4.light
VTNILDPSYHIPPLR	Q9NS93	578.989	767.922	82.62	80	19.8	sp|Q9NS93|TM7S3_HUMAN.VTNILDPSYHIPPLR.+3y13+2.light
VTNILDPSYHIPPLR	Q9NS93	578.989	654.359	82.62	80	19.8	sp|Q9NS93|TM7S3_HUMAN.VTNILDPSYHIPPLR.+3y11+2.light
VTNILDPSYHIPPLR	Q9NS93	578.989	540.303	82.62	80	25.8	sp|Q9NS93|TM7S3_HUMAN.VTNILDPSYHIPPLR.+3y9+2.light
VTNILDPSYHIPPLR	Q9NS93	578.989	201.123	82.62	80	22.8	sp|Q9NS93|TM7S3_HUMAN.VTNILDPSYHIPPLR.+3b2.light
VTNILDPSYHIPPLR	Q9NS93	578.989	315.166	82.62	80	22.8	sp|Q9NS93|TM7S3_HUMAN.VTNILDPSYHIPPLR.+3b3.light
SLDGISNIGSIIR	Q9NRQ2	672.878	859.5	87.4	80	26	sp|Q9NRQ2|PLS4_HUMAN.SLDGISNIGSIIR.+2y8.light
SLDGISNIGSIIR	Q9NRQ2	672.878	772.468	87.4	80	29	sp|Q9NRQ2|PLS4_HUMAN.SLDGISNIGSIIR.+2y7.light
SLDGISNIGSIIR	Q9NRQ2	672.878	658.425	87.4	80	32	sp|Q9NRQ2|PLS4_HUMAN.SLDGISNIGSIIR.+2y6.light
SLDGISNIGSIIR	Q9NRQ2	672.878	545.341	87.4	80	29	sp|Q9NRQ2|PLS4_HUMAN.SLDGISNIGSIIR.+2y5.light
SLDGISNIGSIIR	Q9NRQ2	672.878	201.147	87.4	80	35	sp|Q9NRQ2|PLS4_HUMAN.SLDGISNIGSIIR.+2y3+2.light
SLDGISNIGSIIR	Q9NRQ2	672.878	373.172	87.4	80	32	sp|Q9NRQ2|PLS4_HUMAN.SLDGISNIGSIIR.+2b4.light
FAELAQIYAQR	Q9NQR4	655.349	962.542	69.05	80	31.1	sp|Q9NQR4|NIT2_HUMAN.FAELAQIYAQR.+2y8.light
FAELAQIYAQR	Q9NQR4	655.349	849.458	69.05	80	28.1	sp|Q9NQR4|NIT2_HUMAN.FAELAQIYAQR.+2y7.light
FAELAQIYAQR	Q9NQR4	655.349	778.421	69.05	80	28.1	sp|Q9NQR4|NIT2_HUMAN.FAELAQIYAQR.+2y6.light
FAELAQIYAQR	Q9NQR4	655.349	650.362	69.05	80	28.1	sp|Q9NQR4|NIT2_HUMAN.FAELAQIYAQR.+2y5.light
FAELAQIYAQR	Q9NQR4	655.349	537.278	69.05	80	28.1	sp|Q9NQR4|NIT2_HUMAN.FAELAQIYAQR.+2y4.light
FAELAQIYAQR	Q9NQR4	655.349	374.215	69.05	80	25.1	sp|Q9NQR4|NIT2_HUMAN.FAELAQIYAQR.+2y3.light
EKPSYDTETDPSEGLMNVLK	Q9HB71	751.691	990.529	77.82	80	34.1	sp|Q9HB71|CYBP_HUMAN.EKPSYDTETDPSEGLMNVLK.+3y9.light
EKPSYDTETDPSEGLMNVLK	Q9HB71	751.691	903.497	77.82	80	34.1	sp|Q9HB71|CYBP_HUMAN.EKPSYDTETDPSEGLMNVLK.+3y8.light
EKPSYDTETDPSEGLMNVLK	Q9HB71	751.691	774.454	77.82	80	31.1	sp|Q9HB71|CYBP_HUMAN.EKPSYDTETDPSEGLMNVLK.+3y7.light
EKPSYDTETDPSEGLMNVLK	Q9HB71	751.691	604.349	77.82	80	31.1	sp|Q9HB71|CYBP_HUMAN.EKPSYDTETDPSEGLMNVLK.+3y5.light
EKPSYDTETDPSEGLMNVLK	Q9HB71	751.691	473.308	77.82	80	34.1	sp|Q9HB71|CYBP_HUMAN.EKPSYDTETDPSEGLMNVLK.+3y4.light
EKPSYDTETDPSEGLMNVLK	Q9HB71	751.691	544.294	77.82	80	28.1	sp|Q9HB71|CYBP_HUMAN.EKPSYDTETDPSEGLMNVLK.+3y10+2.light
IAEVGGVPYLLPLVNQK	Q9H0W9	604.021	811.504	99.61	80	21	sp|Q9H0W9|CK054_HUMAN.IAEVGGVPYLLPLVNQK.+3y7.light
IAEVGGVPYLLPLVNQK	Q9H0W9	604.021	698.42	99.61	80	18	sp|Q9H0W9|CK054_HUMAN.IAEVGGVPYLLPLVNQK.+3y6.light
IAEVGGVPYLLPLVNQK	Q9H0W9	604.021	488.283	99.61	80	33	sp|Q9H0W9|CK054_HUMAN.IAEVGGVPYLLPLVNQK.+3y4.light
IAEVGGVPYLLPLVNQK	Q9H0W9	604.021	349.713	99.61	80	18	sp|Q9H0W9|CK054_HUMAN.IAEVGGVPYLLPLVNQK.+3y6+2.light
IAEVGGVPYLLPLVNQK	Q9H0W9	604.021	626.351	99.61	80	27	sp|Q9H0W9|CK054_HUMAN.IAEVGGVPYLLPLVNQK.+3b7.light
IAEVGGVPYLLPLVNQK	Q9H0W9	604.021	886.467	99.61	80	24	sp|Q9H0W9|CK054_HUMAN.IAEVGGVPYLLPLVNQK.+3b9.light
TFVIIPELVLPNR	Q9BYE9	504.305	598.367	101.2	80	16.2	sp|Q9BYE9|CDHR2_HUMAN.TFVIIPELVLPNR.+3y5.light
TFVIIPELVLPNR	Q9BYE9	504.305	386.215	101.2	80	16.2	sp|Q9BYE9|CDHR2_HUMAN.TFVIIPELVLPNR.+3y3.light
TFVIIPELVLPNR	Q9BYE9	504.305	469.277	101.2	80	19.2	sp|Q9BYE9|CDHR2_HUMAN.TFVIIPELVLPNR.+3y8+2.light
TFVIIPELVLPNR	Q9BYE9	504.305	249.123	101.2	80	16.2	sp|Q9BYE9|CDHR2_HUMAN.TFVIIPELVLPNR.+3b2.light
TFVIIPELVLPNR	Q9BYE9	504.305	348.192	101.2	80	31.2	sp|Q9BYE9|CDHR2_HUMAN.TFVIIPELVLPNR.+3b3.light
TFVIIPELVLPNR	Q9BYE9	504.305	461.276	101.2	80	22.2	sp|Q9BYE9|CDHR2_HUMAN.TFVIIPELVLPNR.+3b4.light
GLTSLYGLILNNNK	Q9BXN1	507.287	885.515	98.31	80	19.3	sp|Q9BXN1|ASPN_HUMAN.GLTSLYGLILNNNK.+3y8.light
GLTSLYGLILNNNK	Q9BXN1	507.287	715.41	98.31	80	16.3	sp|Q9BXN1|ASPN_HUMAN.GLTSLYGLILNNNK.+3y6.light
GLTSLYGLILNNNK	Q9BXN1	507.287	602.326	98.31	80	16.3	sp|Q9BXN1|ASPN_HUMAN.GLTSLYGLILNNNK.+3y5.light
GLTSLYGLILNNNK	Q9BXN1	507.287	489.242	98.31	80	22.3	sp|Q9BXN1|ASPN_HUMAN.GLTSLYGLILNNNK.+3y4.light
GLTSLYGLILNNNK	Q9BXN1	507.287	375.199	98.31	80	25.3	sp|Q9BXN1|ASPN_HUMAN.GLTSLYGLILNNNK.+3y3.light
GLTSLYGLILNNNK	Q9BXN1	507.287	358.208	98.31	80	16.3	sp|Q9BXN1|ASPN_HUMAN.GLTSLYGLILNNNK.+3y6+2.light
DEAANGLMAAYLAQAGLAR	Q9BWP8	635.988	962.542	99.52	80	28.5	sp|Q9BWP8|COL11_HUMAN.DEAANGLMAAYLAQAGLAR.+3y9.light
DEAANGLMAAYLAQAGLAR	Q9BWP8	635.988	799.478	99.52	80	25.5	sp|Q9BWP8|COL11_HUMAN.DEAANGLMAAYLAQAGLAR.+3y8.light
DEAANGLMAAYLAQAGLAR	Q9BWP8	635.988	686.394	99.52	80	28.5	sp|Q9BWP8|COL11_HUMAN.DEAANGLMAAYLAQAGLAR.+3y7.light
DEAANGLMAAYLAQAGLAR	Q9BWP8	635.988	615.357	99.52	80	22.5	sp|Q9BWP8|COL11_HUMAN.DEAANGLMAAYLAQAGLAR.+3y6.light
DEAANGLMAAYLAQAGLAR	Q9BWP8	635.988	487.299	99.52	80	25.5	sp|Q9BWP8|COL11_HUMAN.DEAANGLMAAYLAQAGLAR.+3y5.light
DEAANGLMAAYLAQAGLAR	Q9BWP8	635.988	416.262	99.52	80	22.5	sp|Q9BWP8|COL11_HUMAN.DEAANGLMAAYLAQAGLAR.+3y4.light
EIVPVLVSTR	Q9BWD1	556.837	771.472	68.47	80	23.3	sp|Q9BWD1|THIC_HUMAN.EIVPVLVSTR.+2y7.light
EIVPVLVSTR	Q9BWD1	556.837	575.351	68.47	80	35.3	sp|Q9BWD1|THIC_HUMAN.EIVPVLVSTR.+2y5.light
EIVPVLVSTR	Q9BWD1	556.837	363.199	68.47	80	17.3	sp|Q9BWD1|THIC_HUMAN.EIVPVLVSTR.+2y3.light
EIVPVLVSTR	Q9BWD1	556.837	435.774	68.47	80	23.3	sp|Q9BWD1|THIC_HUMAN.EIVPVLVSTR.+2y8+2.light
EIVPVLVSTR	Q9BWD1	556.837	386.24	68.47	80	20.3	sp|Q9BWD1|THIC_HUMAN.EIVPVLVSTR.+2y7+2.light
EIVPVLVSTR	Q9BWD1	556.837	243.134	68.47	80	26.3	sp|Q9BWD1|THIC_HUMAN.EIVPVLVSTR.+2b2.light
LAQDGAHVVVSSR	Q9BTZ2	669.86	911.506	24.96	80	34.8	sp|Q9BTZ2|DHRS4_HUMAN.LAQDGAHVVVSSR.+2y9.light
LAQDGAHVVVSSR	Q9BTZ2	669.86	783.447	24.96	80	34.8	sp|Q9BTZ2|DHRS4_HUMAN.LAQDGAHVVVSSR.+2y7.light
LAQDGAHVVVSSR	Q9BTZ2	669.86	547.32	24.96	80	40.8	sp|Q9BTZ2|DHRS4_HUMAN.LAQDGAHVVVSSR.+2y5.light
LAQDGAHVVVSSR	Q9BTZ2	669.86	448.251	24.96	80	34.8	sp|Q9BTZ2|DHRS4_HUMAN.LAQDGAHVVVSSR.+2y4.light
LAQDGAHVVVSSR	Q9BTZ2	669.86	349.183	24.96	80	37.8	sp|Q9BTZ2|DHRS4_HUMAN.LAQDGAHVVVSSR.+2y3.light
LAQDGAHVVVSSR	Q9BTZ2	669.86	613.318	24.96	80	34.8	sp|Q9BTZ2|DHRS4_HUMAN.LAQDGAHVVVSSR.+2y12+2.light
RPSENLGQVLFGER	Q99805	534.618	720.404	69.19	80	20.7	sp|Q99805|TM9S2_HUMAN.RPSENLGQVLFGER.+3y6.light
RPSENLGQVLFGER	Q99805	534.618	621.335	69.19	80	17.7	sp|Q99805|TM9S2_HUMAN.RPSENLGQVLFGER.+3y5.light
RPSENLGQVLFGER	Q99805	534.618	508.251	69.19	80	23.7	sp|Q99805|TM9S2_HUMAN.RPSENLGQVLFGER.+3y4.light
RPSENLGQVLFGER	Q99805	534.618	361.183	69.19	80	20.7	sp|Q99805|TM9S2_HUMAN.RPSENLGQVLFGER.+3y3.light
RPSENLGQVLFGER	Q99805	534.618	697.363	69.19	80	20.7	sp|Q99805|TM9S2_HUMAN.RPSENLGQVLFGER.+3b6.light
RPSENLGQVLFGER	Q99805	534.618	754.384	69.19	80	26.7	sp|Q99805|TM9S2_HUMAN.RPSENLGQVLFGER.+3b7.light
LTVPFLLLQGSADR	Q99685	765.438	972.547	100.55	80	39.5	sp|Q99685|MGLL_HUMAN.LTVPFLLLQGSADR.+2y9.light
LTVPFLLLQGSADR	Q99685	765.438	859.463	100.55	80	36.5	sp|Q99685|MGLL_HUMAN.LTVPFLLLQGSADR.+2y8.light
LTVPFLLLQGSADR	Q99685	765.438	746.379	100.55	80	36.5	sp|Q99685|MGLL_HUMAN.LTVPFLLLQGSADR.+2y7.light
LTVPFLLLQGSADR	Q99685	765.438	633.295	100.55	80	36.5	sp|Q99685|MGLL_HUMAN.LTVPFLLLQGSADR.+2y6.light
LTVPFLLLQGSADR	Q99685	765.438	505.237	100.55	80	33.5	sp|Q99685|MGLL_HUMAN.LTVPFLLLQGSADR.+2y5.light
LTVPFLLLQGSADR	Q99685	765.438	608.838	100.55	80	30.5	sp|Q99685|MGLL_HUMAN.LTVPFLLLQGSADR.+2y11+2.light
ELGAGQAPSLGDR	Q96SQ9	635.823	900.453	41.2	80	30.2	sp|Q96SQ9|CP2S1_HUMAN.ELGAGQAPSLGDR.+2y9.light
ELGAGQAPSLGDR	Q96SQ9	635.823	843.432	41.2	80	30.2	sp|Q96SQ9|CP2S1_HUMAN.ELGAGQAPSLGDR.+2y8.light
ELGAGQAPSLGDR	Q96SQ9	635.823	715.373	41.2	80	30.2	sp|Q96SQ9|CP2S1_HUMAN.ELGAGQAPSLGDR.+2y7.light
ELGAGQAPSLGDR	Q96SQ9	635.823	644.336	41.2	80	30.2	sp|Q96SQ9|CP2S1_HUMAN.ELGAGQAPSLGDR.+2y6.light
ELGAGQAPSLGDR	Q96SQ9	635.823	347.167	41.2	80	30.2	sp|Q96SQ9|CP2S1_HUMAN.ELGAGQAPSLGDR.+2y3.light
ELGAGQAPSLGDR	Q96SQ9	635.823	214.611	41.2	80	39.2	sp|Q96SQ9|CP2S1_HUMAN.ELGAGQAPSLGDR.+2b5+2.light
LPYTDAVLHEAQR	Q96SQ9	504.932	753.4	56.84	80	22.2	sp|Q96SQ9|CP2S1_HUMAN.LPYTDAVLHEAQR.+3y6.light
LPYTDAVLHEAQR	Q96SQ9	504.932	640.316	56.84	80	28.2	sp|Q96SQ9|CP2S1_HUMAN.LPYTDAVLHEAQR.+3y5.light
LPYTDAVLHEAQR	Q96SQ9	504.932	700.352	56.84	80	19.2	sp|Q96SQ9|CP2S1_HUMAN.LPYTDAVLHEAQR.+3y12+2.light
LPYTDAVLHEAQR	Q96SQ9	504.932	651.825	56.84	80	19.2	sp|Q96SQ9|CP2S1_HUMAN.LPYTDAVLHEAQR.+3y11+2.light
LPYTDAVLHEAQR	Q96SQ9	504.932	467.237	56.84	80	22.2	sp|Q96SQ9|CP2S1_HUMAN.LPYTDAVLHEAQR.+3y12+3.light
LPYTDAVLHEAQR	Q96SQ9	504.932	570.29	56.84	80	25.2	sp|Q96SQ9|CP2S1_HUMAN.LPYTDAVLHEAQR.+3b10+2.light
LDVLVNNAYAGVQTILNTR	Q96LJ7	692.048	845.484	100.14	80	25.2	sp|Q96LJ7|DHRS1_HUMAN.LDVLVNNAYAGVQTILNTR.+3y7.light
LDVLVNNAYAGVQTILNTR	Q96LJ7	692.048	717.425	100.14	80	22.2	sp|Q96LJ7|DHRS1_HUMAN.LDVLVNNAYAGVQTILNTR.+3y6.light
LDVLVNNAYAGVQTILNTR	Q96LJ7	692.048	616.378	100.14	80	25.2	sp|Q96LJ7|DHRS1_HUMAN.LDVLVNNAYAGVQTILNTR.+3y5.light
LDVLVNNAYAGVQTILNTR	Q96LJ7	692.048	503.294	100.14	80	28.2	sp|Q96LJ7|DHRS1_HUMAN.LDVLVNNAYAGVQTILNTR.+3y4.light
LDVLVNNAYAGVQTILNTR	Q96LJ7	692.048	390.21	100.14	80	25.2	sp|Q96LJ7|DHRS1_HUMAN.LDVLVNNAYAGVQTILNTR.+3y3.light
LDVLVNNAYAGVQTILNTR	Q96LJ7	692.048	229.118	100.14	80	40.2	sp|Q96LJ7|DHRS1_HUMAN.LDVLVNNAYAGVQTILNTR.+3b2.light
SAFSSAETTELSGK	Q96LJ7	707.838	935.468	44.62	80	33.7	sp|Q96LJ7|DHRS1_HUMAN.SAFSSAETTELSGK.+2y9.light
SAFSSAETTELSGK	Q96LJ7	707.838	864.431	44.62	80	30.7	sp|Q96LJ7|DHRS1_HUMAN.SAFSSAETTELSGK.+2y8.light
SAFSSAETTELSGK	Q96LJ7	707.838	735.388	44.62	80	30.7	sp|Q96LJ7|DHRS1_HUMAN.SAFSSAETTELSGK.+2y7.light
SAFSSAETTELSGK	Q96LJ7	707.838	634.341	44.62	80	27.7	sp|Q96LJ7|DHRS1_HUMAN.SAFSSAETTELSGK.+2y6.light
SAFSSAETTELSGK	Q96LJ7	707.838	404.25	44.62	80	30.7	sp|Q96LJ7|DHRS1_HUMAN.SAFSSAETTELSGK.+2y4.light
SAFSSAETTELSGK	Q96LJ7	707.838	291.166	44.62	80	33.7	sp|Q96LJ7|DHRS1_HUMAN.SAFSSAETTELSGK.+2y3.light
FSMVLPEVEAALAEIPGVR	Q96CN7	676.699	925.547	104.03	80	27.5	sp|Q96CN7|ISOC1_HUMAN.FSMVLPEVEAALAEIPGVR.+3y9.light
FSMVLPEVEAALAEIPGVR	Q96CN7	676.699	854.509	104.03	80	27.5	sp|Q96CN7|ISOC1_HUMAN.FSMVLPEVEAALAEIPGVR.+3y8.light
FSMVLPEVEAALAEIPGVR	Q96CN7	676.699	741.425	104.03	80	24.5	sp|Q96CN7|ISOC1_HUMAN.FSMVLPEVEAALAEIPGVR.+3y7.light
FSMVLPEVEAALAEIPGVR	Q96CN7	676.699	670.388	104.03	80	24.5	sp|Q96CN7|ISOC1_HUMAN.FSMVLPEVEAALAEIPGVR.+3y6.light
FSMVLPEVEAALAEIPGVR	Q96CN7	676.699	541.346	104.03	80	24.5	sp|Q96CN7|ISOC1_HUMAN.FSMVLPEVEAALAEIPGVR.+3y5.light
FSMVLPEVEAALAEIPGVR	Q96CN7	676.699	428.262	104.03	80	21.5	sp|Q96CN7|ISOC1_HUMAN.FSMVLPEVEAALAEIPGVR.+3y4.light
AVFGELPSGGGTVEK	Q96C23	724.375	944.505	53.8	80	28.5	sp|Q96C23|GALM_HUMAN.AVFGELPSGGGTVEK.+2y10.light
AVFGELPSGGGTVEK	Q96C23	724.375	831.421	53.8	80	31.5	sp|Q96C23|GALM_HUMAN.AVFGELPSGGGTVEK.+2y9.light
AVFGELPSGGGTVEK	Q96C23	724.375	734.368	53.8	80	37.5	sp|Q96C23|GALM_HUMAN.AVFGELPSGGGTVEK.+2y8.light
AVFGELPSGGGTVEK	Q96C23	724.375	375.224	53.8	80	28.5	sp|Q96C23|GALM_HUMAN.AVFGELPSGGGTVEK.+2y3.light
AVFGELPSGGGTVEK	Q96C23	724.375	504.245	53.8	80	28.5	sp|Q96C23|GALM_HUMAN.AVFGELPSGGGTVEK.+2b5.light
AVFGELPSGGGTVEK	Q96C23	724.375	617.329	53.8	80	25.5	sp|Q96C23|GALM_HUMAN.AVFGELPSGGGTVEK.+2b6.light
ISPDGEEGYPGELK	Q96C23	745.854	892.441	46.48	80	38.5	sp|Q96C23|GALM_HUMAN.ISPDGEEGYPGELK.+2y8.light
ISPDGEEGYPGELK	Q96C23	745.854	763.398	46.48	80	38.5	sp|Q96C23|GALM_HUMAN.ISPDGEEGYPGELK.+2y7.light
ISPDGEEGYPGELK	Q96C23	745.854	706.377	46.48	80	32.5	sp|Q96C23|GALM_HUMAN.ISPDGEEGYPGELK.+2y6.light
ISPDGEEGYPGELK	Q96C23	745.854	543.314	46.48	80	41.5	sp|Q96C23|GALM_HUMAN.ISPDGEEGYPGELK.+2y5.light
ISPDGEEGYPGELK	Q96C23	745.854	260.197	46.48	80	38.5	sp|Q96C23|GALM_HUMAN.ISPDGEEGYPGELK.+2y2.light
ISPDGEEGYPGELK	Q96C23	745.854	645.796	46.48	80	32.5	sp|Q96C23|GALM_HUMAN.ISPDGEEGYPGELK.+2y12+2.light
APDMDQLVLPSK	Q969Z3	657.342	899.52	67.28	80	31.2	sp|Q969Z3|MARC2_HUMAN.APDMDQLVLPSK.+2y8.light
APDMDQLVLPSK	Q969Z3	657.342	543.35	67.28	80	31.2	sp|Q969Z3|MARC2_HUMAN.APDMDQLVLPSK.+2y5.light
APDMDQLVLPSK	Q969Z3	657.342	444.282	67.28	80	34.2	sp|Q969Z3|MARC2_HUMAN.APDMDQLVLPSK.+2y4.light
APDMDQLVLPSK	Q969Z3	657.342	331.198	67.28	80	31.2	sp|Q969Z3|MARC2_HUMAN.APDMDQLVLPSK.+2y3.light
APDMDQLVLPSK	Q969Z3	657.342	621.824	67.28	80	28.2	sp|Q969Z3|MARC2_HUMAN.APDMDQLVLPSK.+2y11+2.light
APDMDQLVLPSK	Q969Z3	657.342	284.124	67.28	80	34.2	sp|Q969Z3|MARC2_HUMAN.APDMDQLVLPSK.+2b3.light
HEVGHIDNSMK	Q969X5	422.868	707.339	54.12	80	18.3	sp|Q969X5|ERGI1_HUMAN.HEVGHIDNSMK.+3y6.light
HEVGHIDNSMK	Q969X5	422.868	594.255	54.12	80	18.3	sp|Q969X5|ERGI1_HUMAN.HEVGHIDNSMK.+3y5.light
HEVGHIDNSMK	Q969X5	422.868	267.109	54.12	80	21.3	sp|Q969X5|ERGI1_HUMAN.HEVGHIDNSMK.+3b2.light
HEVGHIDNSMK	Q969X5	422.868	560.258	54.12	80	21.3	sp|Q969X5|ERGI1_HUMAN.HEVGHIDNSMK.+3b5.light
HEVGHIDNSMK	Q969X5	422.868	280.632	54.12	80	18.3	sp|Q969X5|ERGI1_HUMAN.HEVGHIDNSMK.+3b5+2.light
HEVGHIDNSMK	Q969X5	422.868	394.688	54.12	80	27.3	sp|Q969X5|ERGI1_HUMAN.HEVGHIDNSMK.+3b7+2.light
HEVGHIDNSMK	Q969X5	422.868	495.225	54.12	80	21.3	sp|Q969X5|ERGI1_HUMAN.HEVGHIDNSMK.+3b9+2.light
TASGSSVTSLDGTR	Q92597	669.828	935.479	28.96	80	31.8	sp|Q92597|NDRG1_HUMAN.TASGSSVTSLDGTR.+2y9.light
TASGSSVTSLDGTR	Q92597	669.828	848.447	28.96	80	31.8	sp|Q92597|NDRG1_HUMAN.TASGSSVTSLDGTR.+2y8.light
TASGSSVTSLDGTR	Q92597	669.828	749.379	28.96	80	34.8	sp|Q92597|NDRG1_HUMAN.TASGSSVTSLDGTR.+2y7.light
TASGSSVTSLDGTR	Q92597	669.828	561.299	28.96	80	34.8	sp|Q92597|NDRG1_HUMAN.TASGSSVTSLDGTR.+2y5.light
TASGSSVTSLDGTR	Q92597	669.828	448.215	28.96	80	34.8	sp|Q92597|NDRG1_HUMAN.TASGSSVTSLDGTR.+2y4.light
TASGSSVTSLDGTR	Q92597	669.828	333.188	28.96	80	40.8	sp|Q92597|NDRG1_HUMAN.TASGSSVTSLDGTR.+2y3.light
NIIQQAIDAGEVPSYNAFVK	Q8WXX5	726.379	925.478	99.04	80	23.9	sp|Q8WXX5|DNJC9_HUMAN.NIIQQAIDAGEVPSYNAFVK.+3y8.light
NIIQQAIDAGEVPSYNAFVK	Q8WXX5	726.379	828.425	99.04	80	26.9	sp|Q8WXX5|DNJC9_HUMAN.NIIQQAIDAGEVPSYNAFVK.+3y7.light
NIIQQAIDAGEVPSYNAFVK	Q8WXX5	726.379	463.243	99.04	80	23.9	sp|Q8WXX5|DNJC9_HUMAN.NIIQQAIDAGEVPSYNAFVK.+3y8+2.light
NIIQQAIDAGEVPSYNAFVK	Q8WXX5	726.379	341.218	99.04	80	29.9	sp|Q8WXX5|DNJC9_HUMAN.NIIQQAIDAGEVPSYNAFVK.+3b3.light
NIIQQAIDAGEVPSYNAFVK	Q8WXX5	726.379	668.373	99.04	80	32.9	sp|Q8WXX5|DNJC9_HUMAN.NIIQQAIDAGEVPSYNAFVK.+3b6.light
NIIQQAIDAGEVPSYNAFVK	Q8WXX5	726.379	781.457	99.04	80	29.9	sp|Q8WXX5|DNJC9_HUMAN.NIIQQAIDAGEVPSYNAFVK.+3b7.light
ISLEDIQAFEK	Q8WXX5	646.84	979.473	84.88	80	27.7	sp|Q8WXX5|DNJC9_HUMAN.ISLEDIQAFEK.+2y8.light
ISLEDIQAFEK	Q8WXX5	646.84	850.431	84.88	80	27.7	sp|Q8WXX5|DNJC9_HUMAN.ISLEDIQAFEK.+2y7.light
ISLEDIQAFEK	Q8WXX5	646.84	735.404	84.88	80	30.7	sp|Q8WXX5|DNJC9_HUMAN.ISLEDIQAFEK.+2y6.light
ISLEDIQAFEK	Q8WXX5	646.84	622.32	84.88	80	27.7	sp|Q8WXX5|DNJC9_HUMAN.ISLEDIQAFEK.+2y5.light
ISLEDIQAFEK	Q8WXX5	646.84	494.261	84.88	80	33.7	sp|Q8WXX5|DNJC9_HUMAN.ISLEDIQAFEK.+2y4.light
ISLEDIQAFEK	Q8WXX5	646.84	201.123	84.88	80	27.7	sp|Q8WXX5|DNJC9_HUMAN.ISLEDIQAFEK.+2b2.light
AVGPSLDLLR	Q8WW52	520.809	870.504	75.07	80	24.5	sp|Q8WW52|F151A_HUMAN.AVGPSLDLLR.+2y8.light
AVGPSLDLLR	Q8WW52	520.809	813.483	75.07	80	24.5	sp|Q8WW52|F151A_HUMAN.AVGPSLDLLR.+2y7.light
AVGPSLDLLR	Q8WW52	520.809	716.43	75.07	80	27.5	sp|Q8WW52|F151A_HUMAN.AVGPSLDLLR.+2y6.light
AVGPSLDLLR	Q8WW52	520.809	516.314	75.07	80	30.5	sp|Q8WW52|F151A_HUMAN.AVGPSLDLLR.+2y4.light
AVGPSLDLLR	Q8WW52	520.809	435.756	75.07	80	21.5	sp|Q8WW52|F151A_HUMAN.AVGPSLDLLR.+2y8+2.light
AVGPSLDLLR	Q8WW52	520.809	407.245	75.07	80	21.5	sp|Q8WW52|F151A_HUMAN.AVGPSLDLLR.+2y7+2.light
LANILFTQELAR	Q8TC12	694.898	977.541	88.52	80	30.1	sp|Q8TC12|RDH11_HUMAN.LANILFTQELAR.+2y8.light
LANILFTQELAR	Q8TC12	694.898	864.457	88.52	80	30.1	sp|Q8TC12|RDH11_HUMAN.LANILFTQELAR.+2y7.light
LANILFTQELAR	Q8TC12	694.898	717.389	88.52	80	30.1	sp|Q8TC12|RDH11_HUMAN.LANILFTQELAR.+2y6.light
LANILFTQELAR	Q8TC12	694.898	616.341	88.52	80	30.1	sp|Q8TC12|RDH11_HUMAN.LANILFTQELAR.+2y5.light
LANILFTQELAR	Q8TC12	694.898	299.171	88.52	80	33.1	sp|Q8TC12|RDH11_HUMAN.LANILFTQELAR.+2b3.light
LANILFTQELAR	Q8TC12	694.898	412.255	88.52	80	27.1	sp|Q8TC12|RDH11_HUMAN.LANILFTQELAR.+2b4.light
VESLVNTNGGPYHVNFK	Q8ND71	625.651	823.918	61.93	80	22	sp|Q8ND71|GIMA8_HUMAN.VESLVNTNGGPYHVNFK.+3y15+2.light
VESLVNTNGGPYHVNFK	Q8ND71	625.651	723.86	61.93	80	25	sp|Q8ND71|GIMA8_HUMAN.VESLVNTNGGPYHVNFK.+3y13+2.light
VESLVNTNGGPYHVNFK	Q8ND71	625.651	674.326	61.93	80	25	sp|Q8ND71|GIMA8_HUMAN.VESLVNTNGGPYHVNFK.+3y12+2.light
VESLVNTNGGPYHVNFK	Q8ND71	625.651	617.304	61.93	80	25	sp|Q8ND71|GIMA8_HUMAN.VESLVNTNGGPYHVNFK.+3y11+2.light
VESLVNTNGGPYHVNFK	Q8ND71	625.651	229.118	61.93	80	25	sp|Q8ND71|GIMA8_HUMAN.VESLVNTNGGPYHVNFK.+3b2.light
VESLVNTNGGPYHVNFK	Q8ND71	625.651	316.15	61.93	80	28	sp|Q8ND71|GIMA8_HUMAN.VESLVNTNGGPYHVNFK.+3b3.light
IYAYPSNITSETGFR	Q8IY95	859.923	797.379	70.77	80	44.1	sp|Q8IY95|TM192_HUMAN.IYAYPSNITSETGFR.+2y7.light
IYAYPSNITSETGFR	Q8IY95	859.923	480.257	70.77	80	50.1	sp|Q8IY95|TM192_HUMAN.IYAYPSNITSETGFR.+2y4.light
IYAYPSNITSETGFR	Q8IY95	859.923	686.331	70.77	80	35.1	sp|Q8IY95|TM192_HUMAN.IYAYPSNITSETGFR.+2y12+2.light
IYAYPSNITSETGFR	Q8IY95	859.923	604.799	70.77	80	38.1	sp|Q8IY95|TM192_HUMAN.IYAYPSNITSETGFR.+2y11+2.light
IYAYPSNITSETGFR	Q8IY95	859.923	348.669	70.77	80	38.1	sp|Q8IY95|TM192_HUMAN.IYAYPSNITSETGFR.+2y6+2.light
IYAYPSNITSETGFR	Q8IY95	859.923	277.155	70.77	80	44.1	sp|Q8IY95|TM192_HUMAN.IYAYPSNITSETGFR.+2b2.light
TVQQGDFSLSEAVK	Q86YJ6	754.883	995.504	59.66	80	30	sp|Q86YJ6|THNS2_HUMAN.TVQQGDFSLSEAVK.+2y9.light
TVQQGDFSLSEAVK	Q86YJ6	754.883	880.477	59.66	80	39	sp|Q86YJ6|THNS2_HUMAN.TVQQGDFSLSEAVK.+2y8.light
TVQQGDFSLSEAVK	Q86YJ6	754.883	646.377	59.66	80	33	sp|Q86YJ6|THNS2_HUMAN.TVQQGDFSLSEAVK.+2y6.light
TVQQGDFSLSEAVK	Q86YJ6	754.883	533.293	59.66	80	36	sp|Q86YJ6|THNS2_HUMAN.TVQQGDFSLSEAVK.+2y5.light
TVQQGDFSLSEAVK	Q86YJ6	754.883	654.825	59.66	80	27	sp|Q86YJ6|THNS2_HUMAN.TVQQGDFSLSEAVK.+2y12+2.light
TVQQGDFSLSEAVK	Q86YJ6	754.883	329.182	59.66	80	30	sp|Q86YJ6|THNS2_HUMAN.TVQQGDFSLSEAVK.+2b3.light
HVTVVVGTSGDTGSAAIESVQGAK	Q86YJ6	757.392	973.531	54.76	80	31.4	sp|Q86YJ6|THNS2_HUMAN.HVTVVVGTSGDTGSAAIESVQGAK.+3y10.light
HVTVVVGTSGDTGSAAIESVQGAK	Q86YJ6	757.392	902.494	54.76	80	31.4	sp|Q86YJ6|THNS2_HUMAN.HVTVVVGTSGDTGSAAIESVQGAK.+3y9.light
HVTVVVGTSGDTGSAAIESVQGAK	Q86YJ6	757.392	831.457	54.76	80	31.4	sp|Q86YJ6|THNS2_HUMAN.HVTVVVGTSGDTGSAAIESVQGAK.+3y8.light
HVTVVVGTSGDTGSAAIESVQGAK	Q86YJ6	757.392	718.373	54.76	80	34.4	sp|Q86YJ6|THNS2_HUMAN.HVTVVVGTSGDTGSAAIESVQGAK.+3y7.light
HVTVVVGTSGDTGSAAIESVQGAK	Q86YJ6	757.392	589.33	54.76	80	31.4	sp|Q86YJ6|THNS2_HUMAN.HVTVVVGTSGDTGSAAIESVQGAK.+3y6.light
HVTVVVGTSGDTGSAAIESVQGAK	Q86YJ6	757.392	536.319	54.76	80	40.4	sp|Q86YJ6|THNS2_HUMAN.HVTVVVGTSGDTGSAAIESVQGAK.+3b5.light
TADMDVGQIGFHR	Q86WR0	482.898	814.432	54.07	80	24.2	sp|Q86WR0|CCD25_HUMAN.TADMDVGQIGFHR.+3y7.light
TADMDVGQIGFHR	Q86WR0	482.898	629.352	54.07	80	24.2	sp|Q86WR0|CCD25_HUMAN.TADMDVGQIGFHR.+3y5.light
TADMDVGQIGFHR	Q86WR0	482.898	516.268	54.07	80	24.2	sp|Q86WR0|CCD25_HUMAN.TADMDVGQIGFHR.+3y4.light
TADMDVGQIGFHR	Q86WR0	482.898	637.801	54.07	80	18.2	sp|Q86WR0|CCD25_HUMAN.TADMDVGQIGFHR.+3y11+2.light
TADMDVGQIGFHR	Q86WR0	482.898	514.767	54.07	80	21.2	sp|Q86WR0|CCD25_HUMAN.TADMDVGQIGFHR.+3y9+2.light
TADMDVGQIGFHR	Q86WR0	482.898	288.119	54.07	80	24.2	sp|Q86WR0|CCD25_HUMAN.TADMDVGQIGFHR.+3b3.light
ELQLQANFLGNVK	Q86WD7	737.407	990.537	85.06	80	29.1	sp|Q86WD7|SPA9_HUMAN.ELQLQANFLGNVK.+2y9.light
ELQLQANFLGNVK	Q86WD7	737.407	862.478	85.06	80	29.1	sp|Q86WD7|SPA9_HUMAN.ELQLQANFLGNVK.+2y8.light
ELQLQANFLGNVK	Q86WD7	737.407	791.441	85.06	80	29.1	sp|Q86WD7|SPA9_HUMAN.ELQLQANFLGNVK.+2y7.light
ELQLQANFLGNVK	Q86WD7	737.407	530.33	85.06	80	29.1	sp|Q86WD7|SPA9_HUMAN.ELQLQANFLGNVK.+2y5.light
ELQLQANFLGNVK	Q86WD7	737.407	417.246	85.06	80	32.1	sp|Q86WD7|SPA9_HUMAN.ELQLQANFLGNVK.+2y4.light
ELQLQANFLGNVK	Q86WD7	737.407	371.193	85.06	80	35.1	sp|Q86WD7|SPA9_HUMAN.ELQLQANFLGNVK.+2b3.light
AVLDVSEEGTEATAATTTK	Q86WD7	631.981	764.415	47.1	80	22.3	sp|Q86WD7|SPA9_HUMAN.AVLDVSEEGTEATAATTTK.+3y8.light
AVLDVSEEGTEATAATTTK	Q86WD7	631.981	693.378	47.1	80	25.3	sp|Q86WD7|SPA9_HUMAN.AVLDVSEEGTEATAATTTK.+3y7.light
AVLDVSEEGTEATAATTTK	Q86WD7	631.981	592.33	47.1	80	22.3	sp|Q86WD7|SPA9_HUMAN.AVLDVSEEGTEATAATTTK.+3y6.light
AVLDVSEEGTEATAATTTK	Q86WD7	631.981	521.293	47.1	80	19.3	sp|Q86WD7|SPA9_HUMAN.AVLDVSEEGTEATAATTTK.+3y5.light
AVLDVSEEGTEATAATTTK	Q86WD7	631.981	450.256	47.1	80	19.3	sp|Q86WD7|SPA9_HUMAN.AVLDVSEEGTEATAATTTK.+3y4.light
AVLDVSEEGTEATAATTTK	Q86WD7	631.981	399.224	47.1	80	25.3	sp|Q86WD7|SPA9_HUMAN.AVLDVSEEGTEATAATTTK.+3b4.light
LQSLGVPGAAASR	Q86V88	613.846	985.543	46.76	80	26.1	sp|Q86V88|MGDP1_HUMAN.LQSLGVPGAAASR.+2y11.light
LQSLGVPGAAASR	Q86V88	613.846	898.51	46.76	80	29.1	sp|Q86V88|MGDP1_HUMAN.LQSLGVPGAAASR.+2y10.light
LQSLGVPGAAASR	Q86V88	613.846	785.426	46.76	80	29.1	sp|Q86V88|MGDP1_HUMAN.LQSLGVPGAAASR.+2y9.light
LQSLGVPGAAASR	Q86V88	613.846	629.337	46.76	80	26.1	sp|Q86V88|MGDP1_HUMAN.LQSLGVPGAAASR.+2y7.light
LQSLGVPGAAASR	Q86V88	613.846	242.15	46.76	80	26.1	sp|Q86V88|MGDP1_HUMAN.LQSLGVPGAAASR.+2b2.light
LQSLGVPGAAASR	Q86V88	613.846	329.182	46.76	80	29.1	sp|Q86V88|MGDP1_HUMAN.LQSLGVPGAAASR.+2b3.light
TGIPFSQMIFFDDER	Q86V88	601.619	941.436	100.83	80	23.9	sp|Q86V88|MGDP1_HUMAN.TGIPFSQMIFFDDER.+3y7.light
TGIPFSQMIFFDDER	Q86V88	601.619	828.352	100.83	80	20.9	sp|Q86V88|MGDP1_HUMAN.TGIPFSQMIFFDDER.+3y6.light
TGIPFSQMIFFDDER	Q86V88	601.619	681.284	100.83	80	17.9	sp|Q86V88|MGDP1_HUMAN.TGIPFSQMIFFDDER.+3y5.light
TGIPFSQMIFFDDER	Q86V88	601.619	534.215	100.83	80	26.9	sp|Q86V88|MGDP1_HUMAN.TGIPFSQMIFFDDER.+3y4.light
TGIPFSQMIFFDDER	Q86V88	601.619	304.162	100.83	80	35.9	sp|Q86V88|MGDP1_HUMAN.TGIPFSQMIFFDDER.+3y2.light
TGIPFSQMIFFDDER	Q86V88	601.619	862.413	100.83	80	17.9	sp|Q86V88|MGDP1_HUMAN.TGIPFSQMIFFDDER.+3b8.light
LSSLEYLDLSSNNLSR	Q7Z5L7	604.311	890.469	84.6	80	30	sp|Q7Z5L7|PODN_HUMAN.LSSLEYLDLSSNNLSR.+3y8.light
LSSLEYLDLSSNNLSR	Q7Z5L7	604.311	777.385	84.6	80	24	sp|Q7Z5L7|PODN_HUMAN.LSSLEYLDLSSNNLSR.+3y7.light
LSSLEYLDLSSNNLSR	Q7Z5L7	604.311	690.353	84.6	80	24	sp|Q7Z5L7|PODN_HUMAN.LSSLEYLDLSSNNLSR.+3y6.light
LSSLEYLDLSSNNLSR	Q7Z5L7	604.311	489.278	84.6	80	24	sp|Q7Z5L7|PODN_HUMAN.LSSLEYLDLSSNNLSR.+3y4.light
LSSLEYLDLSSNNLSR	Q7Z5L7	604.311	262.151	84.6	80	24	sp|Q7Z5L7|PODN_HUMAN.LSSLEYLDLSSNNLSR.+3y2.light
LSSLEYLDLSSNNLSR	Q7Z5L7	604.311	921.456	84.6	80	21	sp|Q7Z5L7|PODN_HUMAN.LSSLEYLDLSSNNLSR.+3b8.light
LETLNLQNNR	Q7Z5L7	607.828	972.522	44.35	80	28.8	sp|Q7Z5L7|PODN_HUMAN.LETLNLQNNR.+2y8.light
LETLNLQNNR	Q7Z5L7	607.828	758.39	44.35	80	28.8	sp|Q7Z5L7|PODN_HUMAN.LETLNLQNNR.+2y6.light
LETLNLQNNR	Q7Z5L7	607.828	644.347	44.35	80	28.8	sp|Q7Z5L7|PODN_HUMAN.LETLNLQNNR.+2y5.light
LETLNLQNNR	Q7Z5L7	607.828	531.263	44.35	80	28.8	sp|Q7Z5L7|PODN_HUMAN.LETLNLQNNR.+2y4.light
LETLNLQNNR	Q7Z5L7	607.828	403.205	44.35	80	28.8	sp|Q7Z5L7|PODN_HUMAN.LETLNLQNNR.+2y3.light
LGLSEEIPEVTGK	Q6ZNB7	686.372	872.472	71.2	80	29.6	sp|Q6ZNB7|ALKMO_HUMAN.LGLSEEIPEVTGK.+2y8.light
LGLSEEIPEVTGK	Q6ZNB7	686.372	743.43	71.2	80	32.6	sp|Q6ZNB7|ALKMO_HUMAN.LGLSEEIPEVTGK.+2y7.light
LGLSEEIPEVTGK	Q6ZNB7	686.372	630.346	71.2	80	32.6	sp|Q6ZNB7|ALKMO_HUMAN.LGLSEEIPEVTGK.+2y6.light
LGLSEEIPEVTGK	Q6ZNB7	686.372	404.25	71.2	80	41.6	sp|Q6ZNB7|ALKMO_HUMAN.LGLSEEIPEVTGK.+2y4.light
LGLSEEIPEVTGK	Q6ZNB7	686.372	305.182	71.2	80	38.6	sp|Q6ZNB7|ALKMO_HUMAN.LGLSEEIPEVTGK.+2y3.light
LGLSEEIPEVTGK	Q6ZNB7	686.372	629.314	71.2	80	29.6	sp|Q6ZNB7|ALKMO_HUMAN.LGLSEEIPEVTGK.+2b6.light
LDSGDLLQQAQEIR	Q6XQN6	793.413	985.543	76.95	80	40.9	sp|Q6XQN6|PNCB_HUMAN.LDSGDLLQQAQEIR.+2y8.light
LDSGDLLQQAQEIR	Q6XQN6	793.413	872.458	76.95	80	40.9	sp|Q6XQN6|PNCB_HUMAN.LDSGDLLQQAQEIR.+2y7.light
LDSGDLLQQAQEIR	Q6XQN6	793.413	744.4	76.95	80	37.9	sp|Q6XQN6|PNCB_HUMAN.LDSGDLLQQAQEIR.+2y6.light
LDSGDLLQQAQEIR	Q6XQN6	793.413	616.341	76.95	80	37.9	sp|Q6XQN6|PNCB_HUMAN.LDSGDLLQQAQEIR.+2y5.light
LDSGDLLQQAQEIR	Q6XQN6	793.413	545.304	76.95	80	37.9	sp|Q6XQN6|PNCB_HUMAN.LDSGDLLQQAQEIR.+2y4.light
LDSGDLLQQAQEIR	Q6XQN6	793.413	417.246	76.95	80	37.9	sp|Q6XQN6|PNCB_HUMAN.LDSGDLLQQAQEIR.+2y3.light
SPAQYQVVLSER	Q6XQN6	688.862	993.536	53.38	80	32.8	sp|Q6XQN6|PNCB_HUMAN.SPAQYQVVLSER.+2y8.light
SPAQYQVVLSER	Q6XQN6	688.862	830.473	53.38	80	32.8	sp|Q6XQN6|PNCB_HUMAN.SPAQYQVVLSER.+2y7.light
SPAQYQVVLSER	Q6XQN6	688.862	702.414	53.38	80	35.8	sp|Q6XQN6|PNCB_HUMAN.SPAQYQVVLSER.+2y6.light
SPAQYQVVLSER	Q6XQN6	688.862	603.346	53.38	80	38.8	sp|Q6XQN6|PNCB_HUMAN.SPAQYQVVLSER.+2y5.light
SPAQYQVVLSER	Q6XQN6	688.862	504.278	53.38	80	32.8	sp|Q6XQN6|PNCB_HUMAN.SPAQYQVVLSER.+2y4.light
SPAQYQVVLSER	Q6XQN6	688.862	391.194	53.38	80	32.8	sp|Q6XQN6|PNCB_HUMAN.SPAQYQVVLSER.+2y3.light
EWFEAGLPWPYER	Q6UXT9	840.396	960.494	99.74	80	31.2	sp|Q6UXT9|ABH15_HUMAN.EWFEAGLPWPYER.+2y7.light
EWFEAGLPWPYER	Q6UXT9	840.396	847.41	99.74	80	34.2	sp|Q6UXT9|ABH15_HUMAN.EWFEAGLPWPYER.+2y6.light
EWFEAGLPWPYER	Q6UXT9	840.396	750.357	99.74	80	40.2	sp|Q6UXT9|ABH15_HUMAN.EWFEAGLPWPYER.+2y5.light
EWFEAGLPWPYER	Q6UXT9	840.396	564.278	99.74	80	31.2	sp|Q6UXT9|ABH15_HUMAN.EWFEAGLPWPYER.+2y4.light
EWFEAGLPWPYER	Q6UXT9	840.396	316.129	99.74	80	34.2	sp|Q6UXT9|ABH15_HUMAN.EWFEAGLPWPYER.+2b2.light
EWFEAGLPWPYER	Q6UXT9	840.396	417.195	99.74	80	40.2	sp|Q6UXT9|ABH15_HUMAN.EWFEAGLPWPYER.+2b7+2.light
AQGGEVMEYTTILR	Q6UXM1	784.393	895.488	76.52	80	37.4	sp|Q6UXM1|LRIG3_HUMAN.AQGGEVMEYTTILR.+2y7.light
AQGGEVMEYTTILR	Q6UXM1	784.393	603.382	76.52	80	37.4	sp|Q6UXM1|LRIG3_HUMAN.AQGGEVMEYTTILR.+2y5.light
AQGGEVMEYTTILR	Q6UXM1	784.393	502.335	76.52	80	37.4	sp|Q6UXM1|LRIG3_HUMAN.AQGGEVMEYTTILR.+2y4.light
AQGGEVMEYTTILR	Q6UXM1	784.393	401.287	76.52	80	37.4	sp|Q6UXM1|LRIG3_HUMAN.AQGGEVMEYTTILR.+2y3.light
AQGGEVMEYTTILR	Q6UXM1	784.393	443.188	76.52	80	34.4	sp|Q6UXM1|LRIG3_HUMAN.AQGGEVMEYTTILR.+2b5.light
AQGGEVMEYTTILR	Q6UXM1	784.393	542.257	76.52	80	31.4	sp|Q6UXM1|LRIG3_HUMAN.AQGGEVMEYTTILR.+2b6.light
FNQGMVDTAK	Q6UXH1	555.766	849.413	30.12	80	23.2	sp|Q6UXH1|CREL2_HUMAN.FNQGMVDTAK.+2y8.light
FNQGMVDTAK	Q6UXH1	555.766	721.355	30.12	80	23.2	sp|Q6UXH1|CREL2_HUMAN.FNQGMVDTAK.+2y7.light
FNQGMVDTAK	Q6UXH1	555.766	664.333	30.12	80	26.2	sp|Q6UXH1|CREL2_HUMAN.FNQGMVDTAK.+2y6.light
FNQGMVDTAK	Q6UXH1	555.766	434.225	30.12	80	29.2	sp|Q6UXH1|CREL2_HUMAN.FNQGMVDTAK.+2y4.light
FNQGMVDTAK	Q6UXH1	555.766	262.119	30.12	80	26.2	sp|Q6UXH1|CREL2_HUMAN.FNQGMVDTAK.+2b2.light
FNQGMVDTAK	Q6UXH1	555.766	390.177	30.12	80	23.2	sp|Q6UXH1|CREL2_HUMAN.FNQGMVDTAK.+2b3.light
FLPLPVVQLLDR	Q6NUM9	705.429	939.562	102.86	80	30.6	sp|Q6NUM9|RETST_HUMAN.FLPLPVVQLLDR.+2y8.light
FLPLPVVQLLDR	Q6NUM9	705.429	842.509	102.86	80	39.6	sp|Q6NUM9|RETST_HUMAN.FLPLPVVQLLDR.+2y7.light
FLPLPVVQLLDR	Q6NUM9	705.429	743.441	102.86	80	39.6	sp|Q6NUM9|RETST_HUMAN.FLPLPVVQLLDR.+2y6.light
FLPLPVVQLLDR	Q6NUM9	705.429	470.285	102.86	80	33.6	sp|Q6NUM9|RETST_HUMAN.FLPLPVVQLLDR.+2y8+2.light
FLPLPVVQLLDR	Q6NUM9	705.429	261.16	102.86	80	27.6	sp|Q6NUM9|RETST_HUMAN.FLPLPVVQLLDR.+2b2.light
FLPLPVVQLLDR	Q6NUM9	705.429	358.213	102.86	80	30.6	sp|Q6NUM9|RETST_HUMAN.FLPLPVVQLLDR.+2b3.light
YQHVDPEEAVR	Q6IQ20	671.823	914.458	30.56	80	31.9	sp|Q6IQ20|NAPEP_HUMAN.YQHVDPEEAVR.+2y8.light
YQHVDPEEAVR	Q6IQ20	671.823	815.389	30.56	80	34.9	sp|Q6IQ20|NAPEP_HUMAN.YQHVDPEEAVR.+2y7.light
YQHVDPEEAVR	Q6IQ20	671.823	700.362	30.56	80	40.9	sp|Q6IQ20|NAPEP_HUMAN.YQHVDPEEAVR.+2y6.light
YQHVDPEEAVR	Q6IQ20	671.823	526.262	30.56	80	31.9	sp|Q6IQ20|NAPEP_HUMAN.YQHVDPEEAVR.+2y9+2.light
YQHVDPEEAVR	Q6IQ20	671.823	292.129	30.56	80	34.9	sp|Q6IQ20|NAPEP_HUMAN.YQHVDPEEAVR.+2b2.light
YQHVDPEEAVR	Q6IQ20	671.823	429.188	30.56	80	34.9	sp|Q6IQ20|NAPEP_HUMAN.YQHVDPEEAVR.+2b3.light
LFDATLTQYVK	Q5R3I4	649.853	923.52	81.13	80	24.8	sp|Q5R3I4|TTC38_HUMAN.LFDATLTQYVK.+2y8.light
LFDATLTQYVK	Q5R3I4	649.853	852.483	81.13	80	24.8	sp|Q5R3I4|TTC38_HUMAN.LFDATLTQYVK.+2y7.light
LFDATLTQYVK	Q5R3I4	649.853	751.435	81.13	80	24.8	sp|Q5R3I4|TTC38_HUMAN.LFDATLTQYVK.+2y6.light
LFDATLTQYVK	Q5R3I4	649.853	638.351	81.13	80	24.8	sp|Q5R3I4|TTC38_HUMAN.LFDATLTQYVK.+2y5.light
LFDATLTQYVK	Q5R3I4	649.853	376.221	81.13	80	27.8	sp|Q5R3I4|TTC38_HUMAN.LFDATLTQYVK.+2y6+2.light
LFDATLTQYVK	Q5R3I4	649.853	261.16	81.13	80	24.8	sp|Q5R3I4|TTC38_HUMAN.LFDATLTQYVK.+2b2.light
AAGSLAAAEPFSPPR	Q5JTB6	721.375	971.495	60.65	80	34.3	sp|Q5JTB6|PLAC9_HUMAN.AAGSLAAAEPFSPPR.+2y9.light
AAGSLAAAEPFSPPR	Q5JTB6	721.375	900.457	60.65	80	31.3	sp|Q5JTB6|PLAC9_HUMAN.AAGSLAAAEPFSPPR.+2y8.light
AAGSLAAAEPFSPPR	Q5JTB6	721.375	829.42	60.65	80	28.3	sp|Q5JTB6|PLAC9_HUMAN.AAGSLAAAEPFSPPR.+2y7.light
AAGSLAAAEPFSPPR	Q5JTB6	721.375	700.378	60.65	80	37.3	sp|Q5JTB6|PLAC9_HUMAN.AAGSLAAAEPFSPPR.+2y6.light
AAGSLAAAEPFSPPR	Q5JTB6	721.375	369.224	60.65	80	25.3	sp|Q5JTB6|PLAC9_HUMAN.AAGSLAAAEPFSPPR.+2y3.light
AAGSLAAAEPFSPPR	Q5JTB6	721.375	542.293	60.65	80	31.3	sp|Q5JTB6|PLAC9_HUMAN.AAGSLAAAEPFSPPR.+2b7.light
GVNFSLDTIEK	Q49AH0	611.819	952.499	71.65	80	23	sp|Q49AH0|CDNF_HUMAN.GVNFSLDTIEK.+2y8.light
GVNFSLDTIEK	Q49AH0	611.819	805.43	71.65	80	26	sp|Q49AH0|CDNF_HUMAN.GVNFSLDTIEK.+2y7.light
GVNFSLDTIEK	Q49AH0	611.819	718.398	71.65	80	23	sp|Q49AH0|CDNF_HUMAN.GVNFSLDTIEK.+2y6.light
GVNFSLDTIEK	Q49AH0	611.819	605.314	71.65	80	23	sp|Q49AH0|CDNF_HUMAN.GVNFSLDTIEK.+2y5.light
GVNFSLDTIEK	Q49AH0	611.819	490.287	71.65	80	35	sp|Q49AH0|CDNF_HUMAN.GVNFSLDTIEK.+2y4.light
GVNFSLDTIEK	Q49AH0	611.819	271.14	71.65	80	26	sp|Q49AH0|CDNF_HUMAN.GVNFSLDTIEK.+2b3.light
INVYYNEASGGR	Q3ZCM7	671.823	853.38	40.3	80	28.9	sp|Q3ZCM7|TBB8_HUMAN.INVYYNEASGGR.+2y8.light
INVYYNEASGGR	Q3ZCM7	671.823	690.317	40.3	80	28.9	sp|Q3ZCM7|TBB8_HUMAN.INVYYNEASGGR.+2y7.light
INVYYNEASGGR	Q3ZCM7	671.823	447.231	40.3	80	28.9	sp|Q3ZCM7|TBB8_HUMAN.INVYYNEASGGR.+2y5.light
INVYYNEASGGR	Q3ZCM7	671.823	376.194	40.3	80	25.9	sp|Q3ZCM7|TBB8_HUMAN.INVYYNEASGGR.+2y4.light
INVYYNEASGGR	Q3ZCM7	671.823	228.134	40.3	80	28.9	sp|Q3ZCM7|TBB8_HUMAN.INVYYNEASGGR.+2b2.light
INVYYNEASGGR	Q3ZCM7	671.823	327.203	40.3	80	28.9	sp|Q3ZCM7|TBB8_HUMAN.INVYYNEASGGR.+2b3.light
TLDGGLNVIQLETAVGAAIK	Q16851	661.709	972.572	101.15	80	26.8	sp|Q16851|UGPA_HUMAN.TLDGGLNVIQLETAVGAAIK.+3y10.light
TLDGGLNVIQLETAVGAAIK	Q16851	661.709	859.488	101.15	80	26.8	sp|Q16851|UGPA_HUMAN.TLDGGLNVIQLETAVGAAIK.+3y9.light
TLDGGLNVIQLETAVGAAIK	Q16851	661.709	730.446	101.15	80	23.8	sp|Q16851|UGPA_HUMAN.TLDGGLNVIQLETAVGAAIK.+3y8.light
TLDGGLNVIQLETAVGAAIK	Q16851	661.709	558.361	101.15	80	20.8	sp|Q16851|UGPA_HUMAN.TLDGGLNVIQLETAVGAAIK.+3y6.light
TLDGGLNVIQLETAVGAAIK	Q16851	661.709	459.293	101.15	80	20.8	sp|Q16851|UGPA_HUMAN.TLDGGLNVIQLETAVGAAIK.+3y5.light
TLDGGLNVIQLETAVGAAIK	Q16851	661.709	215.139	101.15	80	26.8	sp|Q16851|UGPA_HUMAN.TLDGGLNVIQLETAVGAAIK.+3b2.light
VLSGDLGQLPTGIR	Q16822	475.94	656.409	70.5	80	20.8	sp|Q16822|PCKGM_HUMAN.VLSGDLGQLPTGIR.+3y6.light
VLSGDLGQLPTGIR	Q16822	475.94	543.325	70.5	80	17.8	sp|Q16822|PCKGM_HUMAN.VLSGDLGQLPTGIR.+3y5.light
VLSGDLGQLPTGIR	Q16822	475.94	446.272	70.5	80	23.8	sp|Q16822|PCKGM_HUMAN.VLSGDLGQLPTGIR.+3y4.light
VLSGDLGQLPTGIR	Q16822	475.94	272.166	70.5	80	17.8	sp|Q16822|PCKGM_HUMAN.VLSGDLGQLPTGIR.+3y5+2.light
VLSGDLGQLPTGIR	Q16822	475.94	213.16	70.5	80	17.8	sp|Q16822|PCKGM_HUMAN.VLSGDLGQLPTGIR.+3b2.light
VLSGDLGQLPTGIR	Q16822	475.94	770.404	70.5	80	14.8	sp|Q16822|PCKGM_HUMAN.VLSGDLGQLPTGIR.+3b8.light
DLEVVEGSAAR	Q15746	573.293	917.469	41.22	80	27.1	sp|Q15746|MYLK_HUMAN.DLEVVEGSAAR.+2y9.light
DLEVVEGSAAR	Q15746	573.293	788.426	41.22	80	21.1	sp|Q15746|MYLK_HUMAN.DLEVVEGSAAR.+2y8.light
DLEVVEGSAAR	Q15746	573.293	689.358	41.22	80	24.1	sp|Q15746|MYLK_HUMAN.DLEVVEGSAAR.+2y7.light
DLEVVEGSAAR	Q15746	573.293	590.289	41.22	80	30.1	sp|Q15746|MYLK_HUMAN.DLEVVEGSAAR.+2y6.light
DLEVVEGSAAR	Q15746	573.293	461.247	41.22	80	24.1	sp|Q15746|MYLK_HUMAN.DLEVVEGSAAR.+2y5.light
DLEVVEGSAAR	Q15746	573.293	229.118	41.22	80	30.1	sp|Q15746|MYLK_HUMAN.DLEVVEGSAAR.+2b2.light
LIEVNGQNVEGLR	Q15599	720.894	986.501	58.88	80	34.3	sp|Q15599|NHRF2_HUMAN.LIEVNGQNVEGLR.+2y9.light
LIEVNGQNVEGLR	Q15599	720.894	872.458	58.88	80	31.3	sp|Q15599|NHRF2_HUMAN.LIEVNGQNVEGLR.+2y8.light
LIEVNGQNVEGLR	Q15599	720.894	687.378	58.88	80	34.3	sp|Q15599|NHRF2_HUMAN.LIEVNGQNVEGLR.+2y6.light
LIEVNGQNVEGLR	Q15599	720.894	573.335	58.88	80	34.3	sp|Q15599|NHRF2_HUMAN.LIEVNGQNVEGLR.+2y5.light
LIEVNGQNVEGLR	Q15599	720.894	474.267	58.88	80	34.3	sp|Q15599|NHRF2_HUMAN.LIEVNGQNVEGLR.+2y4.light
LIEVNGQNVEGLR	Q15599	720.894	345.224	58.88	80	31.3	sp|Q15599|NHRF2_HUMAN.LIEVNGQNVEGLR.+2y3.light
DNHVVAAGGVEK	Q15274	598.307	829.478	54.49	80	25.3	sp|Q15274|NADC_HUMAN.DNHVVAAGGVEK.+2y9.light
DNHVVAAGGVEK	Q15274	598.307	730.409	54.49	80	31.3	sp|Q15274|NADC_HUMAN.DNHVVAAGGVEK.+2y8.light
DNHVVAAGGVEK	Q15274	598.307	631.341	54.49	80	31.3	sp|Q15274|NADC_HUMAN.DNHVVAAGGVEK.+2y7.light
DNHVVAAGGVEK	Q15274	598.307	483.772	54.49	80	28.3	sp|Q15274|NADC_HUMAN.DNHVVAAGGVEK.+2y10+2.light
DNHVVAAGGVEK	Q15274	598.307	367.136	54.49	80	34.3	sp|Q15274|NADC_HUMAN.DNHVVAAGGVEK.+2b3.light
DNHVVAAGGVEK	Q15274	598.307	466.204	54.49	80	28.3	sp|Q15274|NADC_HUMAN.DNHVVAAGGVEK.+2b4.light
YGEGDSLTLQQLK	Q15043	726.372	930.562	61.48	80	31.6	sp|Q15043|S39AE_HUMAN.YGEGDSLTLQQLK.+2y8.light
YGEGDSLTLQQLK	Q15043	726.372	843.53	61.48	80	34.6	sp|Q15043|S39AE_HUMAN.YGEGDSLTLQQLK.+2y7.light
YGEGDSLTLQQLK	Q15043	726.372	629.398	61.48	80	37.6	sp|Q15043|S39AE_HUMAN.YGEGDSLTLQQLK.+2y5.light
YGEGDSLTLQQLK	Q15043	726.372	516.314	61.48	80	31.6	sp|Q15043|S39AE_HUMAN.YGEGDSLTLQQLK.+2y4.light
YGEGDSLTLQQLK	Q15043	726.372	221.092	61.48	80	37.6	sp|Q15043|S39AE_HUMAN.YGEGDSLTLQQLK.+2b2.light
YGEGDSLTLQQLK	Q15043	726.372	350.135	61.48	80	34.6	sp|Q15043|S39AE_HUMAN.YGEGDSLTLQQLK.+2b3.light
GPPLWEEDPGAK	Q14554	648.317	931.416	53.37	80	27.8	sp|Q14554|PDIA5_HUMAN.GPPLWEEDPGAK.+2y8.light
GPPLWEEDPGAK	Q14554	648.317	745.336	53.37	80	27.8	sp|Q14554|PDIA5_HUMAN.GPPLWEEDPGAK.+2y7.light
GPPLWEEDPGAK	Q14554	648.317	372.224	53.37	80	36.8	sp|Q14554|PDIA5_HUMAN.GPPLWEEDPGAK.+2y4.light
GPPLWEEDPGAK	Q14554	648.317	252.134	53.37	80	36.8	sp|Q14554|PDIA5_HUMAN.GPPLWEEDPGAK.+2b3.light
GPPLWEEDPGAK	Q14554	648.317	365.218	53.37	80	30.8	sp|Q14554|PDIA5_HUMAN.GPPLWEEDPGAK.+2b4.light
GPPLWEEDPGAK	Q14554	648.317	551.298	53.37	80	27.8	sp|Q14554|PDIA5_HUMAN.GPPLWEEDPGAK.+2b5.light
EALLGVQEDVDEYVK	Q14257	853.928	996.452	84.9	80	37.8	sp|Q14257|RCN2_HUMAN.EALLGVQEDVDEYVK.+2y8.light
EALLGVQEDVDEYVK	Q14257	853.928	867.409	84.9	80	34.8	sp|Q14257|RCN2_HUMAN.EALLGVQEDVDEYVK.+2y7.light
EALLGVQEDVDEYVK	Q14257	853.928	752.382	84.9	80	46.8	sp|Q14257|RCN2_HUMAN.EALLGVQEDVDEYVK.+2y6.light
EALLGVQEDVDEYVK	Q14257	853.928	409.245	84.9	80	46.8	sp|Q14257|RCN2_HUMAN.EALLGVQEDVDEYVK.+2y3.light
EALLGVQEDVDEYVK	Q14257	853.928	201.087	84.9	80	49.8	sp|Q14257|RCN2_HUMAN.EALLGVQEDVDEYVK.+2b2.light
EALLGVQEDVDEYVK	Q14257	853.928	314.171	84.9	80	40.8	sp|Q14257|RCN2_HUMAN.EALLGVQEDVDEYVK.+2b3.light
VVNDDFSEVADVLVEDGVVR	Q14117	726.03	886.499	100.99	80	23.8	sp|Q14117|DPYS_HUMAN.VVNDDFSEVADVLVEDGVVR.+3y8.light
VVNDDFSEVADVLVEDGVVR	Q14117	726.03	773.415	100.99	80	29.8	sp|Q14117|DPYS_HUMAN.VVNDDFSEVADVLVEDGVVR.+3y7.light
VVNDDFSEVADVLVEDGVVR	Q14117	726.03	674.347	100.99	80	23.8	sp|Q14117|DPYS_HUMAN.VVNDDFSEVADVLVEDGVVR.+3y6.light
VVNDDFSEVADVLVEDGVVR	Q14117	726.03	545.304	100.99	80	23.8	sp|Q14117|DPYS_HUMAN.VVNDDFSEVADVLVEDGVVR.+3y5.light
VVNDDFSEVADVLVEDGVVR	Q14117	726.03	430.277	100.99	80	35.8	sp|Q14117|DPYS_HUMAN.VVNDDFSEVADVLVEDGVVR.+3y4.light
VVNDDFSEVADVLVEDGVVR	Q14117	726.03	274.187	100.99	80	26.8	sp|Q14117|DPYS_HUMAN.VVNDDFSEVADVLVEDGVVR.+3y2.light
ALGHDLLPPGGAPAGLR	Q14117	537.97	795.447	64.76	80	23.8	sp|Q14117|DPYS_HUMAN.ALGHDLLPPGGAPAGLR.+3y9.light
ALGHDLLPPGGAPAGLR	Q14117	537.97	513.314	64.76	80	20.8	sp|Q14117|DPYS_HUMAN.ALGHDLLPPGGAPAGLR.+3y5.light
ALGHDLLPPGGAPAGLR	Q14117	537.97	446.754	64.76	80	20.8	sp|Q14117|DPYS_HUMAN.ALGHDLLPPGGAPAGLR.+3y10+2.light
ALGHDLLPPGGAPAGLR	Q14117	537.97	607.32	64.76	80	26.8	sp|Q14117|DPYS_HUMAN.ALGHDLLPPGGAPAGLR.+3b6.light
ALGHDLLPPGGAPAGLR	Q14117	537.97	720.404	64.76	80	17.8	sp|Q14117|DPYS_HUMAN.ALGHDLLPPGGAPAGLR.+3b7.light
GLPDPALSTQPAPASR	Q14005	789.418	914.469	53.73	80	43.7	sp|Q14005|IL16_HUMAN.GLPDPALSTQPAPASR.+2y9.light
GLPDPALSTQPAPASR	Q14005	789.418	827.437	53.73	80	40.7	sp|Q14005|IL16_HUMAN.GLPDPALSTQPAPASR.+2y8.light
GLPDPALSTQPAPASR	Q14005	789.418	726.389	53.73	80	43.7	sp|Q14005|IL16_HUMAN.GLPDPALSTQPAPASR.+2y7.light
GLPDPALSTQPAPASR	Q14005	789.418	598.331	53.73	80	37.7	sp|Q14005|IL16_HUMAN.GLPDPALSTQPAPASR.+2y6.light
GLPDPALSTQPAPASR	Q14005	789.418	430.241	53.73	80	37.7	sp|Q14005|IL16_HUMAN.GLPDPALSTQPAPASR.+2y4.light
GLPDPALSTQPAPASR	Q14005	789.418	704.365	53.73	80	31.7	sp|Q14005|IL16_HUMAN.GLPDPALSTQPAPASR.+2y14+2.light
FDMIVPILEK	Q13418	602.836	942.569	98.85	80	22.5	sp|Q13418|ILK_HUMAN.FDMIVPILEK.+2y8.light
FDMIVPILEK	Q13418	602.836	811.529	98.85	80	22.5	sp|Q13418|ILK_HUMAN.FDMIVPILEK.+2y7.light
FDMIVPILEK	Q13418	602.836	698.445	98.85	80	22.5	sp|Q13418|ILK_HUMAN.FDMIVPILEK.+2y6.light
FDMIVPILEK	Q13418	602.836	599.376	98.85	80	22.5	sp|Q13418|ILK_HUMAN.FDMIVPILEK.+2y5.light
FDMIVPILEK	Q13418	602.836	263.103	98.85	80	25.5	sp|Q13418|ILK_HUMAN.FDMIVPILEK.+2b2.light
FDMIVPILEK	Q13418	602.836	394.143	98.85	80	25.5	sp|Q13418|ILK_HUMAN.FDMIVPILEK.+2b3.light
MYAPAWVAPEALQK	Q13418	787.905	855.493	82.79	80	34.6	sp|Q13418|ILK_HUMAN.MYAPAWVAPEALQK.+2y8.light
MYAPAWVAPEALQK	Q13418	787.905	756.425	82.79	80	37.6	sp|Q13418|ILK_HUMAN.MYAPAWVAPEALQK.+2y7.light
MYAPAWVAPEALQK	Q13418	787.905	685.388	82.79	80	40.6	sp|Q13418|ILK_HUMAN.MYAPAWVAPEALQK.+2y6.light
MYAPAWVAPEALQK	Q13418	787.905	640.854	82.79	80	31.6	sp|Q13418|ILK_HUMAN.MYAPAWVAPEALQK.+2y12+2.light
MYAPAWVAPEALQK	Q13418	787.905	605.335	82.79	80	31.6	sp|Q13418|ILK_HUMAN.MYAPAWVAPEALQK.+2y11+2.light
MYAPAWVAPEALQK	Q13418	787.905	366.148	82.79	80	31.6	sp|Q13418|ILK_HUMAN.MYAPAWVAPEALQK.+2b3.light
SPIEFPDTADFLNKPSVILQR	Q13370	796.425	812.499	98.43	80	45.2	sp|Q13370|PDE3B_HUMAN.SPIEFPDTADFLNKPSVILQR.+3y7.light
SPIEFPDTADFLNKPSVILQR	Q13370	796.425	981.028	98.43	80	33.2	sp|Q13370|PDE3B_HUMAN.SPIEFPDTADFLNKPSVILQR.+3y17+2.light
SPIEFPDTADFLNKPSVILQR	Q13370	796.425	907.494	98.43	80	33.2	sp|Q13370|PDE3B_HUMAN.SPIEFPDTADFLNKPSVILQR.+3y16+2.light
SPIEFPDTADFLNKPSVILQR	Q13370	796.425	298.176	98.43	80	42.2	sp|Q13370|PDE3B_HUMAN.SPIEFPDTADFLNKPSVILQR.+3b3.light
SPIEFPDTADFLNKPSVILQR	Q13370	796.425	427.219	98.43	80	36.2	sp|Q13370|PDE3B_HUMAN.SPIEFPDTADFLNKPSVILQR.+3b4.light
SPIEFPDTADFLNKPSVILQR	Q13370	796.425	574.287	98.43	80	30.2	sp|Q13370|PDE3B_HUMAN.SPIEFPDTADFLNKPSVILQR.+3b5.light
GFFADYEIPNLQK	Q10588	771.385	841.478	92.68	80	30.8	sp|Q10588|BST1_HUMAN.GFFADYEIPNLQK.+2y7.light
GFFADYEIPNLQK	Q10588	771.385	712.435	92.68	80	30.8	sp|Q10588|BST1_HUMAN.GFFADYEIPNLQK.+2y6.light
GFFADYEIPNLQK	Q10588	771.385	599.351	92.68	80	30.8	sp|Q10588|BST1_HUMAN.GFFADYEIPNLQK.+2y5.light
GFFADYEIPNLQK	Q10588	771.385	388.255	92.68	80	36.8	sp|Q10588|BST1_HUMAN.GFFADYEIPNLQK.+2y3.light
GFFADYEIPNLQK	Q10588	771.385	352.166	92.68	80	33.8	sp|Q10588|BST1_HUMAN.GFFADYEIPNLQK.+2b3.light
GFFADYEIPNLQK	Q10588	771.385	830.336	92.68	80	27.8	sp|Q10588|BST1_HUMAN.GFFADYEIPNLQK.+2b7.light
VAEAHENIIHGSGATGK	Q08257	564.288	714.353	18.95	80	28.1	sp|Q08257|QOR_HUMAN.VAEAHENIIHGSGATGK.+3y8.light
VAEAHENIIHGSGATGK	Q08257	564.288	577.294	18.95	80	28.1	sp|Q08257|QOR_HUMAN.VAEAHENIIHGSGATGK.+3y7.light
VAEAHENIIHGSGATGK	Q08257	564.288	760.876	18.95	80	25.1	sp|Q08257|QOR_HUMAN.VAEAHENIIHGSGATGK.+3y15+2.light
VAEAHENIIHGSGATGK	Q08257	564.288	696.355	18.95	80	25.1	sp|Q08257|QOR_HUMAN.VAEAHENIIHGSGATGK.+3y14+2.light
VAEAHENIIHGSGATGK	Q08257	564.288	660.836	18.95	80	25.1	sp|Q08257|QOR_HUMAN.VAEAHENIIHGSGATGK.+3y13+2.light
VAEAHENIIHGSGATGK	Q08257	564.288	357.68	18.95	80	28.1	sp|Q08257|QOR_HUMAN.VAEAHENIIHGSGATGK.+3y8+2.light
GATTTFSAVER	Q07507	570.288	809.415	36.98	80	29.9	sp|Q07507|DERM_HUMAN.GATTTFSAVER.+2y7.light
GATTTFSAVER	Q07507	570.288	708.368	36.98	80	26.9	sp|Q07507|DERM_HUMAN.GATTTFSAVER.+2y6.light
GATTTFSAVER	Q07507	570.288	403.23	36.98	80	20.9	sp|Q07507|DERM_HUMAN.GATTTFSAVER.+2y3.light
GATTTFSAVER	Q07507	570.288	541.777	36.98	80	20.9	sp|Q07507|DERM_HUMAN.GATTTFSAVER.+2y10+2.light
GATTTFSAVER	Q07507	570.288	369.177	36.98	80	29.9	sp|Q07507|DERM_HUMAN.GATTTFSAVER.+2b8+2.light
SFMVNWTHAPGNVEK	Q05707	572.944	851.437	64.21	80	28.5	sp|Q05707|COEA1_HUMAN.SFMVNWTHAPGNVEK.+3y8.light
SFMVNWTHAPGNVEK	Q05707	572.944	643.341	64.21	80	31.5	sp|Q05707|COEA1_HUMAN.SFMVNWTHAPGNVEK.+3y6.light
SFMVNWTHAPGNVEK	Q05707	572.944	741.862	64.21	80	19.5	sp|Q05707|COEA1_HUMAN.SFMVNWTHAPGNVEK.+3y13+2.light
SFMVNWTHAPGNVEK	Q05707	572.944	676.341	64.21	80	22.5	sp|Q05707|COEA1_HUMAN.SFMVNWTHAPGNVEK.+3y12+2.light
SFMVNWTHAPGNVEK	Q05707	572.944	626.807	64.21	80	22.5	sp|Q05707|COEA1_HUMAN.SFMVNWTHAPGNVEK.+3y11+2.light
SFMVNWTHAPGNVEK	Q05707	572.944	235.108	64.21	80	19.5	sp|Q05707|COEA1_HUMAN.SFMVNWTHAPGNVEK.+3b2.light
VILHGEHAVVHGK	Q03426	465.933	341.193	83.23	80	29.4	sp|Q03426|KIME_HUMAN.VILHGEHAVVHGK.+3y3.light
VILHGEHAVVHGK	Q03426	465.933	592.32	83.23	80	20.4	sp|Q03426|KIME_HUMAN.VILHGEHAVVHGK.+3y11+2.light
VILHGEHAVVHGK	Q03426	465.933	432.911	83.23	80	20.4	sp|Q03426|KIME_HUMAN.VILHGEHAVVHGK.+3y12+3.light
VILHGEHAVVHGK	Q03426	465.933	395.216	83.23	80	20.4	sp|Q03426|KIME_HUMAN.VILHGEHAVVHGK.+3y11+3.light
VILHGEHAVVHGK	Q03426	465.933	204.127	83.23	80	29.4	sp|Q03426|KIME_HUMAN.VILHGEHAVVHGK.+3y6+3.light
VILHGEHAVVHGK	Q03426	465.933	213.16	83.23	80	26.4	sp|Q03426|KIME_HUMAN.VILHGEHAVVHGK.+3b2.light
SPALQILLTNTK	Q03426	649.888	930.562	79.88	80	27.8	sp|Q03426|KIME_HUMAN.SPALQILLTNTK.+2y8.light
SPALQILLTNTK	Q03426	649.888	802.503	79.88	80	27.8	sp|Q03426|KIME_HUMAN.SPALQILLTNTK.+2y7.light
SPALQILLTNTK	Q03426	649.888	689.419	79.88	80	30.8	sp|Q03426|KIME_HUMAN.SPALQILLTNTK.+2y6.light
SPALQILLTNTK	Q03426	649.888	576.335	79.88	80	30.8	sp|Q03426|KIME_HUMAN.SPALQILLTNTK.+2y5.light
SPALQILLTNTK	Q03426	649.888	463.251	79.88	80	36.8	sp|Q03426|KIME_HUMAN.SPALQILLTNTK.+2y4.light
SPALQILLTNTK	Q03426	649.888	256.129	79.88	80	36.8	sp|Q03426|KIME_HUMAN.SPALQILLTNTK.+2b3.light
GPEEEHPSVTLFR	Q03154	749.37	956.531	52.79	80	38.7	sp|Q03154|ACY1_HUMAN.GPEEEHPSVTLFR.+2y8.light
GPEEEHPSVTLFR	Q03154	749.37	819.472	52.79	80	41.7	sp|Q03154|ACY1_HUMAN.GPEEEHPSVTLFR.+2y7.light
GPEEEHPSVTLFR	Q03154	749.37	536.319	52.79	80	41.7	sp|Q03154|ACY1_HUMAN.GPEEEHPSVTLFR.+2y4.light
GPEEEHPSVTLFR	Q03154	749.37	478.769	52.79	80	38.7	sp|Q03154|ACY1_HUMAN.GPEEEHPSVTLFR.+2y8+2.light
GPEEEHPSVTLFR	Q03154	749.37	413.167	52.79	80	35.7	sp|Q03154|ACY1_HUMAN.GPEEEHPSVTLFR.+2b4.light
GPEEEHPSVTLFR	Q03154	749.37	679.268	52.79	80	38.7	sp|Q03154|ACY1_HUMAN.GPEEEHPSVTLFR.+2b6.light
SVINASAAIAPK	P78329	571.332	955.557	47.65	80	21	sp|P78329|CP4F2_HUMAN.SVINASAAIAPK.+2y10.light
SVINASAAIAPK	P78329	571.332	842.473	47.65	80	24	sp|P78329|CP4F2_HUMAN.SVINASAAIAPK.+2y9.light
SVINASAAIAPK	P78329	571.332	728.43	47.65	80	27	sp|P78329|CP4F2_HUMAN.SVINASAAIAPK.+2y8.light
SVINASAAIAPK	P78329	571.332	657.393	47.65	80	24	sp|P78329|CP4F2_HUMAN.SVINASAAIAPK.+2y7.light
SVINASAAIAPK	P78329	571.332	315.203	47.65	80	21	sp|P78329|CP4F2_HUMAN.SVINASAAIAPK.+2y3.light
SVINASAAIAPK	P78329	571.332	244.166	47.65	80	36	sp|P78329|CP4F2_HUMAN.SVINASAAIAPK.+2y2.light
FNLTGLNEQVPHYR	P67870	563.29	799.421	68.91	80	31	sp|P67870|CSK2B_HUMAN.FNLTGLNEQVPHYR.+3y6.light
FNLTGLNEQVPHYR	P67870	563.29	671.362	68.91	80	31	sp|P67870|CSK2B_HUMAN.FNLTGLNEQVPHYR.+3y5.light
FNLTGLNEQVPHYR	P67870	563.29	572.294	68.91	80	28	sp|P67870|CSK2B_HUMAN.FNLTGLNEQVPHYR.+3y4.light
FNLTGLNEQVPHYR	P67870	563.29	657.333	68.91	80	19	sp|P67870|CSK2B_HUMAN.FNLTGLNEQVPHYR.+3y11+2.light
FNLTGLNEQVPHYR	P67870	563.29	606.81	68.91	80	22	sp|P67870|CSK2B_HUMAN.FNLTGLNEQVPHYR.+3y10+2.light
FNLTGLNEQVPHYR	P67870	563.29	262.119	68.91	80	25	sp|P67870|CSK2B_HUMAN.FNLTGLNEQVPHYR.+3b2.light
AEMLEIVQAIYK	P61601	704.381	963.551	98.9	80	27.5	sp|P61601|NCALD_HUMAN.AEMLEIVQAIYK.+2y8.light
AEMLEIVQAIYK	P61601	704.381	834.508	98.9	80	27.5	sp|P61601|NCALD_HUMAN.AEMLEIVQAIYK.+2y7.light
AEMLEIVQAIYK	P61601	704.381	721.424	98.9	80	30.5	sp|P61601|NCALD_HUMAN.AEMLEIVQAIYK.+2y6.light
AEMLEIVQAIYK	P61601	704.381	622.356	98.9	80	27.5	sp|P61601|NCALD_HUMAN.AEMLEIVQAIYK.+2y5.light
AEMLEIVQAIYK	P61601	704.381	310.176	98.9	80	24.5	sp|P61601|NCALD_HUMAN.AEMLEIVQAIYK.+2y2.light
AEMLEIVQAIYK	P61601	704.381	201.087	98.9	80	33.5	sp|P61601|NCALD_HUMAN.AEMLEIVQAIYK.+2b2.light
TFDANGDGTIDFR	P61601	714.823	994.459	60.06	80	31	sp|P61601|NCALD_HUMAN.TFDANGDGTIDFR.+2y9.light
TFDANGDGTIDFR	P61601	714.823	880.416	60.06	80	31	sp|P61601|NCALD_HUMAN.TFDANGDGTIDFR.+2y8.light
TFDANGDGTIDFR	P61601	714.823	708.368	60.06	80	31	sp|P61601|NCALD_HUMAN.TFDANGDGTIDFR.+2y6.light
TFDANGDGTIDFR	P61601	714.823	322.187	60.06	80	43	sp|P61601|NCALD_HUMAN.TFDANGDGTIDFR.+2y2.light
TFDANGDGTIDFR	P61601	714.823	249.123	60.06	80	31	sp|P61601|NCALD_HUMAN.TFDANGDGTIDFR.+2b2.light
TFDANGDGTIDFR	P61601	714.823	364.15	60.06	80	34	sp|P61601|NCALD_HUMAN.TFDANGDGTIDFR.+2b3.light
MASNNTASIAQAR	P59768	667.828	931.496	24.66	80	31.7	sp|P59768|GBG2_HUMAN.MASNNTASIAQAR.+2y9.light
MASNNTASIAQAR	P59768	667.828	817.453	24.66	80	31.7	sp|P59768|GBG2_HUMAN.MASNNTASIAQAR.+2y8.light
MASNNTASIAQAR	P59768	667.828	716.405	24.66	80	37.7	sp|P59768|GBG2_HUMAN.MASNNTASIAQAR.+2y7.light
MASNNTASIAQAR	P59768	667.828	558.336	24.66	80	31.7	sp|P59768|GBG2_HUMAN.MASNNTASIAQAR.+2y5.light
MASNNTASIAQAR	P59768	667.828	445.252	24.66	80	31.7	sp|P59768|GBG2_HUMAN.MASNNTASIAQAR.+2y4.light
MASNNTASIAQAR	P59768	667.828	619.25	24.66	80	28.7	sp|P59768|GBG2_HUMAN.MASNNTASIAQAR.+2b6.light
LLDTAGHQQPFLELK	P58166	570.646	746.445	70.17	80	25.4	sp|P58166|INHBE_HUMAN.LLDTAGHQQPFLELK.+3y6.light
LLDTAGHQQPFLELK	P58166	570.646	260.197	70.17	80	31.4	sp|P58166|INHBE_HUMAN.LLDTAGHQQPFLELK.+3y2.light
LLDTAGHQQPFLELK	P58166	570.646	798.923	70.17	80	22.4	sp|P58166|INHBE_HUMAN.LLDTAGHQQPFLELK.+3y14+2.light
LLDTAGHQQPFLELK	P58166	570.646	742.381	70.17	80	22.4	sp|P58166|INHBE_HUMAN.LLDTAGHQQPFLELK.+3y13+2.light
LLDTAGHQQPFLELK	P58166	570.646	684.867	70.17	80	22.4	sp|P58166|INHBE_HUMAN.LLDTAGHQQPFLELK.+3y12+2.light
LLDTAGHQQPFLELK	P58166	570.646	634.343	70.17	80	22.4	sp|P58166|INHBE_HUMAN.LLDTAGHQQPFLELK.+3y11+2.light
QTQVGIVQYGENVTHEFNLNK	P56199	806.74	981.489	87.43	80	33.7	sp|P56199|ITA1_HUMAN.QTQVGIVQYGENVTHEFNLNK.+3y17+2.light
QTQVGIVQYGENVTHEFNLNK	P56199	806.74	896.437	87.43	80	30.7	sp|P56199|ITA1_HUMAN.QTQVGIVQYGENVTHEFNLNK.+3y15+2.light
QTQVGIVQYGENVTHEFNLNK	P56199	806.74	782.873	87.43	80	36.7	sp|P56199|ITA1_HUMAN.QTQVGIVQYGENVTHEFNLNK.+3y13+2.light
QTQVGIVQYGENVTHEFNLNK	P56199	806.74	701.341	87.43	80	33.7	sp|P56199|ITA1_HUMAN.QTQVGIVQYGENVTHEFNLNK.+3y12+2.light
QTQVGIVQYGENVTHEFNLNK	P56199	806.74	358.172	87.43	80	36.7	sp|P56199|ITA1_HUMAN.QTQVGIVQYGENVTHEFNLNK.+3b3.light
QTQVGIVQYGENVTHEFNLNK	P56199	806.74	439.886	87.43	80	36.7	sp|P56199|ITA1_HUMAN.QTQVGIVQYGENVTHEFNLNK.+3b12+3.light
GDDTGVLLPTPGEAQDADLK	P55899	671.332	946.448	73.77	80	36.2	sp|P55899|FCGRN_HUMAN.GDDTGVLLPTPGEAQDADLK.+3y9.light
GDDTGVLLPTPGEAQDADLK	P55899	671.332	260.197	73.77	80	33.2	sp|P55899|FCGRN_HUMAN.GDDTGVLLPTPGEAQDADLK.+3y2.light
GDDTGVLLPTPGEAQDADLK	P55899	671.332	621.304	73.77	80	21.2	sp|P55899|FCGRN_HUMAN.GDDTGVLLPTPGEAQDADLK.+3y12+2.light
GDDTGVLLPTPGEAQDADLK	P55899	671.332	522.254	73.77	80	24.2	sp|P55899|FCGRN_HUMAN.GDDTGVLLPTPGEAQDADLK.+3y10+2.light
GDDTGVLLPTPGEAQDADLK	P55899	671.332	771.388	73.77	80	21.2	sp|P55899|FCGRN_HUMAN.GDDTGVLLPTPGEAQDADLK.+3b8.light
AFFALVTNGVR	P54619	597.835	758.452	84.6	80	28.3	sp|P54619|AAKG1_HUMAN.AFFALVTNGVR.+2y7.light
AFFALVTNGVR	P54619	597.835	645.368	84.6	80	25.3	sp|P54619|AAKG1_HUMAN.AFFALVTNGVR.+2y6.light
AFFALVTNGVR	P54619	597.835	546.299	84.6	80	25.3	sp|P54619|AAKG1_HUMAN.AFFALVTNGVR.+2y5.light
AFFALVTNGVR	P54619	597.835	366.181	84.6	80	28.3	sp|P54619|AAKG1_HUMAN.AFFALVTNGVR.+2b3.light
AFFALVTNGVR	P54619	597.835	437.218	84.6	80	22.3	sp|P54619|AAKG1_HUMAN.AFFALVTNGVR.+2b4.light
AFFALVTNGVR	P54619	597.835	219.113	84.6	80	31.3	sp|P54619|AAKG1_HUMAN.AFFALVTNGVR.+2b4+2.light
GLHEQIFGQGGEMPGEAAVR	P54098	695.006	830.419	64.14	80	25.4	sp|P54098|DPOG1_HUMAN.GLHEQIFGQGGEMPGEAAVR.+3y8.light
GLHEQIFGQGGEMPGEAAVR	P54098	695.006	602.326	64.14	80	31.4	sp|P54098|DPOG1_HUMAN.GLHEQIFGQGGEMPGEAAVR.+3y6.light
GLHEQIFGQGGEMPGEAAVR	P54098	695.006	416.262	64.14	80	28.4	sp|P54098|DPOG1_HUMAN.GLHEQIFGQGGEMPGEAAVR.+3y4.light
GLHEQIFGQGGEMPGEAAVR	P54098	695.006	415.713	64.14	80	25.4	sp|P54098|DPOG1_HUMAN.GLHEQIFGQGGEMPGEAAVR.+3y8+2.light
GLHEQIFGQGGEMPGEAAVR	P54098	695.006	350.193	64.14	80	25.4	sp|P54098|DPOG1_HUMAN.GLHEQIFGQGGEMPGEAAVR.+3y7+2.light
GLHEQIFGQGGEMPGEAAVR	P54098	695.006	678.357	64.14	80	31.4	sp|P54098|DPOG1_HUMAN.GLHEQIFGQGGEMPGEAAVR.+3b6.light
MEDGTLQAGPGGASGPR	P54098	534.251	826.417	34.55	80	23.6	sp|P54098|DPOG1_HUMAN.MEDGTLQAGPGGASGPR.+3y10.light
MEDGTLQAGPGGASGPR	P54098	534.251	698.358	34.55	80	20.6	sp|P54098|DPOG1_HUMAN.MEDGTLQAGPGGASGPR.+3y8.light
MEDGTLQAGPGGASGPR	P54098	534.251	601.305	34.55	80	29.6	sp|P54098|DPOG1_HUMAN.MEDGTLQAGPGGASGPR.+3y7.light
MEDGTLQAGPGGASGPR	P54098	534.251	544.284	34.55	80	26.6	sp|P54098|DPOG1_HUMAN.MEDGTLQAGPGGASGPR.+3y6.light
MEDGTLQAGPGGASGPR	P54098	534.251	378.193	34.55	80	17.6	sp|P54098|DPOG1_HUMAN.MEDGTLQAGPGGASGPR.+3y9+2.light
MEDGTLQAGPGGASGPR	P54098	534.251	349.683	34.55	80	17.6	sp|P54098|DPOG1_HUMAN.MEDGTLQAGPGGASGPR.+3y8+2.light
LHINHNNLTESVGPLPK	P51884	628.343	927.515	50.47	80	28.2	sp|P51884|LUM_HUMAN.LHINHNNLTESVGPLPK.+3y9.light
LHINHNNLTESVGPLPK	P51884	628.343	826.467	50.47	80	25.2	sp|P51884|LUM_HUMAN.LHINHNNLTESVGPLPK.+3y8.light
LHINHNNLTESVGPLPK	P51884	628.343	697.424	50.47	80	28.2	sp|P51884|LUM_HUMAN.LHINHNNLTESVGPLPK.+3y7.light
LHINHNNLTESVGPLPK	P51884	628.343	244.166	50.47	80	37.2	sp|P51884|LUM_HUMAN.LHINHNNLTESVGPLPK.+3y2.light
LHINHNNLTESVGPLPK	P51884	628.343	251.15	50.47	80	37.2	sp|P51884|LUM_HUMAN.LHINHNNLTESVGPLPK.+3b2.light
LHINHNNLTESVGPLPK	P51884	628.343	422.215	50.47	80	34.2	sp|P51884|LUM_HUMAN.LHINHNNLTESVGPLPK.+3b7+2.light
SLEYLDLSFNQIAR	P51884	556.958	835.442	98.39	80	21.7	sp|P51884|LUM_HUMAN.SLEYLDLSFNQIAR.+3y7.light
SLEYLDLSFNQIAR	P51884	556.958	748.41	98.39	80	18.7	sp|P51884|LUM_HUMAN.SLEYLDLSFNQIAR.+3y6.light
SLEYLDLSFNQIAR	P51884	556.958	601.342	98.39	80	21.7	sp|P51884|LUM_HUMAN.SLEYLDLSFNQIAR.+3y5.light
SLEYLDLSFNQIAR	P51884	556.958	359.24	98.39	80	18.7	sp|P51884|LUM_HUMAN.SLEYLDLSFNQIAR.+3y3.light
SLEYLDLSFNQIAR	P51884	556.958	246.156	98.39	80	21.7	sp|P51884|LUM_HUMAN.SLEYLDLSFNQIAR.+3y2.light
SLEYLDLSFNQIAR	P51884	556.958	201.119	98.39	80	24.7	sp|P51884|LUM_HUMAN.SLEYLDLSFNQIAR.+3y5+3.light
NPIWVNVSSPPLLK	P51857	521.968	741.451	96.26	80	17.1	sp|P51857|AK1D1_HUMAN.NPIWVNVSSPPLLK.+3y7.light
NPIWVNVSSPPLLK	P51857	521.968	654.418	96.26	80	17.1	sp|P51857|AK1D1_HUMAN.NPIWVNVSSPPLLK.+3y6.light
NPIWVNVSSPPLLK	P51857	521.968	567.386	96.26	80	14.1	sp|P51857|AK1D1_HUMAN.NPIWVNVSSPPLLK.+3y5.light
NPIWVNVSSPPLLK	P51857	521.968	284.197	96.26	80	23.1	sp|P51857|AK1D1_HUMAN.NPIWVNVSSPPLLK.+3y5+2.light
NPIWVNVSSPPLLK	P51857	521.968	325.187	96.26	80	32.1	sp|P51857|AK1D1_HUMAN.NPIWVNVSSPPLLK.+3b3.light
NPIWVNVSSPPLLK	P51857	521.968	724.378	96.26	80	17.1	sp|P51857|AK1D1_HUMAN.NPIWVNVSSPPLLK.+3b6.light
VIGQGQQPSTAAR	P51589	656.852	915.464	18.82	80	34.2	sp|P51589|CP2J2_HUMAN.VIGQGQQPSTAAR.+2y9.light
VIGQGQQPSTAAR	P51589	656.852	730.384	18.82	80	34.2	sp|P51589|CP2J2_HUMAN.VIGQGQQPSTAAR.+2y7.light
VIGQGQQPSTAAR	P51589	656.852	602.326	18.82	80	31.2	sp|P51589|CP2J2_HUMAN.VIGQGQQPSTAAR.+2y6.light
VIGQGQQPSTAAR	P51589	656.852	607.318	18.82	80	31.2	sp|P51589|CP2J2_HUMAN.VIGQGQQPSTAAR.+2y12+2.light
VIGQGQQPSTAAR	P51589	656.852	550.776	18.82	80	25.2	sp|P51589|CP2J2_HUMAN.VIGQGQQPSTAAR.+2y11+2.light
VIGQGQQPSTAAR	P51589	656.852	213.16	18.82	80	28.2	sp|P51589|CP2J2_HUMAN.VIGQGQQPSTAAR.+2b2.light
EAFMPFSIGK	P51589	563.784	926.48	85.89	80	23.6	sp|P51589|CP2J2_HUMAN.EAFMPFSIGK.+2y8.light
EAFMPFSIGK	P51589	563.784	779.412	85.89	80	23.6	sp|P51589|CP2J2_HUMAN.EAFMPFSIGK.+2y7.light
EAFMPFSIGK	P51589	563.784	648.372	85.89	80	23.6	sp|P51589|CP2J2_HUMAN.EAFMPFSIGK.+2y6.light
EAFMPFSIGK	P51589	563.784	404.25	85.89	80	32.6	sp|P51589|CP2J2_HUMAN.EAFMPFSIGK.+2y4.light
EAFMPFSIGK	P51589	563.784	324.689	85.89	80	26.6	sp|P51589|CP2J2_HUMAN.EAFMPFSIGK.+2y6+2.light
EAFMPFSIGK	P51589	563.784	348.155	85.89	80	23.6	sp|P51589|CP2J2_HUMAN.EAFMPFSIGK.+2b3.light
NQVLTLEEWQDK	P51580	751.878	947.447	70.61	80	32.8	sp|P51580|TPMT_HUMAN.NQVLTLEEWQDK.+2y7.light
NQVLTLEEWQDK	P51580	751.878	834.363	70.61	80	29.8	sp|P51580|TPMT_HUMAN.NQVLTLEEWQDK.+2y6.light
NQVLTLEEWQDK	P51580	751.878	705.32	70.61	80	29.8	sp|P51580|TPMT_HUMAN.NQVLTLEEWQDK.+2y5.light
NQVLTLEEWQDK	P51580	751.878	576.278	70.61	80	32.8	sp|P51580|TPMT_HUMAN.NQVLTLEEWQDK.+2y4.light
NQVLTLEEWQDK	P51580	751.878	243.109	70.61	80	35.8	sp|P51580|TPMT_HUMAN.NQVLTLEEWQDK.+2b2.light
NQVLTLEEWQDK	P51580	751.878	342.177	70.61	80	32.8	sp|P51580|TPMT_HUMAN.NQVLTLEEWQDK.+2b3.light
TAFHQEQGHQLLK	P51580	512.935	695.42	25.67	80	22.6	sp|P51580|TPMT_HUMAN.TAFHQEQGHQLLK.+3y6.light
TAFHQEQGHQLLK	P51580	512.935	682.857	25.67	80	22.6	sp|P51580|TPMT_HUMAN.TAFHQEQGHQLLK.+3y11+2.light
TAFHQEQGHQLLK	P51580	512.935	609.323	25.67	80	25.6	sp|P51580|TPMT_HUMAN.TAFHQEQGHQLLK.+3y10+2.light
TAFHQEQGHQLLK	P51580	512.935	479.253	25.67	80	22.6	sp|P51580|TPMT_HUMAN.TAFHQEQGHQLLK.+3y12+3.light
TAFHQEQGHQLLK	P51580	512.935	455.574	25.67	80	22.6	sp|P51580|TPMT_HUMAN.TAFHQEQGHQLLK.+3y11+3.light
TAFHQEQGHQLLK	P51580	512.935	582.763	25.67	80	25.6	sp|P51580|TPMT_HUMAN.TAFHQEQGHQLLK.+3b10+2.light
DLQEPEFSAK	P50135	582.283	935.447	46.48	80	21.5	sp|P50135|HNMT_HUMAN.DLQEPEFSAK.+2y8.light
DLQEPEFSAK	P50135	582.283	807.388	46.48	80	21.5	sp|P50135|HNMT_HUMAN.DLQEPEFSAK.+2y7.light
DLQEPEFSAK	P50135	582.283	678.346	46.48	80	21.5	sp|P50135|HNMT_HUMAN.DLQEPEFSAK.+2y6.light
DLQEPEFSAK	P50135	582.283	339.676	46.48	80	27.5	sp|P50135|HNMT_HUMAN.DLQEPEFSAK.+2y6+2.light
DLQEPEFSAK	P50135	582.283	229.118	46.48	80	24.5	sp|P50135|HNMT_HUMAN.DLQEPEFSAK.+2b2.light
DLQEPEFSAK	P50135	582.283	486.219	46.48	80	21.5	sp|P50135|HNMT_HUMAN.DLQEPEFSAK.+2b4.light
VVDTLGAGDTFNASVIFSLSQGR	P50053	785.404	907.5	100.53	80	38.7	sp|P50053|KHK_HUMAN.VVDTLGAGDTFNASVIFSLSQGR.+3y8.light
VVDTLGAGDTFNASVIFSLSQGR	P50053	785.404	794.416	100.53	80	32.7	sp|P50053|KHK_HUMAN.VVDTLGAGDTFNASVIFSLSQGR.+3y7.light
VVDTLGAGDTFNASVIFSLSQGR	P50053	785.404	647.347	100.53	80	29.7	sp|P50053|KHK_HUMAN.VVDTLGAGDTFNASVIFSLSQGR.+3y6.light
VVDTLGAGDTFNASVIFSLSQGR	P50053	785.404	447.231	100.53	80	29.7	sp|P50053|KHK_HUMAN.VVDTLGAGDTFNASVIFSLSQGR.+3y4.light
VVDTLGAGDTFNASVIFSLSQGR	P50053	785.404	528.303	100.53	80	26.7	sp|P50053|KHK_HUMAN.VVDTLGAGDTFNASVIFSLSQGR.+3b5.light
VVDTLGAGDTFNASVIFSLSQGR	P50053	785.404	656.361	100.53	80	29.7	sp|P50053|KHK_HUMAN.VVDTLGAGDTFNASVIFSLSQGR.+3b7.light
LPEDPLLSGLLDSPALK	P49327	593.336	743.43	101.47	80	20.5	sp|P49327|FAS_HUMAN.LPEDPLLSGLLDSPALK.+3y7.light
LPEDPLLSGLLDSPALK	P49327	593.336	630.346	101.47	80	17.5	sp|P49327|FAS_HUMAN.LPEDPLLSGLLDSPALK.+3y6.light
LPEDPLLSGLLDSPALK	P49327	593.336	515.319	101.47	80	23.5	sp|P49327|FAS_HUMAN.LPEDPLLSGLLDSPALK.+3y5.light
LPEDPLLSGLLDSPALK	P49327	593.336	428.287	101.47	80	32.5	sp|P49327|FAS_HUMAN.LPEDPLLSGLLDSPALK.+3y4.light
LPEDPLLSGLLDSPALK	P49327	593.336	665.35	101.47	80	26.5	sp|P49327|FAS_HUMAN.LPEDPLLSGLLDSPALK.+3b6.light
LPEDPLLSGLLDSPALK	P49327	593.336	922.488	101.47	80	20.5	sp|P49327|FAS_HUMAN.LPEDPLLSGLLDSPALK.+3b9.light
RPTPQDSPIFLPVDDTSFR	P49327	730.039	936.442	85.56	80	27	sp|P49327|FAS_HUMAN.RPTPQDSPIFLPVDDTSFR.+3y8.light
RPTPQDSPIFLPVDDTSFR	P49327	730.039	839.389	85.56	80	36	sp|P49327|FAS_HUMAN.RPTPQDSPIFLPVDDTSFR.+3y7.light
RPTPQDSPIFLPVDDTSFR	P49327	730.039	625.294	85.56	80	42	sp|P49327|FAS_HUMAN.RPTPQDSPIFLPVDDTSFR.+3y5.light
RPTPQDSPIFLPVDDTSFR	P49327	730.039	510.267	85.56	80	42	sp|P49327|FAS_HUMAN.RPTPQDSPIFLPVDDTSFR.+3y4.light
RPTPQDSPIFLPVDDTSFR	P49327	730.039	782.379	85.56	80	39	sp|P49327|FAS_HUMAN.RPTPQDSPIFLPVDDTSFR.+3b7.light
RPTPQDSPIFLPVDDTSFR	P49327	730.039	992.516	85.56	80	33	sp|P49327|FAS_HUMAN.RPTPQDSPIFLPVDDTSFR.+3b9.light
ALSQHPTLNDDLPNR	P49326	564.288	614.326	42.79	80	25.1	sp|P49326|FMO5_HUMAN.ALSQHPTLNDDLPNR.+3y5.light
ALSQHPTLNDDLPNR	P49326	564.288	499.299	42.79	80	34.1	sp|P49326|FMO5_HUMAN.ALSQHPTLNDDLPNR.+3y4.light
ALSQHPTLNDDLPNR	P49326	564.288	386.215	42.79	80	25.1	sp|P49326|FMO5_HUMAN.ALSQHPTLNDDLPNR.+3y3.light
ALSQHPTLNDDLPNR	P49326	564.288	753.868	42.79	80	22.1	sp|P49326|FMO5_HUMAN.ALSQHPTLNDDLPNR.+3y13+2.light
ALSQHPTLNDDLPNR	P49326	564.288	646.323	42.79	80	25.1	sp|P49326|FMO5_HUMAN.ALSQHPTLNDDLPNR.+3y11+2.light
ALSQHPTLNDDLPNR	P49326	564.288	353.181	42.79	80	31.1	sp|P49326|FMO5_HUMAN.ALSQHPTLNDDLPNR.+3y9+3.light
ITYEELPAIITIEDAIK	P47989	644.691	902.519	102.24	80	25.9	sp|P47989|XDH_HUMAN.ITYEELPAIITIEDAIK.+3y8.light
ITYEELPAIITIEDAIK	P47989	644.691	789.435	102.24	80	19.9	sp|P47989|XDH_HUMAN.ITYEELPAIITIEDAIK.+3y7.light
ITYEELPAIITIEDAIK	P47989	644.691	688.388	102.24	80	19.9	sp|P47989|XDH_HUMAN.ITYEELPAIITIEDAIK.+3y6.light
ITYEELPAIITIEDAIK	P47989	644.691	575.304	102.24	80	19.9	sp|P47989|XDH_HUMAN.ITYEELPAIITIEDAIK.+3y5.light
ITYEELPAIITIEDAIK	P47989	644.691	215.139	102.24	80	25.9	sp|P47989|XDH_HUMAN.ITYEELPAIITIEDAIK.+3b2.light
ITYEELPAIITIEDAIK	P47989	644.691	917.461	102.24	80	22.9	sp|P47989|XDH_HUMAN.ITYEELPAIITIEDAIK.+3b8.light
IPAFGSIPIEFR	P47989	673.877	918.504	98.35	80	32	sp|P47989|XDH_HUMAN.IPAFGSIPIEFR.+2y8.light
IPAFGSIPIEFR	P47989	673.877	861.483	98.35	80	32	sp|P47989|XDH_HUMAN.IPAFGSIPIEFR.+2y7.light
IPAFGSIPIEFR	P47989	673.877	661.367	98.35	80	35	sp|P47989|XDH_HUMAN.IPAFGSIPIEFR.+2y5.light
IPAFGSIPIEFR	P47989	673.877	322.187	98.35	80	38	sp|P47989|XDH_HUMAN.IPAFGSIPIEFR.+2y2.light
IPAFGSIPIEFR	P47989	673.877	617.335	98.35	80	29	sp|P47989|XDH_HUMAN.IPAFGSIPIEFR.+2y11+2.light
IPAFGSIPIEFR	P47989	673.877	211.144	98.35	80	38	sp|P47989|XDH_HUMAN.IPAFGSIPIEFR.+2b2.light
DVPVVAILGSGGGFR	P47712	722.401	934.51	98.85	80	34.4	sp|P47712|PA24A_HUMAN.DVPVVAILGSGGGFR.+2y10.light
DVPVVAILGSGGGFR	P47712	722.401	863.473	98.85	80	31.4	sp|P47712|PA24A_HUMAN.DVPVVAILGSGGGFR.+2y9.light
DVPVVAILGSGGGFR	P47712	722.401	750.389	98.85	80	34.4	sp|P47712|PA24A_HUMAN.DVPVVAILGSGGGFR.+2y8.light
DVPVVAILGSGGGFR	P47712	722.401	637.305	98.85	80	25.4	sp|P47712|PA24A_HUMAN.DVPVVAILGSGGGFR.+2y7.light
DVPVVAILGSGGGFR	P47712	722.401	580.284	98.85	80	25.4	sp|P47712|PA24A_HUMAN.DVPVVAILGSGGGFR.+2y6.light
DVPVVAILGSGGGFR	P47712	722.401	493.252	98.85	80	28.4	sp|P47712|PA24A_HUMAN.DVPVVAILGSGGGFR.+2y5.light
GSTMEEELENITTK	P47712	791.369	947.504	74.92	80	37.8	sp|P47712|PA24A_HUMAN.GSTMEEELENITTK.+2y8.light
GSTMEEELENITTK	P47712	791.369	818.462	74.92	80	34.8	sp|P47712|PA24A_HUMAN.GSTMEEELENITTK.+2y7.light
GSTMEEELENITTK	P47712	791.369	705.378	74.92	80	31.8	sp|P47712|PA24A_HUMAN.GSTMEEELENITTK.+2y6.light
GSTMEEELENITTK	P47712	791.369	576.335	74.92	80	34.8	sp|P47712|PA24A_HUMAN.GSTMEEELENITTK.+2y5.light
GSTMEEELENITTK	P47712	791.369	349.208	74.92	80	34.8	sp|P47712|PA24A_HUMAN.GSTMEEELENITTK.+2y3.light
GSTMEEELENITTK	P47712	791.369	506.192	74.92	80	28.8	sp|P47712|PA24A_HUMAN.GSTMEEELENITTK.+2b5.light
FANTVGLVVER	P46952	602.838	986.563	60.97	80	28.5	sp|P46952|3HAO_HUMAN.FANTVGLVVER.+2y9.light
FANTVGLVVER	P46952	602.838	872.52	60.97	80	28.5	sp|P46952|3HAO_HUMAN.FANTVGLVVER.+2y8.light
FANTVGLVVER	P46952	602.838	771.472	60.97	80	28.5	sp|P46952|3HAO_HUMAN.FANTVGLVVER.+2y7.light
FANTVGLVVER	P46952	602.838	672.404	60.97	80	25.5	sp|P46952|3HAO_HUMAN.FANTVGLVVER.+2y6.light
FANTVGLVVER	P46952	602.838	502.298	60.97	80	25.5	sp|P46952|3HAO_HUMAN.FANTVGLVVER.+2y4.light
FANTVGLVVER	P46952	602.838	403.23	60.97	80	25.5	sp|P46952|3HAO_HUMAN.FANTVGLVVER.+2y3.light
TNVNGGAIALGHPLGGSGSR	P42765	612.322	730.384	48.47	80	36.4	sp|P42765|THIM_HUMAN.TNVNGGAIALGHPLGGSGSR.+3y8.light
TNVNGGAIALGHPLGGSGSR	P42765	612.322	810.434	48.47	80	21.4	sp|P42765|THIM_HUMAN.TNVNGGAIALGHPLGGSGSR.+3y18+2.light
TNVNGGAIALGHPLGGSGSR	P42765	612.322	760.9	48.47	80	24.4	sp|P42765|THIM_HUMAN.TNVNGGAIALGHPLGGSGSR.+3y17+2.light
TNVNGGAIALGHPLGGSGSR	P42765	612.322	703.879	48.47	80	24.4	sp|P42765|THIM_HUMAN.TNVNGGAIALGHPLGGSGSR.+3y16+2.light
TNVNGGAIALGHPLGGSGSR	P42765	612.322	554.797	48.47	80	24.4	sp|P42765|THIM_HUMAN.TNVNGGAIALGHPLGGSGSR.+3y12+2.light
TNVNGGAIALGHPLGGSGSR	P42765	612.322	216.098	48.47	80	27.4	sp|P42765|THIM_HUMAN.TNVNGGAIALGHPLGGSGSR.+3b2.light
ELEEQFALEAGGYQAGAAR	P41219	670.657	921.454	72.61	80	30.2	sp|P41219|PERI_HUMAN.ELEEQFALEAGGYQAGAAR.+3y10.light
ELEEQFALEAGGYQAGAAR	P41219	670.657	850.417	72.61	80	24.2	sp|P41219|PERI_HUMAN.ELEEQFALEAGGYQAGAAR.+3y9.light
ELEEQFALEAGGYQAGAAR	P41219	670.657	793.395	72.61	80	21.2	sp|P41219|PERI_HUMAN.ELEEQFALEAGGYQAGAAR.+3y8.light
ELEEQFALEAGGYQAGAAR	P41219	670.657	573.31	72.61	80	30.2	sp|P41219|PERI_HUMAN.ELEEQFALEAGGYQAGAAR.+3y6.light
ELEEQFALEAGGYQAGAAR	P41219	670.657	445.252	72.61	80	33.2	sp|P41219|PERI_HUMAN.ELEEQFALEAGGYQAGAAR.+3y5.light
ELEEQFALEAGGYQAGAAR	P41219	670.657	374.215	72.61	80	24.2	sp|P41219|PERI_HUMAN.ELEEQFALEAGGYQAGAAR.+3y4.light
FGGGNPELLTQMVSK	P40939	789.403	919.528	79.86	80	40.7	sp|P40939|ECHA_HUMAN.FGGGNPELLTQMVSK.+2y8.light
FGGGNPELLTQMVSK	P40939	789.403	806.444	79.86	80	37.7	sp|P40939|ECHA_HUMAN.FGGGNPELLTQMVSK.+2y7.light
FGGGNPELLTQMVSK	P40939	789.403	693.36	79.86	80	34.7	sp|P40939|ECHA_HUMAN.FGGGNPELLTQMVSK.+2y6.light
FGGGNPELLTQMVSK	P40939	789.403	573.315	79.86	80	37.7	sp|P40939|ECHA_HUMAN.FGGGNPELLTQMVSK.+2y10+2.light
FGGGNPELLTQMVSK	P40939	789.403	433.183	79.86	80	31.7	sp|P40939|ECHA_HUMAN.FGGGNPELLTQMVSK.+2b5.light
FGGGNPELLTQMVSK	P40939	789.403	217.095	79.86	80	46.7	sp|P40939|ECHA_HUMAN.FGGGNPELLTQMVSK.+2b5+2.light
IEVIKPGDLGVDLTSK	P38117	561.989	719.393	77.39	80	28	sp|P38117|ETFB_HUMAN.IEVIKPGDLGVDLTSK.+3y7.light
IEVIKPGDLGVDLTSK	P38117	561.989	448.277	77.39	80	31	sp|P38117|ETFB_HUMAN.IEVIKPGDLGVDLTSK.+3y4.light
IEVIKPGDLGVDLTSK	P38117	561.989	785.938	77.39	80	22	sp|P38117|ETFB_HUMAN.IEVIKPGDLGVDLTSK.+3y15+2.light
IEVIKPGDLGVDLTSK	P38117	561.989	671.882	77.39	80	22	sp|P38117|ETFB_HUMAN.IEVIKPGDLGVDLTSK.+3y13+2.light
IEVIKPGDLGVDLTSK	P38117	561.989	615.34	77.39	80	25	sp|P38117|ETFB_HUMAN.IEVIKPGDLGVDLTSK.+3y12+2.light
IEVIKPGDLGVDLTSK	P38117	561.989	243.134	77.39	80	22	sp|P38117|ETFB_HUMAN.IEVIKPGDLGVDLTSK.+3b2.light
DIQHAILAK	P37059	504.795	780.473	42.13	80	20.7	sp|P37059|DHB2_HUMAN.DIQHAILAK.+2y7.light
DIQHAILAK	P37059	504.795	652.414	42.13	80	26.7	sp|P37059|DHB2_HUMAN.DIQHAILAK.+2y6.light
DIQHAILAK	P37059	504.795	515.355	42.13	80	26.7	sp|P37059|DHB2_HUMAN.DIQHAILAK.+2y5.light
DIQHAILAK	P37059	504.795	331.234	42.13	80	26.7	sp|P37059|DHB2_HUMAN.DIQHAILAK.+2y3.light
DIQHAILAK	P37059	504.795	218.15	42.13	80	29.7	sp|P37059|DHB2_HUMAN.DIQHAILAK.+2y2.light
DIQHAILAK	P37059	504.795	791.441	42.13	80	23.7	sp|P37059|DHB2_HUMAN.DIQHAILAK.+2b7.light
IALYETPTGWK	P36871	639.84	981.468	69.39	80	24.4	sp|P36871|PGM1_HUMAN.IALYETPTGWK.+2y8.light
IALYETPTGWK	P36871	639.84	818.404	69.39	80	27.4	sp|P36871|PGM1_HUMAN.IALYETPTGWK.+2y7.light
IALYETPTGWK	P36871	639.84	689.362	69.39	80	24.4	sp|P36871|PGM1_HUMAN.IALYETPTGWK.+2y6.light
IALYETPTGWK	P36871	639.84	588.314	69.39	80	36.4	sp|P36871|PGM1_HUMAN.IALYETPTGWK.+2y5.light
IALYETPTGWK	P36871	639.84	491.261	69.39	80	27.4	sp|P36871|PGM1_HUMAN.IALYETPTGWK.+2y4.light
IALYETPTGWK	P36871	639.84	547.779	69.39	80	21.4	sp|P36871|PGM1_HUMAN.IALYETPTGWK.+2y9+2.light
VAGLLEDTFPGLLGLR	P35858	557.654	725.467	102.13	80	21.8	sp|P35858|ALS_HUMAN.VAGLLEDTFPGLLGLR.+3y7.light
VAGLLEDTFPGLLGLR	P35858	557.654	628.414	102.13	80	27.8	sp|P35858|ALS_HUMAN.VAGLLEDTFPGLLGLR.+3y6.light
VAGLLEDTFPGLLGLR	P35858	557.654	571.393	102.13	80	24.8	sp|P35858|ALS_HUMAN.VAGLLEDTFPGLLGLR.+3y5.light
VAGLLEDTFPGLLGLR	P35858	557.654	458.309	102.13	80	21.8	sp|P35858|ALS_HUMAN.VAGLLEDTFPGLLGLR.+3y4.light
VAGLLEDTFPGLLGLR	P35858	557.654	345.224	102.13	80	15.8	sp|P35858|ALS_HUMAN.VAGLLEDTFPGLLGLR.+3y3.light
VAGLLEDTFPGLLGLR	P35858	557.654	363.237	102.13	80	21.8	sp|P35858|ALS_HUMAN.VAGLLEDTFPGLLGLR.+3y7+2.light
AQEILSQLPIK	P35754	620.369	798.508	76.24	80	26.4	sp|P35754|GLRX1_HUMAN.AQEILSQLPIK.+2y7.light
AQEILSQLPIK	P35754	620.369	685.424	76.24	80	26.4	sp|P35754|GLRX1_HUMAN.AQEILSQLPIK.+2y6.light
AQEILSQLPIK	P35754	620.369	357.25	76.24	80	32.4	sp|P35754|GLRX1_HUMAN.AQEILSQLPIK.+2y3.light
AQEILSQLPIK	P35754	620.369	200.103	76.24	80	26.4	sp|P35754|GLRX1_HUMAN.AQEILSQLPIK.+2b2.light
AQEILSQLPIK	P35754	620.369	329.146	76.24	80	26.4	sp|P35754|GLRX1_HUMAN.AQEILSQLPIK.+2b3.light
AQEILSQLPIK	P35754	620.369	442.23	76.24	80	23.4	sp|P35754|GLRX1_HUMAN.AQEILSQLPIK.+2b4.light
QLLQANPILEAFGNAK	P35749	863.978	849.446	99.49	80	41.3	sp|P35749|MYH11_HUMAN.QLLQANPILEAFGNAK.+2y8.light
QLLQANPILEAFGNAK	P35749	863.978	736.362	99.49	80	38.3	sp|P35749|MYH11_HUMAN.QLLQANPILEAFGNAK.+2y7.light
QLLQANPILEAFGNAK	P35749	863.978	607.32	99.49	80	47.3	sp|P35749|MYH11_HUMAN.QLLQANPILEAFGNAK.+2y6.light
QLLQANPILEAFGNAK	P35749	863.978	389.214	99.49	80	41.3	sp|P35749|MYH11_HUMAN.QLLQANPILEAFGNAK.+2y4.light
QLLQANPILEAFGNAK	P35749	863.978	242.15	99.49	80	44.3	sp|P35749|MYH11_HUMAN.QLLQANPILEAFGNAK.+2b2.light
QLLQANPILEAFGNAK	P35749	863.978	355.234	99.49	80	41.3	sp|P35749|MYH11_HUMAN.QLLQANPILEAFGNAK.+2b3.light
GDEVVVELVENGK	P35749	462.909	788.415	74.2	80	17.2	sp|P35749|MYH11_HUMAN.GDEVVVELVENGK.+3y7.light
GDEVVVELVENGK	P35749	462.909	659.372	74.2	80	20.2	sp|P35749|MYH11_HUMAN.GDEVVVELVENGK.+3y6.light
GDEVVVELVENGK	P35749	462.909	546.288	74.2	80	11.2	sp|P35749|MYH11_HUMAN.GDEVVVELVENGK.+3y5.light
GDEVVVELVENGK	P35749	462.909	447.22	74.2	80	17.2	sp|P35749|MYH11_HUMAN.GDEVVVELVENGK.+3y4.light
GDEVVVELVENGK	P35749	462.909	318.177	74.2	80	20.2	sp|P35749|MYH11_HUMAN.GDEVVVELVENGK.+3y3.light
GDEVVVELVENGK	P35749	462.909	273.648	74.2	80	14.2	sp|P35749|MYH11_HUMAN.GDEVVVELVENGK.+3y5+2.light
GLGVDLLWTLEK	P35575	672.382	902.535	100.68	80	28.9	sp|P35575|G6PC_HUMAN.GLGVDLLWTLEK.+2y7.light
GLGVDLLWTLEK	P35575	672.382	789.451	100.68	80	25.9	sp|P35575|G6PC_HUMAN.GLGVDLLWTLEK.+2y6.light
GLGVDLLWTLEK	P35575	672.382	490.287	100.68	80	25.9	sp|P35575|G6PC_HUMAN.GLGVDLLWTLEK.+2y4.light
GLGVDLLWTLEK	P35575	672.382	389.239	100.68	80	28.9	sp|P35575|G6PC_HUMAN.GLGVDLLWTLEK.+2y3.light
GLGVDLLWTLEK	P35575	672.382	228.134	100.68	80	34.9	sp|P35575|G6PC_HUMAN.GLGVDLLWTLEK.+2b3.light
GLGVDLLWTLEK	P35575	672.382	327.203	100.68	80	25.9	sp|P35575|G6PC_HUMAN.GLGVDLLWTLEK.+2b4.light
VAIIGAGVSGLASIR	P31513	692.42	987.558	86.29	80	29.9	sp|P31513|FMO3_HUMAN.VAIIGAGVSGLASIR.+2y11.light
VAIIGAGVSGLASIR	P31513	692.42	930.537	86.29	80	29.9	sp|P31513|FMO3_HUMAN.VAIIGAGVSGLASIR.+2y10.light
VAIIGAGVSGLASIR	P31513	692.42	859.5	86.29	80	29.9	sp|P31513|FMO3_HUMAN.VAIIGAGVSGLASIR.+2y9.light
VAIIGAGVSGLASIR	P31513	692.42	703.41	86.29	80	32.9	sp|P31513|FMO3_HUMAN.VAIIGAGVSGLASIR.+2y7.light
VAIIGAGVSGLASIR	P31513	692.42	616.378	86.29	80	26.9	sp|P31513|FMO3_HUMAN.VAIIGAGVSGLASIR.+2y6.light
VAIIGAGVSGLASIR	P31513	692.42	284.197	86.29	80	29.9	sp|P31513|FMO3_HUMAN.VAIIGAGVSGLASIR.+2b3.light
GSILSGTELQAR	P31512	411.226	616.341	54.61	80	20.7	sp|P31512|FMO4_HUMAN.GSILSGTELQAR.+3y5.light
GSILSGTELQAR	P31512	411.226	487.299	54.61	80	14.7	sp|P31512|FMO4_HUMAN.GSILSGTELQAR.+3y4.light
GSILSGTELQAR	P31512	411.226	374.215	54.61	80	17.7	sp|P31512|FMO4_HUMAN.GSILSGTELQAR.+3y3.light
GSILSGTELQAR	P31512	411.226	246.156	54.61	80	14.7	sp|P31512|FMO4_HUMAN.GSILSGTELQAR.+3y2.light
GSILSGTELQAR	P31512	411.226	244.153	54.61	80	14.7	sp|P31512|FMO4_HUMAN.GSILSGTELQAR.+3y4+2.light
GSILSGTELQAR	P31512	411.226	239.801	54.61	80	20.7	sp|P31512|FMO4_HUMAN.GSILSGTELQAR.+3y6+3.light
GQHLSDAFAQVNPLK	P30711	542.286	769.457	68.67	80	21	sp|P30711|GSTT1_HUMAN.GQHLSDAFAQVNPLK.+3y7.light
GQHLSDAFAQVNPLK	P30711	542.286	698.42	68.67	80	18	sp|P30711|GSTT1_HUMAN.GQHLSDAFAQVNPLK.+3y6.light
GQHLSDAFAQVNPLK	P30711	542.286	570.361	68.67	80	21	sp|P30711|GSTT1_HUMAN.GQHLSDAFAQVNPLK.+3y5.light
GQHLSDAFAQVNPLK	P30711	542.286	357.25	68.67	80	30	sp|P30711|GSTT1_HUMAN.GQHLSDAFAQVNPLK.+3y3.light
GQHLSDAFAQVNPLK	P30711	542.286	709.326	68.67	80	21	sp|P30711|GSTT1_HUMAN.GQHLSDAFAQVNPLK.+3b7.light
GQHLSDAFAQVNPLK	P30711	542.286	856.395	68.67	80	18	sp|P30711|GSTT1_HUMAN.GQHLSDAFAQVNPLK.+3b8.light
LFYSTFATDDR	P30084	668.314	912.406	66.96	80	28.7	sp|P30084|ECHM_HUMAN.LFYSTFATDDR.+2y8.light
LFYSTFATDDR	P30084	668.314	825.374	66.96	80	28.7	sp|P30084|ECHM_HUMAN.LFYSTFATDDR.+2y7.light
LFYSTFATDDR	P30084	668.314	724.326	66.96	80	31.7	sp|P30084|ECHM_HUMAN.LFYSTFATDDR.+2y6.light
LFYSTFATDDR	P30084	668.314	577.258	66.96	80	25.7	sp|P30084|ECHM_HUMAN.LFYSTFATDDR.+2y5.light
LFYSTFATDDR	P30084	668.314	290.146	66.96	80	40.7	sp|P30084|ECHM_HUMAN.LFYSTFATDDR.+2y2.light
LFYSTFATDDR	P30084	668.314	261.16	66.96	80	28.7	sp|P30084|ECHM_HUMAN.LFYSTFATDDR.+2b2.light
SSFISVLQTSSSSLR	P27701	799.923	978.521	88.61	80	35.2	sp|P27701|CD82_HUMAN.SSFISVLQTSSSSLR.+2y9.light
SSFISVLQTSSSSLR	P27701	799.923	865.437	88.61	80	35.2	sp|P27701|CD82_HUMAN.SSFISVLQTSSSSLR.+2y8.light
SSFISVLQTSSSSLR	P27701	799.923	737.379	88.61	80	32.2	sp|P27701|CD82_HUMAN.SSFISVLQTSSSSLR.+2y7.light
SSFISVLQTSSSSLR	P27701	799.923	636.331	88.61	80	29.2	sp|P27701|CD82_HUMAN.SSFISVLQTSSSSLR.+2y6.light
SSFISVLQTSSSSLR	P27701	799.923	435.224	88.61	80	29.2	sp|P27701|CD82_HUMAN.SSFISVLQTSSSSLR.+2b4.light
SSFISVLQTSSSSLR	P27701	799.923	621.324	88.61	80	29.2	sp|P27701|CD82_HUMAN.SSFISVLQTSSSSLR.+2b6.light
EAAGEGPALYEDPPDQK	P27695	893.91	991.437	43.97	80	39.8	sp|P27695|APEX1_HUMAN.EAAGEGPALYEDPPDQK.+2y8.light
EAAGEGPALYEDPPDQK	P27695	893.91	584.304	43.97	80	48.8	sp|P27695|APEX1_HUMAN.EAAGEGPALYEDPPDQK.+2y5.light
EAAGEGPALYEDPPDQK	P27695	893.91	487.251	43.97	80	39.8	sp|P27695|APEX1_HUMAN.EAAGEGPALYEDPPDQK.+2y4.light
EAAGEGPALYEDPPDQK	P27695	893.91	275.171	43.97	80	39.8	sp|P27695|APEX1_HUMAN.EAAGEGPALYEDPPDQK.+2y2.light
EAAGEGPALYEDPPDQK	P27695	893.91	458.188	43.97	80	36.8	sp|P27695|APEX1_HUMAN.EAAGEGPALYEDPPDQK.+2b5.light
EAAGEGPALYEDPPDQK	P27695	893.91	258.108	43.97	80	39.8	sp|P27695|APEX1_HUMAN.EAAGEGPALYEDPPDQK.+2b6+2.light
TAFDEAIAELDTLNEDSYK	P27348	715.667	969.452	100.39	80	26.4	sp|P27348|1433T_HUMAN.TAFDEAIAELDTLNEDSYK.+3y8.light
TAFDEAIAELDTLNEDSYK	P27348	715.667	868.405	100.39	80	23.4	sp|P27348|1433T_HUMAN.TAFDEAIAELDTLNEDSYK.+3y7.light
TAFDEAIAELDTLNEDSYK	P27348	715.667	755.321	100.39	80	23.4	sp|P27348|1433T_HUMAN.TAFDEAIAELDTLNEDSYK.+3y6.light
TAFDEAIAELDTLNEDSYK	P27348	715.667	641.278	100.39	80	23.4	sp|P27348|1433T_HUMAN.TAFDEAIAELDTLNEDSYK.+3y5.light
TAFDEAIAELDTLNEDSYK	P27348	715.667	397.208	100.39	80	32.4	sp|P27348|1433T_HUMAN.TAFDEAIAELDTLNEDSYK.+3y3.light
TAFDEAIAELDTLNEDSYK	P27348	715.667	635.267	100.39	80	32.4	sp|P27348|1433T_HUMAN.TAFDEAIAELDTLNEDSYK.+3b6.light
AVTEQGAELSNEER	P27348	766.863	947.443	28.49	80	39.6	sp|P27348|1433T_HUMAN.AVTEQGAELSNEER.+2y8.light
AVTEQGAELSNEER	P27348	766.863	876.406	28.49	80	39.6	sp|P27348|1433T_HUMAN.AVTEQGAELSNEER.+2y7.light
AVTEQGAELSNEER	P27348	766.863	747.363	28.49	80	42.6	sp|P27348|1433T_HUMAN.AVTEQGAELSNEER.+2y6.light
AVTEQGAELSNEER	P27348	766.863	634.279	28.49	80	39.6	sp|P27348|1433T_HUMAN.AVTEQGAELSNEER.+2y5.light
AVTEQGAELSNEER	P27348	766.863	547.247	28.49	80	33.6	sp|P27348|1433T_HUMAN.AVTEQGAELSNEER.+2y4.light
AVTEQGAELSNEER	P27348	766.863	304.162	28.49	80	42.6	sp|P27348|1433T_HUMAN.AVTEQGAELSNEER.+2y2.light
VTQVYAENGTVLQGSTVASVYK	P27169	1157.6	911.483	70.75	80	46.7	sp|P27169|PON1_HUMAN.VTQVYAENGTVLQGSTVASVYK.+2y9.light
VTQVYAENGTVLQGSTVASVYK	P27169	1157.6	567.314	70.75	80	49.7	sp|P27169|PON1_HUMAN.VTQVYAENGTVLQGSTVASVYK.+2y5.light
VTQVYAENGTVLQGSTVASVYK	P27169	1157.6	496.277	70.75	80	46.7	sp|P27169|PON1_HUMAN.VTQVYAENGTVLQGSTVASVYK.+2y4.light
VTQVYAENGTVLQGSTVASVYK	P27169	1157.6	310.176	70.75	80	46.7	sp|P27169|PON1_HUMAN.VTQVYAENGTVLQGSTVASVYK.+2y2.light
VTQVYAENGTVLQGSTVASVYK	P27169	1157.6	427.735	70.75	80	55.7	sp|P27169|PON1_HUMAN.VTQVYAENGTVLQGSTVASVYK.+2y8+2.light
VTQVYAENGTVLQGSTVASVYK	P27169	1157.6	791.393	70.75	80	46.7	sp|P27169|PON1_HUMAN.VTQVYAENGTVLQGSTVASVYK.+2b7.light
IFFYDSENPPASEVLR	P27169	628.644	868.489	90.36	80	31.2	sp|P27169|PON1_HUMAN.IFFYDSENPPASEVLR.+3y8.light
IFFYDSENPPASEVLR	P27169	628.644	771.436	90.36	80	22.2	sp|P27169|PON1_HUMAN.IFFYDSENPPASEVLR.+3y7.light
IFFYDSENPPASEVLR	P27169	628.644	674.383	90.36	80	28.2	sp|P27169|PON1_HUMAN.IFFYDSENPPASEVLR.+3y6.light
IFFYDSENPPASEVLR	P27169	628.644	603.346	90.36	80	28.2	sp|P27169|PON1_HUMAN.IFFYDSENPPASEVLR.+3y5.light
IFFYDSENPPASEVLR	P27169	628.644	434.748	90.36	80	25.2	sp|P27169|PON1_HUMAN.IFFYDSENPPASEVLR.+3y8+2.light
IFFYDSENPPASEVLR	P27169	628.644	261.16	90.36	80	22.2	sp|P27169|PON1_HUMAN.IFFYDSENPPASEVLR.+3b2.light
QVLVENFSNFTNR	P24557	523.267	738.353	75.08	80	23.1	sp|P24557|THAS_HUMAN.QVLVENFSNFTNR.+3y6.light
QVLVENFSNFTNR	P24557	523.267	651.321	75.08	80	20.1	sp|P24557|THAS_HUMAN.QVLVENFSNFTNR.+3y5.light
QVLVENFSNFTNR	P24557	523.267	537.278	75.08	80	23.1	sp|P24557|THAS_HUMAN.QVLVENFSNFTNR.+3y4.light
QVLVENFSNFTNR	P24557	523.267	390.21	75.08	80	17.1	sp|P24557|THAS_HUMAN.QVLVENFSNFTNR.+3y3.light
QVLVENFSNFTNR	P24557	523.267	289.162	75.08	80	29.1	sp|P24557|THAS_HUMAN.QVLVENFSNFTNR.+3y2.light
QVLVENFSNFTNR	P24557	523.267	683.372	75.08	80	17.1	sp|P24557|THAS_HUMAN.QVLVENFSNFTNR.+3b6.light
SQETGDLDVGGLQETDK	P23142	597.946	847.416	50.95	80	20.7	sp|P23142|FBLN1_HUMAN.SQETGDLDVGGLQETDK.+3y8.light
SQETGDLDVGGLQETDK	P23142	597.946	790.394	50.95	80	20.7	sp|P23142|FBLN1_HUMAN.SQETGDLDVGGLQETDK.+3y7.light
SQETGDLDVGGLQETDK	P23142	597.946	620.289	50.95	80	17.7	sp|P23142|FBLN1_HUMAN.SQETGDLDVGGLQETDK.+3y5.light
SQETGDLDVGGLQETDK	P23142	597.946	216.098	50.95	80	23.7	sp|P23142|FBLN1_HUMAN.SQETGDLDVGGLQETDK.+3b2.light
SQETGDLDVGGLQETDK	P23142	597.946	618.237	50.95	80	23.7	sp|P23142|FBLN1_HUMAN.SQETGDLDVGGLQETDK.+3b6.light
SQETGDLDVGGLQETDK	P23142	597.946	731.321	50.95	80	17.7	sp|P23142|FBLN1_HUMAN.SQETGDLDVGGLQETDK.+3b7.light
GYHLNEEGTR	P23142	588.276	955.459	49.25	80	30.8	sp|P23142|FBLN1_HUMAN.GYHLNEEGTR.+2y8.light
GYHLNEEGTR	P23142	588.276	818.4	49.25	80	33.8	sp|P23142|FBLN1_HUMAN.GYHLNEEGTR.+2y7.light
GYHLNEEGTR	P23142	588.276	705.316	49.25	80	30.8	sp|P23142|FBLN1_HUMAN.GYHLNEEGTR.+2y6.light
GYHLNEEGTR	P23142	588.276	478.233	49.25	80	27.8	sp|P23142|FBLN1_HUMAN.GYHLNEEGTR.+2y8+2.light
GYHLNEEGTR	P23142	588.276	358.151	49.25	80	30.8	sp|P23142|FBLN1_HUMAN.GYHLNEEGTR.+2b3.light
GYHLNEEGTR	P23142	588.276	471.235	49.25	80	27.8	sp|P23142|FBLN1_HUMAN.GYHLNEEGTR.+2b4.light
EGYLQIGANTQAAQK	P23141	796.407	888.453	48.69	80	35	sp|P23141|EST1_HUMAN.EGYLQIGANTQAAQK.+2y9.light
EGYLQIGANTQAAQK	P23141	796.407	831.432	48.69	80	35	sp|P23141|EST1_HUMAN.EGYLQIGANTQAAQK.+2y8.light
EGYLQIGANTQAAQK	P23141	796.407	417.246	48.69	80	47	sp|P23141|EST1_HUMAN.EGYLQIGANTQAAQK.+2y4.light
EGYLQIGANTQAAQK	P23141	796.407	350.135	48.69	80	38	sp|P23141|EST1_HUMAN.EGYLQIGANTQAAQK.+2b3.light
EGYLQIGANTQAAQK	P23141	796.407	591.277	48.69	80	32	sp|P23141|EST1_HUMAN.EGYLQIGANTQAAQK.+2b5.light
EGYLQIGANTQAAQK	P23141	796.407	704.361	48.69	80	29	sp|P23141|EST1_HUMAN.EGYLQIGANTQAAQK.+2b6.light
YHFPIQFEDVYNALR	P22760	637.984	850.442	99.24	80	28.6	sp|P22760|AAAD_HUMAN.YHFPIQFEDVYNALR.+3y7.light
YHFPIQFEDVYNALR	P22760	637.984	735.415	99.24	80	28.6	sp|P22760|AAAD_HUMAN.YHFPIQFEDVYNALR.+3y6.light
YHFPIQFEDVYNALR	P22760	637.984	636.346	99.24	80	28.6	sp|P22760|AAAD_HUMAN.YHFPIQFEDVYNALR.+3y5.light
YHFPIQFEDVYNALR	P22760	637.984	473.283	99.24	80	28.6	sp|P22760|AAAD_HUMAN.YHFPIQFEDVYNALR.+3y4.light
YHFPIQFEDVYNALR	P22760	637.984	448.198	99.24	80	28.6	sp|P22760|AAAD_HUMAN.YHFPIQFEDVYNALR.+3b3.light
YHFPIQFEDVYNALR	P22760	637.984	786.393	99.24	80	28.6	sp|P22760|AAAD_HUMAN.YHFPIQFEDVYNALR.+3b6.light
LQNLQLQPGNAK	P22307	662.373	855.468	42.96	80	25.5	sp|P22307|NLTP_HUMAN.LQNLQLQPGNAK.+2y8.light
LQNLQLQPGNAK	P22307	662.373	727.41	42.96	80	28.5	sp|P22307|NLTP_HUMAN.LQNLQLQPGNAK.+2y7.light
LQNLQLQPGNAK	P22307	662.373	486.267	42.96	80	31.5	sp|P22307|NLTP_HUMAN.LQNLQLQPGNAK.+2y5.light
LQNLQLQPGNAK	P22307	662.373	242.15	42.96	80	34.5	sp|P22307|NLTP_HUMAN.LQNLQLQPGNAK.+2b2.light
LQNLQLQPGNAK	P22307	662.373	356.193	42.96	80	34.5	sp|P22307|NLTP_HUMAN.LQNLQLQPGNAK.+2b3.light
LQNLQLQPGNAK	P22307	662.373	469.277	42.96	80	28.5	sp|P22307|NLTP_HUMAN.LQNLQLQPGNAK.+2b4.light
IVALNAHTFLR	P22087	627.869	971.542	65.17	80	29.8	sp|P22087|FBRL_HUMAN.IVALNAHTFLR.+2y8.light
IVALNAHTFLR	P22087	627.869	858.458	65.17	80	32.8	sp|P22087|FBRL_HUMAN.IVALNAHTFLR.+2y7.light
IVALNAHTFLR	P22087	627.869	744.415	65.17	80	32.8	sp|P22087|FBRL_HUMAN.IVALNAHTFLR.+2y6.light
IVALNAHTFLR	P22087	627.869	673.378	65.17	80	32.8	sp|P22087|FBRL_HUMAN.IVALNAHTFLR.+2y5.light
IVALNAHTFLR	P22087	627.869	521.793	65.17	80	29.8	sp|P22087|FBRL_HUMAN.IVALNAHTFLR.+2y9+2.light
IVALNAHTFLR	P22087	627.869	284.197	65.17	80	32.8	sp|P22087|FBRL_HUMAN.IVALNAHTFLR.+2b3.light
DHAVVVGVYRPPPK	P22087	511.956	913.525	36.54	80	25.6	sp|P22087|FBRL_HUMAN.DHAVVVGVYRPPPK.+3y8.light
DHAVVVGVYRPPPK	P22087	511.956	757.436	36.54	80	22.6	sp|P22087|FBRL_HUMAN.DHAVVVGVYRPPPK.+3y6.light
DHAVVVGVYRPPPK	P22087	511.956	641.388	36.54	80	19.6	sp|P22087|FBRL_HUMAN.DHAVVVGVYRPPPK.+3y12+2.light
DHAVVVGVYRPPPK	P22087	511.956	605.869	36.54	80	19.6	sp|P22087|FBRL_HUMAN.DHAVVVGVYRPPPK.+3y11+2.light
DHAVVVGVYRPPPK	P22087	511.956	423.199	36.54	80	28.6	sp|P22087|FBRL_HUMAN.DHAVVVGVYRPPPK.+3b4.light
DHAVVVGVYRPPPK	P22087	511.956	522.267	36.54	80	25.6	sp|P22087|FBRL_HUMAN.DHAVVVGVYRPPPK.+3b5.light
IQAIELEDLLR	P21810	656.877	887.483	97.7	80	28.2	sp|P21810|PGS1_HUMAN.IQAIELEDLLR.+2y7.light
IQAIELEDLLR	P21810	656.877	758.441	97.7	80	28.2	sp|P21810|PGS1_HUMAN.IQAIELEDLLR.+2y6.light
IQAIELEDLLR	P21810	656.877	645.357	97.7	80	28.2	sp|P21810|PGS1_HUMAN.IQAIELEDLLR.+2y5.light
IQAIELEDLLR	P21810	656.877	516.314	97.7	80	37.2	sp|P21810|PGS1_HUMAN.IQAIELEDLLR.+2y4.light
IQAIELEDLLR	P21810	656.877	242.15	97.7	80	28.2	sp|P21810|PGS1_HUMAN.IQAIELEDLLR.+2b2.light
IQAIELEDLLR	P21810	656.877	313.187	97.7	80	31.2	sp|P21810|PGS1_HUMAN.IQAIELEDLLR.+2b3.light
FVEFFGPGVAQLSIADR	P21399	618.325	873.479	99.76	80	27.7	sp|P21399|ACOC_HUMAN.FVEFFGPGVAQLSIADR.+3y8.light
FVEFFGPGVAQLSIADR	P21399	618.325	802.442	99.76	80	21.7	sp|P21399|ACOC_HUMAN.FVEFFGPGVAQLSIADR.+3y7.light
FVEFFGPGVAQLSIADR	P21399	618.325	674.383	99.76	80	21.7	sp|P21399|ACOC_HUMAN.FVEFFGPGVAQLSIADR.+3y6.light
FVEFFGPGVAQLSIADR	P21399	618.325	561.299	99.76	80	21.7	sp|P21399|ACOC_HUMAN.FVEFFGPGVAQLSIADR.+3y5.light
FVEFFGPGVAQLSIADR	P21399	618.325	474.267	99.76	80	21.7	sp|P21399|ACOC_HUMAN.FVEFFGPGVAQLSIADR.+3y4.light
FVEFFGPGVAQLSIADR	P21399	618.325	361.183	99.76	80	18.7	sp|P21399|ACOC_HUMAN.FVEFFGPGVAQLSIADR.+3y3.light
MATATGVAEER	P18405	568.274	933.464	23.46	80	23.8	sp|P18405|S5A1_HUMAN.MATATGVAEER.+2y9.light
MATATGVAEER	P18405	568.274	832.416	23.46	80	26.8	sp|P18405|S5A1_HUMAN.MATATGVAEER.+2y8.light
MATATGVAEER	P18405	568.274	761.379	23.46	80	23.8	sp|P18405|S5A1_HUMAN.MATATGVAEER.+2y7.light
MATATGVAEER	P18405	568.274	660.331	23.46	80	23.8	sp|P18405|S5A1_HUMAN.MATATGVAEER.+2y6.light
MATATGVAEER	P18405	568.274	504.241	23.46	80	29.8	sp|P18405|S5A1_HUMAN.MATATGVAEER.+2y4.light
MATATGVAEER	P18405	568.274	304.162	23.46	80	26.8	sp|P18405|S5A1_HUMAN.MATATGVAEER.+2y2.light
YVRPGGGYQPTFTLVQK	P18283	637.676	933.54	61.62	80	19.6	sp|P18283|GPX2_HUMAN.YVRPGGGYQPTFTLVQK.+3y8.light
YVRPGGGYQPTFTLVQK	P18283	637.676	735.44	61.62	80	25.6	sp|P18283|GPX2_HUMAN.YVRPGGGYQPTFTLVQK.+3y6.light
YVRPGGGYQPTFTLVQK	P18283	637.676	467.274	61.62	80	19.6	sp|P18283|GPX2_HUMAN.YVRPGGGYQPTFTLVQK.+3y8+2.light
YVRPGGGYQPTFTLVQK	P18283	637.676	850.421	61.62	80	22.6	sp|P18283|GPX2_HUMAN.YVRPGGGYQPTFTLVQK.+3b8.light
YVRPGGGYQPTFTLVQK	P18283	637.676	978.479	61.62	80	31.6	sp|P18283|GPX2_HUMAN.YVRPGGGYQPTFTLVQK.+3b9.light
YVRPGGGYQPTFTLVQK	P18283	637.676	425.714	61.62	80	19.6	sp|P18283|GPX2_HUMAN.YVRPGGGYQPTFTLVQK.+3b8+2.light
FLIGPEGEPFR	P18283	631.332	888.421	81.77	80	29.9	sp|P18283|GPX2_HUMAN.FLIGPEGEPFR.+2y8.light
FLIGPEGEPFR	P18283	631.332	831.4	81.77	80	23.9	sp|P18283|GPX2_HUMAN.FLIGPEGEPFR.+2y7.light
FLIGPEGEPFR	P18283	631.332	605.304	81.77	80	35.9	sp|P18283|GPX2_HUMAN.FLIGPEGEPFR.+2y5.light
FLIGPEGEPFR	P18283	631.332	501.256	81.77	80	23.9	sp|P18283|GPX2_HUMAN.FLIGPEGEPFR.+2y9+2.light
FLIGPEGEPFR	P18283	631.332	416.203	81.77	80	29.9	sp|P18283|GPX2_HUMAN.FLIGPEGEPFR.+2y7+2.light
FLIGPEGEPFR	P18283	631.332	261.16	81.77	80	29.9	sp|P18283|GPX2_HUMAN.FLIGPEGEPFR.+2b2.light
FLEQQNAALAAEVNR	P17661	837.434	914.505	60.75	80	40	sp|P17661|DESM_HUMAN.FLEQQNAALAAEVNR.+2y9.light
FLEQQNAALAAEVNR	P17661	837.434	843.468	60.75	80	40	sp|P17661|DESM_HUMAN.FLEQQNAALAAEVNR.+2y8.light
FLEQQNAALAAEVNR	P17661	837.434	772.431	60.75	80	43	sp|P17661|DESM_HUMAN.FLEQQNAALAAEVNR.+2y7.light
FLEQQNAALAAEVNR	P17661	837.434	659.347	60.75	80	40	sp|P17661|DESM_HUMAN.FLEQQNAALAAEVNR.+2y6.light
FLEQQNAALAAEVNR	P17661	837.434	588.31	60.75	80	40	sp|P17661|DESM_HUMAN.FLEQQNAALAAEVNR.+2y5.light
FLEQQNAALAAEVNR	P17661	837.434	517.273	60.75	80	40	sp|P17661|DESM_HUMAN.FLEQQNAALAAEVNR.+2y4.light
IVASTLSNPELFEEWTGNVK	P17174	745.383	962.458	98.77	80	24.8	sp|P17174|AATC_HUMAN.IVASTLSNPELFEEWTGNVK.+3y8.light
IVASTLSNPELFEEWTGNVK	P17174	745.383	833.415	98.77	80	24.8	sp|P17174|AATC_HUMAN.IVASTLSNPELFEEWTGNVK.+3y7.light
IVASTLSNPELFEEWTGNVK	P17174	745.383	704.373	98.77	80	27.8	sp|P17174|AATC_HUMAN.IVASTLSNPELFEEWTGNVK.+3y6.light
IVASTLSNPELFEEWTGNVK	P17174	745.383	518.293	98.77	80	30.8	sp|P17174|AATC_HUMAN.IVASTLSNPELFEEWTGNVK.+3y5.light
IVASTLSNPELFEEWTGNVK	P17174	745.383	417.246	98.77	80	24.8	sp|P17174|AATC_HUMAN.IVASTLSNPELFEEWTGNVK.+3y4.light
IVASTLSNPELFEEWTGNVK	P17174	745.383	246.181	98.77	80	24.8	sp|P17174|AATC_HUMAN.IVASTLSNPELFEEWTGNVK.+3y2.light
NLDYVATSIHEAVTK	P17174	830.931	985.531	64.9	80	39.7	sp|P17174|AATC_HUMAN.NLDYVATSIHEAVTK.+2y9.light
NLDYVATSIHEAVTK	P17174	830.931	884.484	64.9	80	39.7	sp|P17174|AATC_HUMAN.NLDYVATSIHEAVTK.+2y8.light
NLDYVATSIHEAVTK	P17174	830.931	684.368	64.9	80	48.7	sp|P17174|AATC_HUMAN.NLDYVATSIHEAVTK.+2y6.light
NLDYVATSIHEAVTK	P17174	830.931	342.687	64.9	80	48.7	sp|P17174|AATC_HUMAN.NLDYVATSIHEAVTK.+2y6+2.light
NLDYVATSIHEAVTK	P17174	830.931	228.134	64.9	80	48.7	sp|P17174|AATC_HUMAN.NLDYVATSIHEAVTK.+2b2.light
NLDYVATSIHEAVTK	P17174	830.931	506.225	64.9	80	42.7	sp|P17174|AATC_HUMAN.NLDYVATSIHEAVTK.+2b4.light
VVNVSSIMSVR	P16152	595.832	992.519	70.91	80	25.2	sp|P16152|CBR1_HUMAN.VVNVSSIMSVR.+2y9.light
VVNVSSIMSVR	P16152	595.832	779.408	70.91	80	25.2	sp|P16152|CBR1_HUMAN.VVNVSSIMSVR.+2y7.light
VVNVSSIMSVR	P16152	595.832	692.376	70.91	80	28.2	sp|P16152|CBR1_HUMAN.VVNVSSIMSVR.+2y6.light
VVNVSSIMSVR	P16152	595.832	492.26	70.91	80	22.2	sp|P16152|CBR1_HUMAN.VVNVSSIMSVR.+2y4.light
VVNVSSIMSVR	P16152	595.832	313.187	70.91	80	25.2	sp|P16152|CBR1_HUMAN.VVNVSSIMSVR.+2b3.light
VVNVSSIMSVR	P16152	595.832	412.255	70.91	80	22.2	sp|P16152|CBR1_HUMAN.VVNVSSIMSVR.+2b4.light
VLAPQISFAPEIASEEER	P16083	662.677	962.443	90.81	80	29.8	sp|P16083|NQO2_HUMAN.VLAPQISFAPEIASEEER.+3y8.light
VLAPQISFAPEIASEEER	P16083	662.677	833.4	90.81	80	29.8	sp|P16083|NQO2_HUMAN.VLAPQISFAPEIASEEER.+3y7.light
VLAPQISFAPEIASEEER	P16083	662.677	720.316	90.81	80	23.8	sp|P16083|NQO2_HUMAN.VLAPQISFAPEIASEEER.+3y6.light
VLAPQISFAPEIASEEER	P16083	662.677	649.279	90.81	80	20.8	sp|P16083|NQO2_HUMAN.VLAPQISFAPEIASEEER.+3y5.light
VLAPQISFAPEIASEEER	P16083	662.677	562.247	90.81	80	29.8	sp|P16083|NQO2_HUMAN.VLAPQISFAPEIASEEER.+3y4.light
VLAPQISFAPEIASEEER	P16083	662.677	530.251	90.81	80	23.8	sp|P16083|NQO2_HUMAN.VLAPQISFAPEIASEEER.+3y9+2.light
LDFGDVLLATGGPLR	P14222	772.428	996.62	100.68	80	36.8	sp|P14222|PERF_HUMAN.LDFGDVLLATGGPLR.+2y10.light
LDFGDVLLATGGPLR	P14222	772.428	897.552	100.68	80	39.8	sp|P14222|PERF_HUMAN.LDFGDVLLATGGPLR.+2y9.light
LDFGDVLLATGGPLR	P14222	772.428	784.468	100.68	80	36.8	sp|P14222|PERF_HUMAN.LDFGDVLLATGGPLR.+2y8.light
LDFGDVLLATGGPLR	P14222	772.428	671.383	100.68	80	36.8	sp|P14222|PERF_HUMAN.LDFGDVLLATGGPLR.+2y7.light
LDFGDVLLATGGPLR	P14222	772.428	600.346	100.68	80	33.8	sp|P14222|PERF_HUMAN.LDFGDVLLATGGPLR.+2y6.light
LDFGDVLLATGGPLR	P14222	772.428	499.299	100.68	80	30.8	sp|P14222|PERF_HUMAN.LDFGDVLLATGGPLR.+2y5.light
LPLALTNWR	P14222	542.319	873.494	82.85	80	25.6	sp|P14222|PERF_HUMAN.LPLALTNWR.+2y7.light
LPLALTNWR	P14222	542.319	760.41	82.85	80	31.6	sp|P14222|PERF_HUMAN.LPLALTNWR.+2y6.light
LPLALTNWR	P14222	542.319	689.373	82.85	80	28.6	sp|P14222|PERF_HUMAN.LPLALTNWR.+2y5.light
LPLALTNWR	P14222	542.319	576.289	82.85	80	25.6	sp|P14222|PERF_HUMAN.LPLALTNWR.+2y4.light
LPLALTNWR	P14222	542.319	485.777	82.85	80	25.6	sp|P14222|PERF_HUMAN.LPLALTNWR.+2y8+2.light
LPLALTNWR	P14222	542.319	211.144	82.85	80	31.6	sp|P14222|PERF_HUMAN.LPLALTNWR.+2b2.light
GSAADSEESPAIEAIHLLR	P13716	656.001	851.51	86.3	80	35.5	sp|P13716|HEM2_HUMAN.GSAADSEESPAIEAIHLLR.+3y7.light
GSAADSEESPAIEAIHLLR	P13716	656.001	875.952	86.3	80	23.5	sp|P13716|HEM2_HUMAN.GSAADSEESPAIEAIHLLR.+3y16+2.light
GSAADSEESPAIEAIHLLR	P13716	656.001	674.883	86.3	80	23.5	sp|P13716|HEM2_HUMAN.GSAADSEESPAIEAIHLLR.+3y12+2.light
GSAADSEESPAIEAIHLLR	P13716	656.001	610.362	86.3	80	23.5	sp|P13716|HEM2_HUMAN.GSAADSEESPAIEAIHLLR.+3y11+2.light
GSAADSEESPAIEAIHLLR	P13716	656.001	566.845	86.3	80	29.5	sp|P13716|HEM2_HUMAN.GSAADSEESPAIEAIHLLR.+3y10+2.light
GSAADSEESPAIEAIHLLR	P13716	656.001	783.358	86.3	80	20.5	sp|P13716|HEM2_HUMAN.GSAADSEESPAIEAIHLLR.+3b16+2.light
LAEVALAYAK	P13716	524.805	935.52	56.57	80	18.7	sp|P13716|HEM2_HUMAN.LAEVALAYAK.+2y9.light
LAEVALAYAK	P13716	524.805	864.483	56.57	80	18.7	sp|P13716|HEM2_HUMAN.LAEVALAYAK.+2y8.light
LAEVALAYAK	P13716	524.805	735.44	56.57	80	21.7	sp|P13716|HEM2_HUMAN.LAEVALAYAK.+2y7.light
LAEVALAYAK	P13716	524.805	636.372	56.57	80	21.7	sp|P13716|HEM2_HUMAN.LAEVALAYAK.+2y6.light
LAEVALAYAK	P13716	524.805	565.334	56.57	80	21.7	sp|P13716|HEM2_HUMAN.LAEVALAYAK.+2y5.light
LAEVALAYAK	P13716	524.805	452.25	56.57	80	27.7	sp|P13716|HEM2_HUMAN.LAEVALAYAK.+2y4.light
AQWFAIQHISLNPPR	P12724	593.321	933.526	87.33	80	32.5	sp|P12724|ECP_HUMAN.AQWFAIQHISLNPPR.+3y8.light
AQWFAIQHISLNPPR	P12724	593.321	683.383	87.33	80	32.5	sp|P12724|ECP_HUMAN.AQWFAIQHISLNPPR.+3y6.light
AQWFAIQHISLNPPR	P12724	593.321	369.224	87.33	80	32.5	sp|P12724|ECP_HUMAN.AQWFAIQHISLNPPR.+3y3.light
AQWFAIQHISLNPPR	P12724	593.321	789.931	87.33	80	20.5	sp|P12724|ECP_HUMAN.AQWFAIQHISLNPPR.+3y13+2.light
AQWFAIQHISLNPPR	P12724	593.321	696.891	87.33	80	20.5	sp|P12724|ECP_HUMAN.AQWFAIQHISLNPPR.+3y12+2.light
AQWFAIQHISLNPPR	P12724	593.321	623.357	87.33	80	23.5	sp|P12724|ECP_HUMAN.AQWFAIQHISLNPPR.+3y11+2.light
SQVILGAHSITR	P12544	427.914	741.4	39.46	80	18.5	sp|P12544|GRAA_HUMAN.SQVILGAHSITR.+3y7.light
SQVILGAHSITR	P12544	427.914	613.342	39.46	80	21.5	sp|P12544|GRAA_HUMAN.SQVILGAHSITR.+3y5.light
SQVILGAHSITR	P12544	427.914	476.283	39.46	80	27.5	sp|P12544|GRAA_HUMAN.SQVILGAHSITR.+3y4.light
SQVILGAHSITR	P12544	427.914	484.288	39.46	80	15.5	sp|P12544|GRAA_HUMAN.SQVILGAHSITR.+3y9+2.light
SQVILGAHSITR	P12544	427.914	371.204	39.46	80	18.5	sp|P12544|GRAA_HUMAN.SQVILGAHSITR.+3y7+2.light
SQVILGAHSITR	P12544	427.914	216.098	39.46	80	15.5	sp|P12544|GRAA_HUMAN.SQVILGAHSITR.+3b2.light
THNSASWSDTLR	P12544	458.885	591.31	34.18	80	17	sp|P12544|GRAA_HUMAN.THNSASWSDTLR.+3y5.light
THNSASWSDTLR	P12544	458.885	504.278	34.18	80	14	sp|P12544|GRAA_HUMAN.THNSASWSDTLR.+3y4.light
THNSASWSDTLR	P12544	458.885	389.251	34.18	80	17	sp|P12544|GRAA_HUMAN.THNSASWSDTLR.+3y3.light
THNSASWSDTLR	P12544	458.885	239.114	34.18	80	29	sp|P12544|GRAA_HUMAN.THNSASWSDTLR.+3b2.light
THNSASWSDTLR	P12544	458.885	511.226	34.18	80	17	sp|P12544|GRAA_HUMAN.THNSASWSDTLR.+3b5.light
THNSASWSDTLR	P12544	458.885	598.258	34.18	80	17	sp|P12544|GRAA_HUMAN.THNSASWSDTLR.+3b6.light
NFVINVVNR	P12110	537.806	813.494	64.09	80	22.4	sp|P12110|CO6A2_HUMAN.NFVINVVNR.+2y7.light
NFVINVVNR	P12110	537.806	714.426	64.09	80	22.4	sp|P12110|CO6A2_HUMAN.NFVINVVNR.+2y6.light
NFVINVVNR	P12110	537.806	601.342	64.09	80	22.4	sp|P12110|CO6A2_HUMAN.NFVINVVNR.+2y5.light
NFVINVVNR	P12110	537.806	487.299	64.09	80	25.4	sp|P12110|CO6A2_HUMAN.NFVINVVNR.+2y4.light
NFVINVVNR	P12110	537.806	262.119	64.09	80	22.4	sp|P12110|CO6A2_HUMAN.NFVINVVNR.+2b2.light
NFVINVVNR	P12110	537.806	361.187	64.09	80	22.4	sp|P12110|CO6A2_HUMAN.NFVINVVNR.+2b3.light
VDEFVTHNLSFDEINK	P11766	636.311	852.41	69.7	80	22.5	sp|P11766|ADHX_HUMAN.VDEFVTHNLSFDEINK.+3y7.light
VDEFVTHNLSFDEINK	P11766	636.311	904.428	69.7	80	25.5	sp|P11766|ADHX_HUMAN.VDEFVTHNLSFDEINK.+3y15+2.light
VDEFVTHNLSFDEINK	P11766	636.311	846.915	69.7	80	22.5	sp|P11766|ADHX_HUMAN.VDEFVTHNLSFDEINK.+3y14+2.light
VDEFVTHNLSFDEINK	P11766	636.311	782.394	69.7	80	25.5	sp|P11766|ADHX_HUMAN.VDEFVTHNLSFDEINK.+3y13+2.light
VDEFVTHNLSFDEINK	P11766	636.311	659.325	69.7	80	22.5	sp|P11766|ADHX_HUMAN.VDEFVTHNLSFDEINK.+3y11+2.light
VDEFVTHNLSFDEINK	P11766	636.311	215.103	69.7	80	28.5	sp|P11766|ADHX_HUMAN.VDEFVTHNLSFDEINK.+3b2.light
GVVVNSSVMVK	P11597	559.816	962.534	46.17	80	20.4	sp|P11597|CETP_HUMAN.GVVVNSSVMVK.+2y9.light
GVVVNSSVMVK	P11597	559.816	863.466	46.17	80	20.4	sp|P11597|CETP_HUMAN.GVVVNSSVMVK.+2y8.light
GVVVNSSVMVK	P11597	559.816	764.397	46.17	80	23.4	sp|P11597|CETP_HUMAN.GVVVNSSVMVK.+2y7.light
GVVVNSSVMVK	P11597	559.816	650.354	46.17	80	26.4	sp|P11597|CETP_HUMAN.GVVVNSSVMVK.+2y6.light
GVVVNSSVMVK	P11597	559.816	256.166	46.17	80	23.4	sp|P11597|CETP_HUMAN.GVVVNSSVMVK.+2b3.light
GVVVNSSVMVK	P11597	559.816	355.234	46.17	80	20.4	sp|P11597|CETP_HUMAN.GVVVNSSVMVK.+2b4.light
GVSLFDIINPEIITR	P11597	843.975	955.557	102.72	80	40.4	sp|P11597|CETP_HUMAN.GVSLFDIINPEIITR.+2y8.light
GVSLFDIINPEIITR	P11597	843.975	728.43	102.72	80	34.4	sp|P11597|CETP_HUMAN.GVSLFDIINPEIITR.+2y6.light
GVSLFDIINPEIITR	P11597	843.975	502.335	102.72	80	40.4	sp|P11597|CETP_HUMAN.GVSLFDIINPEIITR.+2y4.light
GVSLFDIINPEIITR	P11597	843.975	389.251	102.72	80	31.4	sp|P11597|CETP_HUMAN.GVSLFDIINPEIITR.+2y3.light
GVSLFDIINPEIITR	P11597	843.975	244.129	102.72	80	46.4	sp|P11597|CETP_HUMAN.GVSLFDIINPEIITR.+2b3.light
GVSLFDIINPEIITR	P11597	843.975	732.393	102.72	80	31.4	sp|P11597|CETP_HUMAN.GVSLFDIINPEIITR.+2b7.light
YVVVTGITPTPLGEGK	P11586	815.956	899.483	75.8	80	36	sp|P11586|C1TC_HUMAN.YVVVTGITPTPLGEGK.+2y9.light
YVVVTGITPTPLGEGK	P11586	815.956	600.335	75.8	80	48	sp|P11586|C1TC_HUMAN.YVVVTGITPTPLGEGK.+2y6.light
YVVVTGITPTPLGEGK	P11586	815.956	390.198	75.8	80	48	sp|P11586|C1TC_HUMAN.YVVVTGITPTPLGEGK.+2y4.light
YVVVTGITPTPLGEGK	P11586	815.956	263.139	75.8	80	45	sp|P11586|C1TC_HUMAN.YVVVTGITPTPLGEGK.+2b2.light
YVVVTGITPTPLGEGK	P11586	815.956	362.207	75.8	80	36	sp|P11586|C1TC_HUMAN.YVVVTGITPTPLGEGK.+2b3.light
YVVVTGITPTPLGEGK	P11586	815.956	461.276	75.8	80	33	sp|P11586|C1TC_HUMAN.YVVVTGITPTPLGEGK.+2b4.light
IYGADDIELLPEAQHK	P11586	604.644	935.531	73.34	80	27	sp|P11586|C1TC_HUMAN.IYGADDIELLPEAQHK.+3y8.light
IYGADDIELLPEAQHK	P11586	604.644	822.447	73.34	80	27	sp|P11586|C1TC_HUMAN.IYGADDIELLPEAQHK.+3y7.light
IYGADDIELLPEAQHK	P11586	604.644	709.363	73.34	80	27	sp|P11586|C1TC_HUMAN.IYGADDIELLPEAQHK.+3y6.light
IYGADDIELLPEAQHK	P11586	604.644	849.92	73.34	80	21	sp|P11586|C1TC_HUMAN.IYGADDIELLPEAQHK.+3y15+2.light
IYGADDIELLPEAQHK	P11586	604.644	768.389	73.34	80	21	sp|P11586|C1TC_HUMAN.IYGADDIELLPEAQHK.+3y14+2.light
IYGADDIELLPEAQHK	P11586	604.644	355.185	73.34	80	24	sp|P11586|C1TC_HUMAN.IYGADDIELLPEAQHK.+3y6+2.light
MMLMSTATAFYR	P10620	711.833	916.452	85.67	80	30.9	sp|P10620|MGST1_HUMAN.MMLMSTATAFYR.+2y8.light
MMLMSTATAFYR	P10620	711.833	829.42	85.67	80	27.9	sp|P10620|MGST1_HUMAN.MMLMSTATAFYR.+2y7.light
MMLMSTATAFYR	P10620	711.833	728.373	85.67	80	30.9	sp|P10620|MGST1_HUMAN.MMLMSTATAFYR.+2y6.light
MMLMSTATAFYR	P10620	711.833	657.335	85.67	80	27.9	sp|P10620|MGST1_HUMAN.MMLMSTATAFYR.+2y5.light
MMLMSTATAFYR	P10620	711.833	263.088	85.67	80	33.9	sp|P10620|MGST1_HUMAN.MMLMSTATAFYR.+2b2.light
MMLMSTATAFYR	P10620	711.833	376.172	85.67	80	30.9	sp|P10620|MGST1_HUMAN.MMLMSTATAFYR.+2b3.light
TAFQEALDAAGDK	P10599	668.823	889.426	60.57	80	31.8	sp|P10599|THIO_HUMAN.TAFQEALDAAGDK.+2y9.light
TAFQEALDAAGDK	P10599	668.823	760.384	60.57	80	28.8	sp|P10599|THIO_HUMAN.TAFQEALDAAGDK.+2y8.light
TAFQEALDAAGDK	P10599	668.823	689.346	60.57	80	28.8	sp|P10599|THIO_HUMAN.TAFQEALDAAGDK.+2y7.light
TAFQEALDAAGDK	P10599	668.823	576.262	60.57	80	25.8	sp|P10599|THIO_HUMAN.TAFQEALDAAGDK.+2y6.light
TAFQEALDAAGDK	P10599	668.823	461.235	60.57	80	37.8	sp|P10599|THIO_HUMAN.TAFQEALDAAGDK.+2y5.light
TAFQEALDAAGDK	P10599	668.823	582.78	60.57	80	25.8	sp|P10599|THIO_HUMAN.TAFQEALDAAGDK.+2y11+2.light
GTFGIPLWVQVLGPLIGVQVPEEK	P0CG30	859.488	885.468	106.23	80	33.3	sp|P0CG30|GSTT2_HUMAN.GTFGIPLWVQVLGPLIGVQVPEEK.+3y8.light
GTFGIPLWVQVLGPLIGVQVPEEK	P0CG30	859.488	828.446	106.23	80	30.3	sp|P0CG30|GSTT2_HUMAN.GTFGIPLWVQVLGPLIGVQVPEEK.+3y7.light
GTFGIPLWVQVLGPLIGVQVPEEK	P0CG30	859.488	601.319	106.23	80	30.3	sp|P0CG30|GSTT2_HUMAN.GTFGIPLWVQVLGPLIGVQVPEEK.+3y5.light
GTFGIPLWVQVLGPLIGVQVPEEK	P0CG30	859.488	502.251	106.23	80	30.3	sp|P0CG30|GSTT2_HUMAN.GTFGIPLWVQVLGPLIGVQVPEEK.+3y4.light
GTFGIPLWVQVLGPLIGVQVPEEK	P0CG30	859.488	604.848	106.23	80	30.3	sp|P0CG30|GSTT2_HUMAN.GTFGIPLWVQVLGPLIGVQVPEEK.+3y11+2.light
GTFGIPLWVQVLGPLIGVQVPEEK	P0CG30	859.488	363.166	106.23	80	30.3	sp|P0CG30|GSTT2_HUMAN.GTFGIPLWVQVLGPLIGVQVPEEK.+3b4.light
EFLQINSLGK	P0CG30	574.819	872.52	70.75	80	24.2	sp|P0CG30|GSTT2_HUMAN.EFLQINSLGK.+2y8.light
EFLQINSLGK	P0CG30	574.819	759.436	70.75	80	24.2	sp|P0CG30|GSTT2_HUMAN.EFLQINSLGK.+2y7.light
EFLQINSLGK	P0CG30	574.819	631.377	70.75	80	24.2	sp|P0CG30|GSTT2_HUMAN.EFLQINSLGK.+2y6.light
EFLQINSLGK	P0CG30	574.819	518.293	70.75	80	21.2	sp|P0CG30|GSTT2_HUMAN.EFLQINSLGK.+2y5.light
EFLQINSLGK	P0CG30	574.819	404.25	70.75	80	24.2	sp|P0CG30|GSTT2_HUMAN.EFLQINSLGK.+2y4.light
EFLQINSLGK	P0CG30	574.819	204.134	70.75	80	36.2	sp|P0CG30|GSTT2_HUMAN.EFLQINSLGK.+2y2.light
GGGFGGNDNFGR	P09651	577.752	836.365	35.05	80	27.3	sp|P09651|ROA1_HUMAN.GGGFGGNDNFGR.+2y8.light
GGGFGGNDNFGR	P09651	577.752	779.343	35.05	80	24.3	sp|P09651|ROA1_HUMAN.GGGFGGNDNFGR.+2y7.light
GGGFGGNDNFGR	P09651	577.752	722.322	35.05	80	24.3	sp|P09651|ROA1_HUMAN.GGGFGGNDNFGR.+2y6.light
GGGFGGNDNFGR	P09651	577.752	493.252	35.05	80	30.3	sp|P09651|ROA1_HUMAN.GGGFGGNDNFGR.+2y4.light
GGGFGGNDNFGR	P09651	577.752	379.209	35.05	80	30.3	sp|P09651|ROA1_HUMAN.GGGFGGNDNFGR.+2y3.light
GGGFGGNDNFGR	P09651	577.752	232.14	35.05	80	27.3	sp|P09651|ROA1_HUMAN.GGGFGGNDNFGR.+2y2.light
APVILGSPDDVLEFLK	P09467	571.654	748.46	101.77	80	16.4	sp|P09467|F16P1_HUMAN.APVILGSPDDVLEFLK.+3y6.light
APVILGSPDDVLEFLK	P09467	571.654	649.392	101.77	80	19.4	sp|P09467|F16P1_HUMAN.APVILGSPDDVLEFLK.+3y5.light
APVILGSPDDVLEFLK	P09467	571.654	536.308	101.77	80	16.4	sp|P09467|F16P1_HUMAN.APVILGSPDDVLEFLK.+3y4.light
APVILGSPDDVLEFLK	P09467	571.654	407.265	101.77	80	25.4	sp|P09467|F16P1_HUMAN.APVILGSPDDVLEFLK.+3y3.light
APVILGSPDDVLEFLK	P09467	571.654	538.287	101.77	80	16.4	sp|P09467|F16P1_HUMAN.APVILGSPDDVLEFLK.+3y9+2.light
APVILGSPDDVLEFLK	P09467	571.654	381.25	101.77	80	22.4	sp|P09467|F16P1_HUMAN.APVILGSPDDVLEFLK.+3b4.light
FQDGDLTLYQSNTILR	P09211	628.655	994.532	84.33	80	25.2	sp|P09211|GSTP1_HUMAN.FQDGDLTLYQSNTILR.+3y8.light
FQDGDLTLYQSNTILR	P09211	628.655	831.468	84.33	80	25.2	sp|P09211|GSTP1_HUMAN.FQDGDLTLYQSNTILR.+3y7.light
FQDGDLTLYQSNTILR	P09211	628.655	703.41	84.33	80	28.2	sp|P09211|GSTP1_HUMAN.FQDGDLTLYQSNTILR.+3y6.light
FQDGDLTLYQSNTILR	P09211	628.655	502.335	84.33	80	31.2	sp|P09211|GSTP1_HUMAN.FQDGDLTLYQSNTILR.+3y4.light
FQDGDLTLYQSNTILR	P09211	628.655	288.203	84.33	80	19.2	sp|P09211|GSTP1_HUMAN.FQDGDLTLYQSNTILR.+3y2.light
FQDGDLTLYQSNTILR	P09211	628.655	676.294	84.33	80	19.2	sp|P09211|GSTP1_HUMAN.FQDGDLTLYQSNTILR.+3b6.light
GEIHGGSNGIYK	P08842	411.207	795.4	42.69	80	20.7	sp|P08842|STS_HUMAN.GEIHGGSNGIYK.+3y8.light
GEIHGGSNGIYK	P08842	411.207	480.282	42.69	80	17.7	sp|P08842|STS_HUMAN.GEIHGGSNGIYK.+3y4.light
GEIHGGSNGIYK	P08842	411.207	310.176	42.69	80	23.7	sp|P08842|STS_HUMAN.GEIHGGSNGIYK.+3y2.light
GEIHGGSNGIYK	P08842	411.207	311.491	42.69	80	20.7	sp|P08842|STS_HUMAN.GEIHGGSNGIYK.+3y9+3.light
GEIHGGSNGIYK	P08842	411.207	251.449	42.69	80	20.7	sp|P08842|STS_HUMAN.GEIHGGSNGIYK.+3b8+3.light
LTVEAAQFIQR	P08842	638.356	962.505	68.09	80	30.3	sp|P08842|STS_HUMAN.LTVEAAQFIQR.+2y8.light
LTVEAAQFIQR	P08842	638.356	833.463	68.09	80	30.3	sp|P08842|STS_HUMAN.LTVEAAQFIQR.+2y7.light
LTVEAAQFIQR	P08842	638.356	762.426	68.09	80	30.3	sp|P08842|STS_HUMAN.LTVEAAQFIQR.+2y6.light
LTVEAAQFIQR	P08842	638.356	691.389	68.09	80	24.3	sp|P08842|STS_HUMAN.LTVEAAQFIQR.+2y5.light
LTVEAAQFIQR	P08842	638.356	563.33	68.09	80	33.3	sp|P08842|STS_HUMAN.LTVEAAQFIQR.+2y4.light
LTVEAAQFIQR	P08842	638.356	303.178	68.09	80	24.3	sp|P08842|STS_HUMAN.LTVEAAQFIQR.+2y2.light
SPDVINGSPISQK	P08603	671.354	943.521	43.85	80	31.9	sp|P08603|CFAH_HUMAN.SPDVINGSPISQK.+2y9.light
SPDVINGSPISQK	P08603	671.354	830.437	43.85	80	31.9	sp|P08603|CFAH_HUMAN.SPDVINGSPISQK.+2y8.light
SPDVINGSPISQK	P08603	671.354	716.394	43.85	80	31.9	sp|P08603|CFAH_HUMAN.SPDVINGSPISQK.+2y7.light
SPDVINGSPISQK	P08603	671.354	362.203	43.85	80	37.9	sp|P08603|CFAH_HUMAN.SPDVINGSPISQK.+2y3.light
SPDVINGSPISQK	P08603	671.354	300.119	43.85	80	37.9	sp|P08603|CFAH_HUMAN.SPDVINGSPISQK.+2b3.light
SPDVINGSPISQK	P08603	671.354	399.187	43.85	80	31.9	sp|P08603|CFAH_HUMAN.SPDVINGSPISQK.+2b4.light
IDVHLVPDR	P08603	532.298	736.41	48.42	80	28.1	sp|P08603|CFAH_HUMAN.IDVHLVPDR.+2y6.light
IDVHLVPDR	P08603	532.298	599.351	48.42	80	28.1	sp|P08603|CFAH_HUMAN.IDVHLVPDR.+2y5.light
IDVHLVPDR	P08603	532.298	486.267	48.42	80	31.1	sp|P08603|CFAH_HUMAN.IDVHLVPDR.+2y4.light
IDVHLVPDR	P08603	532.298	387.199	48.42	80	28.1	sp|P08603|CFAH_HUMAN.IDVHLVPDR.+2y3.light
IDVHLVPDR	P08603	532.298	418.243	48.42	80	22.1	sp|P08603|CFAH_HUMAN.IDVHLVPDR.+2y7+2.light
IDVHLVPDR	P08603	532.298	368.709	48.42	80	28.1	sp|P08603|CFAH_HUMAN.IDVHLVPDR.+2y6+2.light
MNWTGLYTLLSGVNR	P08034	575.631	859.5	101.93	80	22.6	sp|P08034|CXB1_HUMAN.MNWTGLYTLLSGVNR.+3y8.light
MNWTGLYTLLSGVNR	P08034	575.631	758.452	101.93	80	28.6	sp|P08034|CXB1_HUMAN.MNWTGLYTLLSGVNR.+3y7.light
MNWTGLYTLLSGVNR	P08034	575.631	645.368	101.93	80	22.6	sp|P08034|CXB1_HUMAN.MNWTGLYTLLSGVNR.+3y6.light
MNWTGLYTLLSGVNR	P08034	575.631	532.284	101.93	80	19.6	sp|P08034|CXB1_HUMAN.MNWTGLYTLLSGVNR.+3y5.light
MNWTGLYTLLSGVNR	P08034	575.631	445.252	101.93	80	19.6	sp|P08034|CXB1_HUMAN.MNWTGLYTLLSGVNR.+3y4.light
MNWTGLYTLLSGVNR	P08034	575.631	388.23	101.93	80	16.6	sp|P08034|CXB1_HUMAN.MNWTGLYTLLSGVNR.+3y3.light
LEGHGDPLHLEEVK	P08034	524.939	754.409	45.49	80	23.2	sp|P08034|CXB1_HUMAN.LEGHGDPLHLEEVK.+3y6.light
LEGHGDPLHLEEVK	P08034	524.939	617.35	45.49	80	26.2	sp|P08034|CXB1_HUMAN.LEGHGDPLHLEEVK.+3y5.light
LEGHGDPLHLEEVK	P08034	524.939	246.181	45.49	80	23.2	sp|P08034|CXB1_HUMAN.LEGHGDPLHLEEVK.+3y2.light
LEGHGDPLHLEEVK	P08034	524.939	377.708	45.49	80	26.2	sp|P08034|CXB1_HUMAN.LEGHGDPLHLEEVK.+3y6+2.light
LEGHGDPLHLEEVK	P08034	524.939	444.23	45.49	80	23.2	sp|P08034|CXB1_HUMAN.LEGHGDPLHLEEVK.+3y12+3.light
LEGHGDPLHLEEVK	P08034	524.939	664.317	45.49	80	20.2	sp|P08034|CXB1_HUMAN.LEGHGDPLHLEEVK.+3b12+2.light
LVIDQIDNGFFSPK	P06737	796.92	911.426	96.95	80	35	sp|P06737|PYGL_HUMAN.LVIDQIDNGFFSPK.+2y8.light
LVIDQIDNGFFSPK	P06737	796.92	796.399	96.95	80	29	sp|P06737|PYGL_HUMAN.LVIDQIDNGFFSPK.+2y7.light
LVIDQIDNGFFSPK	P06737	796.92	331.198	96.95	80	29	sp|P06737|PYGL_HUMAN.LVIDQIDNGFFSPK.+2y3.light
LVIDQIDNGFFSPK	P06737	796.92	244.166	96.95	80	38	sp|P06737|PYGL_HUMAN.LVIDQIDNGFFSPK.+2y2.light
LVIDQIDNGFFSPK	P06737	796.92	213.16	96.95	80	35	sp|P06737|PYGL_HUMAN.LVIDQIDNGFFSPK.+2b2.light
LVIDQIDNGFFSPK	P06737	796.92	569.329	96.95	80	29	sp|P06737|PYGL_HUMAN.LVIDQIDNGFFSPK.+2b5.light
TILDELVQR	P06133	543.811	872.484	80.87	80	22.6	sp|P06133|UD2B4_HUMAN.TILDELVQR.+2y7.light
TILDELVQR	P06133	543.811	759.4	80.87	80	25.6	sp|P06133|UD2B4_HUMAN.TILDELVQR.+2y6.light
TILDELVQR	P06133	543.811	644.373	80.87	80	31.6	sp|P06133|UD2B4_HUMAN.TILDELVQR.+2y5.light
TILDELVQR	P06133	543.811	515.33	80.87	80	28.6	sp|P06133|UD2B4_HUMAN.TILDELVQR.+2y4.light
TILDELVQR	P06133	543.811	402.246	80.87	80	22.6	sp|P06133|UD2B4_HUMAN.TILDELVQR.+2y3.light
TILDELVQR	P06133	543.811	215.139	80.87	80	19.6	sp|P06133|UD2B4_HUMAN.TILDELVQR.+2b2.light
LGVEFDETTADDR	P05413	734.334	922.375	54.94	80	35	sp|P05413|FABPH_HUMAN.LGVEFDETTADDR.+2y8.light
LGVEFDETTADDR	P05413	734.334	807.348	54.94	80	35	sp|P05413|FABPH_HUMAN.LGVEFDETTADDR.+2y7.light
LGVEFDETTADDR	P05413	734.334	678.305	54.94	80	38	sp|P05413|FABPH_HUMAN.LGVEFDETTADDR.+2y6.light
LGVEFDETTADDR	P05413	734.334	577.258	54.94	80	41	sp|P05413|FABPH_HUMAN.LGVEFDETTADDR.+2y5.light
LGVEFDETTADDR	P05413	734.334	290.146	54.94	80	41	sp|P05413|FABPH_HUMAN.LGVEFDETTADDR.+2y2.light
LGVEFDETTADDR	P05413	734.334	399.224	54.94	80	32	sp|P05413|FABPH_HUMAN.LGVEFDETTADDR.+2b4.light
ANNSTYGLAAAVFTK	P05091	764.394	877.514	77.1	80	33.5	sp|P05091|ALDH2_HUMAN.ANNSTYGLAAAVFTK.+2y9.light
ANNSTYGLAAAVFTK	P05091	764.394	707.409	77.1	80	33.5	sp|P05091|ALDH2_HUMAN.ANNSTYGLAAAVFTK.+2y7.light
ANNSTYGLAAAVFTK	P05091	764.394	636.372	77.1	80	36.5	sp|P05091|ALDH2_HUMAN.ANNSTYGLAAAVFTK.+2y6.light
ANNSTYGLAAAVFTK	P05091	764.394	494.297	77.1	80	30.5	sp|P05091|ALDH2_HUMAN.ANNSTYGLAAAVFTK.+2y4.light
ANNSTYGLAAAVFTK	P05091	764.394	395.229	77.1	80	36.5	sp|P05091|ALDH2_HUMAN.ANNSTYGLAAAVFTK.+2y3.light
ANNSTYGLAAAVFTK	P05091	764.394	248.16	77.1	80	39.5	sp|P05091|ALDH2_HUMAN.ANNSTYGLAAAVFTK.+2y2.light
NPNLPPETVDSLK	P05090	712.375	985.52	55.64	80	27.9	sp|P05090|APOD_HUMAN.NPNLPPETVDSLK.+2y9.light
NPNLPPETVDSLK	P05090	712.375	888.467	55.64	80	36.9	sp|P05090|APOD_HUMAN.NPNLPPETVDSLK.+2y8.light
NPNLPPETVDSLK	P05090	712.375	493.264	55.64	80	33.9	sp|P05090|APOD_HUMAN.NPNLPPETVDSLK.+2y9+2.light
NPNLPPETVDSLK	P05090	712.375	212.103	55.64	80	39.9	sp|P05090|APOD_HUMAN.NPNLPPETVDSLK.+2b2.light
NPNLPPETVDSLK	P05090	712.375	326.146	55.64	80	36.9	sp|P05090|APOD_HUMAN.NPNLPPETVDSLK.+2b3.light
NPNLPPETVDSLK	P05090	712.375	439.23	55.64	80	27.9	sp|P05090|APOD_HUMAN.NPNLPPETVDSLK.+2b4.light
INVLPLGSGAIAGNPLGVDR	P04424	645.034	898.474	97.99	80	23	sp|P04424|ARLY_HUMAN.INVLPLGSGAIAGNPLGVDR.+3y9.light
INVLPLGSGAIAGNPLGVDR	P04424	645.034	827.437	97.99	80	20	sp|P04424|ARLY_HUMAN.INVLPLGSGAIAGNPLGVDR.+3y8.light
INVLPLGSGAIAGNPLGVDR	P04424	645.034	656.373	97.99	80	23	sp|P04424|ARLY_HUMAN.INVLPLGSGAIAGNPLGVDR.+3y6.light
INVLPLGSGAIAGNPLGVDR	P04424	645.034	446.236	97.99	80	29	sp|P04424|ARLY_HUMAN.INVLPLGSGAIAGNPLGVDR.+3y4.light
INVLPLGSGAIAGNPLGVDR	P04424	645.034	228.134	97.99	80	38	sp|P04424|ARLY_HUMAN.INVLPLGSGAIAGNPLGVDR.+3b2.light
INVLPLGSGAIAGNPLGVDR	P04424	645.034	327.203	97.99	80	29	sp|P04424|ARLY_HUMAN.INVLPLGSGAIAGNPLGVDR.+3b3.light
NDQVVTDLR	P04424	530.275	830.473	35.46	80	19	sp|P04424|ARLY_HUMAN.NDQVVTDLR.+2y7.light
NDQVVTDLR	P04424	530.275	702.414	35.46	80	25	sp|P04424|ARLY_HUMAN.NDQVVTDLR.+2y6.light
NDQVVTDLR	P04424	530.275	603.346	35.46	80	22	sp|P04424|ARLY_HUMAN.NDQVVTDLR.+2y5.light
NDQVVTDLR	P04424	530.275	288.203	35.46	80	34	sp|P04424|ARLY_HUMAN.NDQVVTDLR.+2y2.light
NDQVVTDLR	P04424	530.275	230.077	35.46	80	22	sp|P04424|ARLY_HUMAN.NDQVVTDLR.+2b2.light
NDQVVTDLR	P04424	530.275	358.136	35.46	80	22	sp|P04424|ARLY_HUMAN.NDQVVTDLR.+2b3.light
YFLHQSHEER	P02794	673.318	922.413	35.59	80	38	sp|P02794|FRIH_HUMAN.YFLHQSHEER.+2y7.light
YFLHQSHEER	P02794	673.318	785.354	35.59	80	38	sp|P02794|FRIH_HUMAN.YFLHQSHEER.+2y6.light
YFLHQSHEER	P02794	673.318	657.295	35.59	80	38	sp|P02794|FRIH_HUMAN.YFLHQSHEER.+2y5.light
YFLHQSHEER	P02794	673.318	518.252	35.59	80	32	sp|P02794|FRIH_HUMAN.YFLHQSHEER.+2y8+2.light
YFLHQSHEER	P02794	673.318	461.71	35.59	80	35	sp|P02794|FRIH_HUMAN.YFLHQSHEER.+2y7+2.light
YFLHQSHEER	P02794	673.318	311.139	35.59	80	38	sp|P02794|FRIH_HUMAN.YFLHQSHEER.+2b2.light
NVNQSLLELHK	P02794	647.859	967.557	47.32	80	30.7	sp|P02794|FRIH_HUMAN.NVNQSLLELHK.+2y8.light
NVNQSLLELHK	P02794	647.859	839.499	47.32	80	27.7	sp|P02794|FRIH_HUMAN.NVNQSLLELHK.+2y7.light
NVNQSLLELHK	P02794	647.859	752.467	47.32	80	24.7	sp|P02794|FRIH_HUMAN.NVNQSLLELHK.+2y6.light
NVNQSLLELHK	P02794	647.859	526.298	47.32	80	33.7	sp|P02794|FRIH_HUMAN.NVNQSLLELHK.+2y4.light
NVNQSLLELHK	P02794	647.859	284.172	47.32	80	30.7	sp|P02794|FRIH_HUMAN.NVNQSLLELHK.+2y2.light
NVNQSLLELHK	P02794	647.859	214.119	47.32	80	30.7	sp|P02794|FRIH_HUMAN.NVNQSLLELHK.+2b2.light
GGSFQLNELQGLK	P02788	695.87	914.531	75.65	80	33.1	sp|P02788|TRFL_HUMAN.GGSFQLNELQGLK.+2y8.light
GGSFQLNELQGLK	P02788	695.87	801.446	75.65	80	27.1	sp|P02788|TRFL_HUMAN.GGSFQLNELQGLK.+2y7.light
GGSFQLNELQGLK	P02788	695.87	687.404	75.65	80	27.1	sp|P02788|TRFL_HUMAN.GGSFQLNELQGLK.+2y6.light
GGSFQLNELQGLK	P02788	695.87	558.361	75.65	80	27.1	sp|P02788|TRFL_HUMAN.GGSFQLNELQGLK.+2y5.light
GGSFQLNELQGLK	P02788	695.87	445.277	75.65	80	30.1	sp|P02788|TRFL_HUMAN.GGSFQLNELQGLK.+2y4.light
GGSFQLNELQGLK	P02788	695.87	317.218	75.65	80	30.1	sp|P02788|TRFL_HUMAN.GGSFQLNELQGLK.+2y3.light
NIQSLEVIGK	P02775	550.819	873.504	57.5	80	23	sp|P02775|CXCL7_HUMAN.NIQSLEVIGK.+2y8.light
NIQSLEVIGK	P02775	550.819	745.445	57.5	80	20	sp|P02775|CXCL7_HUMAN.NIQSLEVIGK.+2y7.light
NIQSLEVIGK	P02775	550.819	317.218	57.5	80	26	sp|P02775|CXCL7_HUMAN.NIQSLEVIGK.+2y3.light
NIQSLEVIGK	P02775	550.819	204.134	57.5	80	20	sp|P02775|CXCL7_HUMAN.NIQSLEVIGK.+2y2.light
NIQSLEVIGK	P02775	550.819	228.134	57.5	80	20	sp|P02775|CXCL7_HUMAN.NIQSLEVIGK.+2b2.light
NIQSLEVIGK	P02775	550.819	356.193	57.5	80	20	sp|P02775|CXCL7_HUMAN.NIQSLEVIGK.+2b3.light
EESLDSDLYAELR	P02775	513.911	651.346	78.26	80	19.7	sp|P02775|CXCL7_HUMAN.EESLDSDLYAELR.+3y5.light
EESLDSDLYAELR	P02775	513.911	488.283	78.26	80	19.7	sp|P02775|CXCL7_HUMAN.EESLDSDLYAELR.+3y4.light
EESLDSDLYAELR	P02775	513.911	417.246	78.26	80	22.7	sp|P02775|CXCL7_HUMAN.EESLDSDLYAELR.+3y3.light
EESLDSDLYAELR	P02775	513.911	288.203	78.26	80	28.7	sp|P02775|CXCL7_HUMAN.EESLDSDLYAELR.+3y2.light
EESLDSDLYAELR	P02775	513.911	776.294	78.26	80	16.7	sp|P02775|CXCL7_HUMAN.EESLDSDLYAELR.+3b7.light
ATVVYQGER	P02749	511.767	850.442	22.13	80	21.1	sp|P02749|APOH_HUMAN.ATVVYQGER.+2y7.light
ATVVYQGER	P02749	511.767	751.373	22.13	80	21.1	sp|P02749|APOH_HUMAN.ATVVYQGER.+2y6.light
ATVVYQGER	P02749	511.767	652.305	22.13	80	27.1	sp|P02749|APOH_HUMAN.ATVVYQGER.+2y5.light
ATVVYQGER	P02749	511.767	489.242	22.13	80	21.1	sp|P02749|APOH_HUMAN.ATVVYQGER.+2y4.light
ATVVYQGER	P02749	511.767	361.183	22.13	80	21.1	sp|P02749|APOH_HUMAN.ATVVYQGER.+2y3.light
ATVVYQGER	P02749	511.767	371.229	22.13	80	18.1	sp|P02749|APOH_HUMAN.ATVVYQGER.+2b4.light
VGEYSLYIGR	P02743	578.803	871.467	61	80	24.4	sp|P02743|SAMP_HUMAN.VGEYSLYIGR.+2y7.light
VGEYSLYIGR	P02743	578.803	708.404	61	80	27.4	sp|P02743|SAMP_HUMAN.VGEYSLYIGR.+2y6.light
VGEYSLYIGR	P02743	578.803	621.372	61	80	27.4	sp|P02743|SAMP_HUMAN.VGEYSLYIGR.+2y5.light
VGEYSLYIGR	P02743	578.803	508.288	61	80	24.4	sp|P02743|SAMP_HUMAN.VGEYSLYIGR.+2y4.light
VGEYSLYIGR	P02743	578.803	345.224	61	80	24.4	sp|P02743|SAMP_HUMAN.VGEYSLYIGR.+2y3.light
VGEYSLYIGR	P02743	578.803	232.14	61	80	24.4	sp|P02743|SAMP_HUMAN.VGEYSLYIGR.+2y2.light
IVLGQEQDSYGGK	P02743	697.352	883.379	38.84	80	30.2	sp|P02743|SAMP_HUMAN.IVLGQEQDSYGGK.+2y8.light
IVLGQEQDSYGGK	P02743	697.352	754.337	38.84	80	33.2	sp|P02743|SAMP_HUMAN.IVLGQEQDSYGGK.+2y7.light
IVLGQEQDSYGGK	P02743	697.352	626.278	38.84	80	39.2	sp|P02743|SAMP_HUMAN.IVLGQEQDSYGGK.+2y6.light
IVLGQEQDSYGGK	P02743	697.352	261.156	38.84	80	33.2	sp|P02743|SAMP_HUMAN.IVLGQEQDSYGGK.+2y3.light
IVLGQEQDSYGGK	P02743	697.352	591.275	38.84	80	27.2	sp|P02743|SAMP_HUMAN.IVLGQEQDSYGGK.+2y11+2.light
IVLGQEQDSYGGK	P02743	697.352	212.613	38.84	80	33.2	sp|P02743|SAMP_HUMAN.IVLGQEQDSYGGK.+2y4+2.light
LQEAAELEAVELPVPIR	P02730	626.351	823.504	98.34	80	22.1	sp|P02730|B3AT_HUMAN.LQEAAELEAVELPVPIR.+3y7.light
LQEAAELEAVELPVPIR	P02730	626.351	694.461	98.34	80	19.1	sp|P02730|B3AT_HUMAN.LQEAAELEAVELPVPIR.+3y6.light
LQEAAELEAVELPVPIR	P02730	626.351	581.377	98.34	80	19.1	sp|P02730|B3AT_HUMAN.LQEAAELEAVELPVPIR.+3y5.light
LQEAAELEAVELPVPIR	P02730	626.351	385.256	98.34	80	28.1	sp|P02730|B3AT_HUMAN.LQEAAELEAVELPVPIR.+3y3.light
LQEAAELEAVELPVPIR	P02730	626.351	291.192	98.34	80	19.1	sp|P02730|B3AT_HUMAN.LQEAAELEAVELPVPIR.+3y5+2.light
LQEAAELEAVELPVPIR	P02730	626.351	242.15	98.34	80	25.1	sp|P02730|B3AT_HUMAN.LQEAAELEAVELPVPIR.+3b2.light
SELEEQLTPVAEETR	P02649	865.926	902.458	59.85	80	38.4	sp|P02649|APOE_HUMAN.SELEEQLTPVAEETR.+2y8.light
SELEEQLTPVAEETR	P02649	865.926	801.41	59.85	80	38.4	sp|P02649|APOE_HUMAN.SELEEQLTPVAEETR.+2y7.light
SELEEQLTPVAEETR	P02649	865.926	605.289	59.85	80	41.4	sp|P02649|APOE_HUMAN.SELEEQLTPVAEETR.+2y5.light
SELEEQLTPVAEETR	P02649	865.926	405.209	59.85	80	35.4	sp|P02649|APOE_HUMAN.SELEEQLTPVAEETR.+2y3.light
SELEEQLTPVAEETR	P02649	865.926	330.166	59.85	80	44.4	sp|P02649|APOE_HUMAN.SELEEQLTPVAEETR.+2b3.light
SELEEQLTPVAEETR	P02649	865.926	459.209	59.85	80	41.4	sp|P02649|APOE_HUMAN.SELEEQLTPVAEETR.+2b4.light
TWNLGETVELK	P01732	645.34	888.504	77.3	80	27.6	sp|P01732|CD8A_HUMAN.TWNLGETVELK.+2y8.light
TWNLGETVELK	P01732	645.34	775.42	77.3	80	24.6	sp|P01732|CD8A_HUMAN.TWNLGETVELK.+2y7.light
TWNLGETVELK	P01732	645.34	589.356	77.3	80	27.6	sp|P01732|CD8A_HUMAN.TWNLGETVELK.+2y5.light
TWNLGETVELK	P01732	645.34	260.197	77.3	80	33.6	sp|P01732|CD8A_HUMAN.TWNLGETVELK.+2y2.light
TWNLGETVELK	P01732	645.34	288.134	77.3	80	27.6	sp|P01732|CD8A_HUMAN.TWNLGETVELK.+2b2.light
TWNLGETVELK	P01732	645.34	402.177	77.3	80	27.6	sp|P01732|CD8A_HUMAN.TWNLGETVELK.+2b3.light
LGDTFVLTLSDFR	P01732	742.393	950.531	100.1	80	32.4	sp|P01732|CD8A_HUMAN.LGDTFVLTLSDFR.+2y8.light
LGDTFVLTLSDFR	P01732	742.393	851.462	100.1	80	32.4	sp|P01732|CD8A_HUMAN.LGDTFVLTLSDFR.+2y7.light
LGDTFVLTLSDFR	P01732	742.393	637.33	100.1	80	29.4	sp|P01732|CD8A_HUMAN.LGDTFVLTLSDFR.+2y5.light
LGDTFVLTLSDFR	P01732	742.393	524.246	100.1	80	32.4	sp|P01732|CD8A_HUMAN.LGDTFVLTLSDFR.+2y4.light
LGDTFVLTLSDFR	P01732	742.393	322.187	100.1	80	38.4	sp|P01732|CD8A_HUMAN.LGDTFVLTLSDFR.+2y2.light
LGDTFVLTLSDFR	P01732	742.393	534.256	100.1	80	26.4	sp|P01732|CD8A_HUMAN.LGDTFVLTLSDFR.+2b5.light
LTGSGELWWQAER	P01730	766.878	988.5	70.3	80	36.6	sp|P01730|CD4_HUMAN.LTGSGELWWQAER.+2y7.light
LTGSGELWWQAER	P01730	766.878	875.416	70.3	80	39.6	sp|P01730|CD4_HUMAN.LTGSGELWWQAER.+2y6.light
LTGSGELWWQAER	P01730	766.878	689.337	70.3	80	36.6	sp|P01730|CD4_HUMAN.LTGSGELWWQAER.+2y5.light
LTGSGELWWQAER	P01730	766.878	503.257	70.3	80	36.6	sp|P01730|CD4_HUMAN.LTGSGELWWQAER.+2y4.light
LTGSGELWWQAER	P01730	766.878	375.199	70.3	80	33.6	sp|P01730|CD4_HUMAN.LTGSGELWWQAER.+2y3.light
LTGSGELWWQAER	P01730	766.878	304.162	70.3	80	36.6	sp|P01730|CD4_HUMAN.LTGSGELWWQAER.+2y2.light
ADGLAVIGVLMK	P00915	593.847	830.517	98.9	80	25.1	sp|P00915|CAH1_HUMAN.ADGLAVIGVLMK.+2y8.light
ADGLAVIGVLMK	P00915	593.847	759.48	98.9	80	22.1	sp|P00915|CAH1_HUMAN.ADGLAVIGVLMK.+2y7.light
ADGLAVIGVLMK	P00915	593.847	660.411	98.9	80	22.1	sp|P00915|CAH1_HUMAN.ADGLAVIGVLMK.+2y6.light
ADGLAVIGVLMK	P00915	593.847	547.327	98.9	80	19.1	sp|P00915|CAH1_HUMAN.ADGLAVIGVLMK.+2y5.light
ADGLAVIGVLMK	P00915	593.847	244.093	98.9	80	31.1	sp|P00915|CAH1_HUMAN.ADGLAVIGVLMK.+2b3.light
ADGLAVIGVLMK	P00915	593.847	357.177	98.9	80	22.1	sp|P00915|CAH1_HUMAN.ADGLAVIGVLMK.+2b4.light
VTSIQDWVQK	P00738	602.322	916.489	59.66	80	25.5	sp|P00738|HPT_HUMAN.VTSIQDWVQK.+2y7.light
VTSIQDWVQK	P00738	602.322	803.405	59.66	80	19.5	sp|P00738|HPT_HUMAN.VTSIQDWVQK.+2y6.light
VTSIQDWVQK	P00738	602.322	675.346	59.66	80	28.5	sp|P00738|HPT_HUMAN.VTSIQDWVQK.+2y5.light
VTSIQDWVQK	P00738	602.322	560.319	59.66	80	28.5	sp|P00738|HPT_HUMAN.VTSIQDWVQK.+2y4.light
VTSIQDWVQK	P00738	602.322	275.171	59.66	80	28.5	sp|P00738|HPT_HUMAN.VTSIQDWVQK.+2y2.light
VTSIQDWVQK	P00738	602.322	201.123	59.66	80	25.5	sp|P00738|HPT_HUMAN.VTSIQDWVQK.+2b4+2.light
VGYVSGWGR	P00738	490.751	881.426	47.51	80	23	sp|P00738|HPT_HUMAN.VGYVSGWGR.+2y8.light
VGYVSGWGR	P00738	490.751	824.405	47.51	80	20	sp|P00738|HPT_HUMAN.VGYVSGWGR.+2y7.light
VGYVSGWGR	P00738	490.751	661.342	47.51	80	23	sp|P00738|HPT_HUMAN.VGYVSGWGR.+2y6.light
VGYVSGWGR	P00738	490.751	562.273	47.51	80	20	sp|P00738|HPT_HUMAN.VGYVSGWGR.+2y5.light
VGYVSGWGR	P00738	490.751	475.241	47.51	80	20	sp|P00738|HPT_HUMAN.VGYVSGWGR.+2y4.light
VGYVSGWGR	P00738	490.751	320.16	47.51	80	23	sp|P00738|HPT_HUMAN.VGYVSGWGR.+2b3.light
ELLESYIDGR	P00734	597.804	839.389	68.58	80	28.3	sp|P00734|THRB_HUMAN.ELLESYIDGR.+2y7.light
ELLESYIDGR	P00734	597.804	710.347	68.58	80	25.3	sp|P00734|THRB_HUMAN.ELLESYIDGR.+2y6.light
ELLESYIDGR	P00734	597.804	623.315	68.58	80	25.3	sp|P00734|THRB_HUMAN.ELLESYIDGR.+2y5.light
ELLESYIDGR	P00734	597.804	347.167	68.58	80	28.3	sp|P00734|THRB_HUMAN.ELLESYIDGR.+2y3.light
ELLESYIDGR	P00734	597.804	232.14	68.58	80	37.3	sp|P00734|THRB_HUMAN.ELLESYIDGR.+2y2.light
ELLESYIDGR	P00734	597.804	243.134	68.58	80	28.3	sp|P00734|THRB_HUMAN.ELLESYIDGR.+2b2.light
TATSEYQTFFNPR	P00734	781.368	909.458	67.99	80	37.3	sp|P00734|THRB_HUMAN.TATSEYQTFFNPR.+2y7.light
TATSEYQTFFNPR	P00734	781.368	680.351	67.99	80	34.3	sp|P00734|THRB_HUMAN.TATSEYQTFFNPR.+2y5.light
TATSEYQTFFNPR	P00734	781.368	533.283	67.99	80	37.3	sp|P00734|THRB_HUMAN.TATSEYQTFFNPR.+2y4.light
TATSEYQTFFNPR	P00734	781.368	386.215	67.99	80	37.3	sp|P00734|THRB_HUMAN.TATSEYQTFFNPR.+2y3.light
TATSEYQTFFNPR	P00734	781.368	272.172	67.99	80	28.3	sp|P00734|THRB_HUMAN.TATSEYQTFFNPR.+2y2.light
TATSEYQTFFNPR	P00734	781.368	490.214	67.99	80	28.3	sp|P00734|THRB_HUMAN.TATSEYQTFFNPR.+2b5.light
LFGSPLSDYYAYSPVR	O95479	612.305	855.436	97.33	80	21.4	sp|O95479|G6PE_HUMAN.LFGSPLSDYYAYSPVR.+3y7.light
LFGSPLSDYYAYSPVR	O95479	612.305	692.373	97.33	80	21.4	sp|O95479|G6PE_HUMAN.LFGSPLSDYYAYSPVR.+3y6.light
LFGSPLSDYYAYSPVR	O95479	612.305	621.335	97.33	80	18.4	sp|O95479|G6PE_HUMAN.LFGSPLSDYYAYSPVR.+3y5.light
LFGSPLSDYYAYSPVR	O95479	612.305	458.272	97.33	80	18.4	sp|O95479|G6PE_HUMAN.LFGSPLSDYYAYSPVR.+3y4.light
LFGSPLSDYYAYSPVR	O95479	612.305	371.24	97.33	80	18.4	sp|O95479|G6PE_HUMAN.LFGSPLSDYYAYSPVR.+3y3.light
LFGSPLSDYYAYSPVR	O95479	612.305	261.16	97.33	80	21.4	sp|O95479|G6PE_HUMAN.LFGSPLSDYYAYSPVR.+3b2.light
ISIIPQDPILFPGSLR	O95255	589.345	999.599	100.89	80	29.3	sp|O95255|MRP6_HUMAN.ISIIPQDPILFPGSLR.+3y9.light
ISIIPQDPILFPGSLR	O95255	589.345	789.462	100.89	80	20.3	sp|O95255|MRP6_HUMAN.ISIIPQDPILFPGSLR.+3y7.light
ISIIPQDPILFPGSLR	O95255	589.345	676.378	100.89	80	17.3	sp|O95255|MRP6_HUMAN.ISIIPQDPILFPGSLR.+3y6.light
ISIIPQDPILFPGSLR	O95255	589.345	529.309	100.89	80	17.3	sp|O95255|MRP6_HUMAN.ISIIPQDPILFPGSLR.+3y5.light
ISIIPQDPILFPGSLR	O95255	589.345	265.158	100.89	80	20.3	sp|O95255|MRP6_HUMAN.ISIIPQDPILFPGSLR.+3y5+2.light
ISIIPQDPILFPGSLR	O95255	589.345	427.291	100.89	80	17.3	sp|O95255|MRP6_HUMAN.ISIIPQDPILFPGSLR.+3b4.light
VEDYEPYPDDGMGYGDYPK	O95169	737.302	799.362	66.57	80	24.4	sp|O95169|NDUB8_HUMAN.VEDYEPYPDDGMGYGDYPK.+3y7.light
VEDYEPYPDDGMGYGDYPK	O95169	737.302	579.277	66.57	80	24.4	sp|O95169|NDUB8_HUMAN.VEDYEPYPDDGMGYGDYPK.+3y5.light
VEDYEPYPDDGMGYGDYPK	O95169	737.302	407.229	66.57	80	42.4	sp|O95169|NDUB8_HUMAN.VEDYEPYPDDGMGYGDYPK.+3y3.light
VEDYEPYPDDGMGYGDYPK	O95169	737.302	344.145	66.57	80	39.4	sp|O95169|NDUB8_HUMAN.VEDYEPYPDDGMGYGDYPK.+3b3.light
VEDYEPYPDDGMGYGDYPK	O95169	737.302	507.209	66.57	80	36.4	sp|O95169|NDUB8_HUMAN.VEDYEPYPDDGMGYGDYPK.+3b4.light
VEDYEPYPDDGMGYGDYPK	O95169	737.302	636.251	66.57	80	24.4	sp|O95169|NDUB8_HUMAN.VEDYEPYPDDGMGYGDYPK.+3b5.light
EYLLQYNDPNR	O95168	712.844	906.406	55.4	80	27.9	sp|O95168|NDUB4_HUMAN.EYLLQYNDPNR.+2y7.light
EYLLQYNDPNR	O95168	712.844	778.348	55.4	80	30.9	sp|O95168|NDUB4_HUMAN.EYLLQYNDPNR.+2y6.light
EYLLQYNDPNR	O95168	712.844	615.285	55.4	80	27.9	sp|O95168|NDUB4_HUMAN.EYLLQYNDPNR.+2y5.light
EYLLQYNDPNR	O95168	712.844	386.215	55.4	80	42.9	sp|O95168|NDUB4_HUMAN.EYLLQYNDPNR.+2y3.light
EYLLQYNDPNR	O95168	712.844	293.113	55.4	80	33.9	sp|O95168|NDUB4_HUMAN.EYLLQYNDPNR.+2b2.light
EYLLQYNDPNR	O95168	712.844	406.197	55.4	80	30.9	sp|O95168|NDUB4_HUMAN.EYLLQYNDPNR.+2b3.light
DSDIIEDVMVK	O94919	632.31	946.528	81.44	80	27	sp|O94919|ENDD1_HUMAN.DSDIIEDVMVK.+2y8.light
DSDIIEDVMVK	O94919	632.31	833.444	81.44	80	21	sp|O94919|ENDD1_HUMAN.DSDIIEDVMVK.+2y7.light
DSDIIEDVMVK	O94919	632.31	720.36	81.44	80	21	sp|O94919|ENDD1_HUMAN.DSDIIEDVMVK.+2y6.light
DSDIIEDVMVK	O94919	632.31	203.066	81.44	80	24	sp|O94919|ENDD1_HUMAN.DSDIIEDVMVK.+2b2.light
DSDIIEDVMVK	O94919	632.31	318.093	81.44	80	27	sp|O94919|ENDD1_HUMAN.DSDIIEDVMVK.+2b3.light
DSDIIEDVMVK	O94919	632.31	431.177	81.44	80	21	sp|O94919|ENDD1_HUMAN.DSDIIEDVMVK.+2b4.light
AQLLEQAQGQLR	O75908	677.876	929.48	51.94	80	29.2	sp|O75908|SOAT2_HUMAN.AQLLEQAQGQLR.+2y8.light
AQLLEQAQGQLR	O75908	677.876	800.437	51.94	80	29.2	sp|O75908|SOAT2_HUMAN.AQLLEQAQGQLR.+2y7.light
AQLLEQAQGQLR	O75908	677.876	672.379	51.94	80	35.2	sp|O75908|SOAT2_HUMAN.AQLLEQAQGQLR.+2y6.light
AQLLEQAQGQLR	O75908	677.876	473.283	51.94	80	29.2	sp|O75908|SOAT2_HUMAN.AQLLEQAQGQLR.+2y4.light
AQLLEQAQGQLR	O75908	677.876	200.103	51.94	80	35.2	sp|O75908|SOAT2_HUMAN.AQLLEQAQGQLR.+2b2.light
AQLLEQAQGQLR	O75908	677.876	313.187	51.94	80	32.2	sp|O75908|SOAT2_HUMAN.AQLLEQAQGQLR.+2b3.light
ISEIEDAAFLAR	O75477	667.851	892.452	69.9	80	28.7	sp|O75477|ERLN1_HUMAN.ISEIEDAAFLAR.+2y8.light
ISEIEDAAFLAR	O75477	667.851	763.41	69.9	80	28.7	sp|O75477|ERLN1_HUMAN.ISEIEDAAFLAR.+2y7.light
ISEIEDAAFLAR	O75477	667.851	648.383	69.9	80	37.7	sp|O75477|ERLN1_HUMAN.ISEIEDAAFLAR.+2y6.light
ISEIEDAAFLAR	O75477	667.851	577.346	69.9	80	31.7	sp|O75477|ERLN1_HUMAN.ISEIEDAAFLAR.+2y5.light
ISEIEDAAFLAR	O75477	667.851	201.123	69.9	80	28.7	sp|O75477|ERLN1_HUMAN.ISEIEDAAFLAR.+2b2.light
ISEIEDAAFLAR	O75477	667.851	330.166	69.9	80	28.7	sp|O75477|ERLN1_HUMAN.ISEIEDAAFLAR.+2b3.light
LLVPILLPEK	O75352	567.878	908.582	98.73	80	20.8	sp|O75352|MPU1_HUMAN.LLVPILLPEK.+2y8.light
LLVPILLPEK	O75352	567.878	809.513	98.73	80	17.8	sp|O75352|MPU1_HUMAN.LLVPILLPEK.+2y7.light
LLVPILLPEK	O75352	567.878	373.208	98.73	80	32.8	sp|O75352|MPU1_HUMAN.LLVPILLPEK.+2y3.light
LLVPILLPEK	O75352	567.878	454.794	98.73	80	20.8	sp|O75352|MPU1_HUMAN.LLVPILLPEK.+2y8+2.light
LLVPILLPEK	O75352	567.878	405.26	98.73	80	23.8	sp|O75352|MPU1_HUMAN.LLVPILLPEK.+2y7+2.light
LLVPILLPEK	O75352	567.878	227.175	98.73	80	23.8	sp|O75352|MPU1_HUMAN.LLVPILLPEK.+2b2.light
DFLQLFAPR	O43294	553.803	731.42	100.26	80	20.1	sp|O43294|TGFI1_HUMAN.DFLQLFAPR.+2y6.light
DFLQLFAPR	O43294	553.803	603.361	100.26	80	23.1	sp|O43294|TGFI1_HUMAN.DFLQLFAPR.+2y5.light
DFLQLFAPR	O43294	553.803	490.277	100.26	80	20.1	sp|O43294|TGFI1_HUMAN.DFLQLFAPR.+2y4.light
DFLQLFAPR	O43294	553.803	343.209	100.26	80	20.1	sp|O43294|TGFI1_HUMAN.DFLQLFAPR.+2y3.light
DFLQLFAPR	O43294	553.803	272.172	100.26	80	20.1	sp|O43294|TGFI1_HUMAN.DFLQLFAPR.+2y2.light
DFLQLFAPR	O43294	553.803	263.103	100.26	80	26.1	sp|O43294|TGFI1_HUMAN.DFLQLFAPR.+2b2.light
ASATSATLELDR	O43294	617.817	904.473	42.17	80	29.3	sp|O43294|TGFI1_HUMAN.ASATSATLELDR.+2y8.light
ASATSATLELDR	O43294	617.817	817.441	42.17	80	23.3	sp|O43294|TGFI1_HUMAN.ASATSATLELDR.+2y7.light
ASATSATLELDR	O43294	617.817	746.404	42.17	80	23.3	sp|O43294|TGFI1_HUMAN.ASATSATLELDR.+2y6.light
ASATSATLELDR	O43294	617.817	645.357	42.17	80	32.3	sp|O43294|TGFI1_HUMAN.ASATSATLELDR.+2y5.light
ASATSATLELDR	O43294	617.817	403.23	42.17	80	23.3	sp|O43294|TGFI1_HUMAN.ASATSATLELDR.+2y3.light
ASATSATLELDR	O43294	617.817	331.161	42.17	80	23.3	sp|O43294|TGFI1_HUMAN.ASATSATLELDR.+2b4.light
LTQVPDDLPTNITVLNLTHNQLR	O15455	872.477	881.495	97.17	80	48.9	sp|O15455|TLR3_HUMAN.LTQVPDDLPTNITVLNLTHNQLR.+3y7.light
LTQVPDDLPTNITVLNLTHNQLR	O15455	872.477	530.305	97.17	80	45.9	sp|O15455|TLR3_HUMAN.LTQVPDDLPTNITVLNLTHNQLR.+3y4.light
LTQVPDDLPTNITVLNLTHNQLR	O15455	872.477	924.029	97.17	80	36.9	sp|O15455|TLR3_HUMAN.LTQVPDDLPTNITVLNLTHNQLR.+3y16+2.light
LTQVPDDLPTNITVLNLTHNQLR	O15455	872.477	441.251	97.17	80	45.9	sp|O15455|TLR3_HUMAN.LTQVPDDLPTNITVLNLTHNQLR.+3y7+2.light
LTQVPDDLPTNITVLNLTHNQLR	O15455	872.477	343.198	97.17	80	33.9	sp|O15455|TLR3_HUMAN.LTQVPDDLPTNITVLNLTHNQLR.+3b3.light
LTQVPDDLPTNITVLNLTHNQLR	O15455	872.477	327.676	97.17	80	48.9	sp|O15455|TLR3_HUMAN.LTQVPDDLPTNITVLNLTHNQLR.+3b6+2.light
HEAIETDIVAYSGR	O15020	520.927	652.341	53.47	80	20	sp|O15020|SPTN2_HUMAN.HEAIETDIVAYSGR.+3y6.light
HEAIETDIVAYSGR	O15020	520.927	553.273	53.47	80	20	sp|O15020|SPTN2_HUMAN.HEAIETDIVAYSGR.+3y5.light
HEAIETDIVAYSGR	O15020	520.927	482.236	53.47	80	17	sp|O15020|SPTN2_HUMAN.HEAIETDIVAYSGR.+3y4.light
HEAIETDIVAYSGR	O15020	520.927	319.172	53.47	80	14	sp|O15020|SPTN2_HUMAN.HEAIETDIVAYSGR.+3y3.light
HEAIETDIVAYSGR	O15020	520.927	796.347	53.47	80	17	sp|O15020|SPTN2_HUMAN.HEAIETDIVAYSGR.+3b7.light
HEAIETDIVAYSGR	O15020	520.927	909.431	53.47	80	17	sp|O15020|SPTN2_HUMAN.HEAIETDIVAYSGR.+3b8.light
IQELEEPEER	O00748	636.309	901.426	29.2	80	21.2	sp|O00748|EST2_HUMAN.IQELEEPEER.+2y7.light
IQELEEPEER	O00748	636.309	788.342	29.2	80	33.2	sp|O00748|EST2_HUMAN.IQELEEPEER.+2y6.light
IQELEEPEER	O00748	636.309	659.299	29.2	80	27.2	sp|O00748|EST2_HUMAN.IQELEEPEER.+2y5.light
IQELEEPEER	O00748	636.309	530.257	29.2	80	30.2	sp|O00748|EST2_HUMAN.IQELEEPEER.+2y4.light
IQELEEPEER	O00748	636.309	242.15	29.2	80	27.2	sp|O00748|EST2_HUMAN.IQELEEPEER.+2b2.light
IQELEEPEER	O00748	636.309	371.193	29.2	80	27.2	sp|O00748|EST2_HUMAN.IQELEEPEER.+2b3.light
LPTDSLDPYSAPGR	B3EWF7	744.87	975.489	59.49	80	38.5	sp|B3EWF7|EP2A2_HUMAN.LPTDSLDPYSAPGR.+2y9.light
LPTDSLDPYSAPGR	B3EWF7	744.87	862.405	59.49	80	38.5	sp|B3EWF7|EP2A2_HUMAN.LPTDSLDPYSAPGR.+2y8.light
LPTDSLDPYSAPGR	B3EWF7	744.87	400.23	59.49	80	41.5	sp|B3EWF7|EP2A2_HUMAN.LPTDSLDPYSAPGR.+2y4.light
LPTDSLDPYSAPGR	B3EWF7	744.87	329.193	59.49	80	41.5	sp|B3EWF7|EP2A2_HUMAN.LPTDSLDPYSAPGR.+2y3.light
LPTDSLDPYSAPGR	B3EWF7	744.87	688.328	59.49	80	35.5	sp|B3EWF7|EP2A2_HUMAN.LPTDSLDPYSAPGR.+2y13+2.light
LPTDSLDPYSAPGR	B3EWF7	744.87	427.219	59.49	80	38.5	sp|B3EWF7|EP2A2_HUMAN.LPTDSLDPYSAPGR.+2b4.light
DLEDIVGGGEYKPDK	Q8TCZ2	817.899	950.458	61.66	80	42.1	sp|Q8TCZ2|C99L2_HUMAN.DLEDIVGGGEYKPDK.+2y9.light
DLEDIVGGGEYKPDK	Q8TCZ2	817.899	650.351	61.66	80	33.1	sp|Q8TCZ2|C99L2_HUMAN.DLEDIVGGGEYKPDK.+2y5.light
DLEDIVGGGEYKPDK	Q8TCZ2	817.899	487.287	61.66	80	48.1	sp|Q8TCZ2|C99L2_HUMAN.DLEDIVGGGEYKPDK.+2y4.light
DLEDIVGGGEYKPDK	Q8TCZ2	817.899	359.193	61.66	80	39.1	sp|Q8TCZ2|C99L2_HUMAN.DLEDIVGGGEYKPDK.+2y3.light
DLEDIVGGGEYKPDK	Q8TCZ2	817.899	473.188	61.66	80	42.1	sp|Q8TCZ2|C99L2_HUMAN.DLEDIVGGGEYKPDK.+2b4.light
DLEDIVGGGEYKPDK	Q8TCZ2	817.899	586.272	61.66	80	42.1	sp|Q8TCZ2|C99L2_HUMAN.DLEDIVGGGEYKPDK.+2b5.light
APANTLGNDFDLADALDDR	Q8TCZ2	668.648	888.442	95.55	80	30.1	sp|Q8TCZ2|C99L2_HUMAN.APANTLGNDFDLADALDDR.+3y8.light
APANTLGNDFDLADALDDR	Q8TCZ2	668.648	704.321	95.55	80	24.1	sp|Q8TCZ2|C99L2_HUMAN.APANTLGNDFDLADALDDR.+3y6.light
APANTLGNDFDLADALDDR	Q8TCZ2	668.648	589.294	95.55	80	27.1	sp|Q8TCZ2|C99L2_HUMAN.APANTLGNDFDLADALDDR.+3y5.light
APANTLGNDFDLADALDDR	Q8TCZ2	668.648	518.257	95.55	80	21.1	sp|Q8TCZ2|C99L2_HUMAN.APANTLGNDFDLADALDDR.+3y4.light
APANTLGNDFDLADALDDR	Q8TCZ2	668.648	290.146	95.55	80	39.1	sp|Q8TCZ2|C99L2_HUMAN.APANTLGNDFDLADALDDR.+3y2.light
APANTLGNDFDLADALDDR	Q8TCZ2	668.648	775.36	95.55	80	27.1	sp|Q8TCZ2|C99L2_HUMAN.APANTLGNDFDLADALDDR.+3y14+2.light
IESEAFFGLNK	Q8N6Y2	627.822	796.435	72.03	80	26.8	sp|Q8N6Y2|LRC17_HUMAN.IESEAFFGLNK.+2y7.light
IESEAFFGLNK	Q8N6Y2	627.822	725.398	72.03	80	26.8	sp|Q8N6Y2|LRC17_HUMAN.IESEAFFGLNK.+2y6.light
IESEAFFGLNK	Q8N6Y2	627.822	578.33	72.03	80	23.8	sp|Q8N6Y2|LRC17_HUMAN.IESEAFFGLNK.+2y5.light
IESEAFFGLNK	Q8N6Y2	627.822	431.261	72.03	80	29.8	sp|Q8N6Y2|LRC17_HUMAN.IESEAFFGLNK.+2y4.light
IESEAFFGLNK	Q8N6Y2	627.822	261.156	72.03	80	35.8	sp|Q8N6Y2|LRC17_HUMAN.IESEAFFGLNK.+2y2.light
IESEAFFGLNK	Q8N6Y2	627.822	243.134	72.03	80	26.8	sp|Q8N6Y2|LRC17_HUMAN.IESEAFFGLNK.+2b2.light
LLNPGEYVVTAK	Q8N436	652.366	963.515	66.38	80	25	sp|Q8N436|CPXM2_HUMAN.LLNPGEYVVTAK.+2y9.light
LLNPGEYVVTAK	Q8N436	652.366	866.462	66.38	80	31	sp|Q8N436|CPXM2_HUMAN.LLNPGEYVVTAK.+2y8.light
LLNPGEYVVTAK	Q8N436	652.366	680.398	66.38	80	34	sp|Q8N436|CPXM2_HUMAN.LLNPGEYVVTAK.+2y6.light
LLNPGEYVVTAK	Q8N436	652.366	539.282	66.38	80	22	sp|Q8N436|CPXM2_HUMAN.LLNPGEYVVTAK.+2y10+2.light
LLNPGEYVVTAK	Q8N436	652.366	482.261	66.38	80	31	sp|Q8N436|CPXM2_HUMAN.LLNPGEYVVTAK.+2y9+2.light
LLNPGEYVVTAK	Q8N436	652.366	227.175	66.38	80	31	sp|Q8N436|CPXM2_HUMAN.LLNPGEYVVTAK.+2b2.light
SLSPQELASFK	Q8IU54	603.822	919.488	66.51	80	28.6	sp|Q8IU54|IFNL1_HUMAN.SLSPQELASFK.+2y8.light
SLSPQELASFK	Q8IU54	603.822	694.377	66.51	80	31.6	sp|Q8IU54|IFNL1_HUMAN.SLSPQELASFK.+2y6.light
SLSPQELASFK	Q8IU54	603.822	503.764	66.51	80	19.6	sp|Q8IU54|IFNL1_HUMAN.SLSPQELASFK.+2y9+2.light
SLSPQELASFK	Q8IU54	603.822	460.248	66.51	80	25.6	sp|Q8IU54|IFNL1_HUMAN.SLSPQELASFK.+2y8+2.light
SLSPQELASFK	Q8IU54	603.822	201.123	66.51	80	25.6	sp|Q8IU54|IFNL1_HUMAN.SLSPQELASFK.+2b2.light
SLSPQELASFK	Q8IU54	603.822	288.155	66.51	80	22.6	sp|Q8IU54|IFNL1_HUMAN.SLSPQELASFK.+2b3.light
SPAGETPFK	Q7Z4H8	467.237	749.383	28.68	80	21.9	sp|Q7Z4H8|PLGT3_HUMAN.SPAGETPFK.+2y7.light
SPAGETPFK	Q7Z4H8	467.237	678.346	28.68	80	21.9	sp|Q7Z4H8|PLGT3_HUMAN.SPAGETPFK.+2y6.light
SPAGETPFK	Q7Z4H8	467.237	492.282	28.68	80	18.9	sp|Q7Z4H8|PLGT3_HUMAN.SPAGETPFK.+2y4.light
SPAGETPFK	Q7Z4H8	467.237	391.234	28.68	80	27.9	sp|Q7Z4H8|PLGT3_HUMAN.SPAGETPFK.+2y3.light
SPAGETPFK	Q7Z4H8	467.237	423.721	28.68	80	18.9	sp|Q7Z4H8|PLGT3_HUMAN.SPAGETPFK.+2y8+2.light
SPAGETPFK	Q7Z4H8	467.237	256.129	28.68	80	21.9	sp|Q7Z4H8|PLGT3_HUMAN.SPAGETPFK.+2b3.light
NVHSILPQDHTFK	Q7Z304	512.604	872.426	96.05	80	22.6	sp|Q7Z304|MAMC2_HUMAN.NVHSILPQDHTFK.+3y7.light
NVHSILPQDHTFK	Q7Z304	512.604	395.229	96.05	80	22.6	sp|Q7Z304|MAMC2_HUMAN.NVHSILPQDHTFK.+3y3.light
NVHSILPQDHTFK	Q7Z304	512.604	661.846	96.05	80	22.6	sp|Q7Z304|MAMC2_HUMAN.NVHSILPQDHTFK.+3y11+2.light
NVHSILPQDHTFK	Q7Z304	512.604	436.717	96.05	80	22.6	sp|Q7Z304|MAMC2_HUMAN.NVHSILPQDHTFK.+3y7+2.light
NVHSILPQDHTFK	Q7Z304	512.604	441.567	96.05	80	19.6	sp|Q7Z304|MAMC2_HUMAN.NVHSILPQDHTFK.+3y11+3.light
NVHSILPQDHTFK	Q7Z304	512.604	551.294	96.05	80	22.6	sp|Q7Z304|MAMC2_HUMAN.NVHSILPQDHTFK.+3b5.light
FYEWEPFAEVK	Q6ZMP0	722.843	819.425	93.35	80	31.4	sp|Q6ZMP0|THSD4_HUMAN.FYEWEPFAEVK.+2y7.light
FYEWEPFAEVK	Q6ZMP0	722.843	690.382	93.35	80	31.4	sp|Q6ZMP0|THSD4_HUMAN.FYEWEPFAEVK.+2y6.light
FYEWEPFAEVK	Q6ZMP0	722.843	446.261	93.35	80	40.4	sp|Q6ZMP0|THSD4_HUMAN.FYEWEPFAEVK.+2y4.light
FYEWEPFAEVK	Q6ZMP0	722.843	375.224	93.35	80	25.4	sp|Q6ZMP0|THSD4_HUMAN.FYEWEPFAEVK.+2y3.light
FYEWEPFAEVK	Q6ZMP0	722.843	311.139	93.35	80	28.4	sp|Q6ZMP0|THSD4_HUMAN.FYEWEPFAEVK.+2b2.light
FYEWEPFAEVK	Q6ZMP0	722.843	440.182	93.35	80	25.4	sp|Q6ZMP0|THSD4_HUMAN.FYEWEPFAEVK.+2b3.light
GHEQILQVQTSILESER	Q6UXZ4	656.345	934.484	69.74	80	26.5	sp|Q6UXZ4|UNC5D_HUMAN.GHEQILQVQTSILESER.+3y8.light
GHEQILQVQTSILESER	Q6UXZ4	656.345	833.436	69.74	80	26.5	sp|Q6UXZ4|UNC5D_HUMAN.GHEQILQVQTSILESER.+3y7.light
GHEQILQVQTSILESER	Q6UXZ4	656.345	746.404	69.74	80	23.5	sp|Q6UXZ4|UNC5D_HUMAN.GHEQILQVQTSILESER.+3y6.light
GHEQILQVQTSILESER	Q6UXZ4	656.345	633.32	69.74	80	23.5	sp|Q6UXZ4|UNC5D_HUMAN.GHEQILQVQTSILESER.+3y5.light
GHEQILQVQTSILESER	Q6UXZ4	656.345	520.236	69.74	80	29.5	sp|Q6UXZ4|UNC5D_HUMAN.GHEQILQVQTSILESER.+3y4.light
GHEQILQVQTSILESER	Q6UXZ4	656.345	806.416	69.74	80	26.5	sp|Q6UXZ4|UNC5D_HUMAN.GHEQILQVQTSILESER.+3b7.light
ITGGPGLINGR	Q6UXH9	527.804	840.469	40.76	80	24.9	sp|Q6UXH9|PAMR1_HUMAN.ITGGPGLINGR.+2y9.light
ITGGPGLINGR	Q6UXH9	527.804	726.426	40.76	80	24.9	sp|Q6UXH9|PAMR1_HUMAN.ITGGPGLINGR.+2y7.light
ITGGPGLINGR	Q6UXH9	527.804	459.267	40.76	80	30.9	sp|Q6UXH9|PAMR1_HUMAN.ITGGPGLINGR.+2y4.light
ITGGPGLINGR	Q6UXH9	527.804	346.183	40.76	80	24.9	sp|Q6UXH9|PAMR1_HUMAN.ITGGPGLINGR.+2y3.light
ITGGPGLINGR	Q6UXH9	527.804	363.716	40.76	80	24.9	sp|Q6UXH9|PAMR1_HUMAN.ITGGPGLINGR.+2y7+2.light
ITGGPGLINGR	Q6UXH9	527.804	215.139	40.76	80	21.9	sp|Q6UXH9|PAMR1_HUMAN.ITGGPGLINGR.+2b2.light
AGALSNVSVSIQNLLLSQK	Q6UXG8	648.037	943.557	100.35	80	23.1	sp|Q6UXG8|BTNL9_HUMAN.AGALSNVSVSIQNLLLSQK.+3y8.light
AGALSNVSVSIQNLLLSQK	Q6UXG8	648.037	815.499	100.35	80	23.1	sp|Q6UXG8|BTNL9_HUMAN.AGALSNVSVSIQNLLLSQK.+3y7.light
AGALSNVSVSIQNLLLSQK	Q6UXG8	648.037	701.456	100.35	80	23.1	sp|Q6UXG8|BTNL9_HUMAN.AGALSNVSVSIQNLLLSQK.+3y6.light
AGALSNVSVSIQNLLLSQK	Q6UXG8	648.037	588.372	100.35	80	20.1	sp|Q6UXG8|BTNL9_HUMAN.AGALSNVSVSIQNLLLSQK.+3y5.light
AGALSNVSVSIQNLLLSQK	Q6UXG8	648.037	475.287	100.35	80	23.1	sp|Q6UXG8|BTNL9_HUMAN.AGALSNVSVSIQNLLLSQK.+3y4.light
AGALSNVSVSIQNLLLSQK	Q6UXG8	648.037	362.203	100.35	80	20.1	sp|Q6UXG8|BTNL9_HUMAN.AGALSNVSVSIQNLLLSQK.+3y3.light
LAGLGLQQLDEGLFSR	Q6EMK4	858.968	936.479	99.46	80	44.1	sp|Q6EMK4|VASN_HUMAN.LAGLGLQQLDEGLFSR.+2y8.light
LAGLGLQQLDEGLFSR	Q6EMK4	858.968	823.394	99.46	80	38.1	sp|Q6EMK4|VASN_HUMAN.LAGLGLQQLDEGLFSR.+2y7.light
LAGLGLQQLDEGLFSR	Q6EMK4	858.968	708.368	99.46	80	41.1	sp|Q6EMK4|VASN_HUMAN.LAGLGLQQLDEGLFSR.+2y6.light
LAGLGLQQLDEGLFSR	Q6EMK4	858.968	579.325	99.46	80	50.1	sp|Q6EMK4|VASN_HUMAN.LAGLGLQQLDEGLFSR.+2y5.light
LAGLGLQQLDEGLFSR	Q6EMK4	858.968	409.219	99.46	80	38.1	sp|Q6EMK4|VASN_HUMAN.LAGLGLQQLDEGLFSR.+2y3.light
LAGLGLQQLDEGLFSR	Q6EMK4	858.968	525.34	99.46	80	38.1	sp|Q6EMK4|VASN_HUMAN.LAGLGLQQLDEGLFSR.+2b6.light
TISFHYLSLPSNLK	Q53RD9	540.631	871.525	84.48	80	27	sp|Q53RD9|FBLN7_HUMAN.TISFHYLSLPSNLK.+3y8.light
TISFHYLSLPSNLK	Q53RD9	540.631	758.441	84.48	80	21	sp|Q53RD9|FBLN7_HUMAN.TISFHYLSLPSNLK.+3y7.light
TISFHYLSLPSNLK	Q53RD9	540.631	558.325	84.48	80	18	sp|Q53RD9|FBLN7_HUMAN.TISFHYLSLPSNLK.+3y5.light
TISFHYLSLPSNLK	Q53RD9	540.631	703.377	84.48	80	15	sp|Q53RD9|FBLN7_HUMAN.TISFHYLSLPSNLK.+3y12+2.light
TISFHYLSLPSNLK	Q53RD9	540.631	279.666	84.48	80	18	sp|Q53RD9|FBLN7_HUMAN.TISFHYLSLPSNLK.+3y5+2.light
TISFHYLSLPSNLK	Q53RD9	540.631	586.298	84.48	80	24	sp|Q53RD9|FBLN7_HUMAN.TISFHYLSLPSNLK.+3b5.light
SFQANHVSK	Q53RD9	339.842	655.352	10.56	80	14.3	sp|Q53RD9|FBLN7_HUMAN.SFQANHVSK.+3y6.light
SFQANHVSK	Q53RD9	339.842	584.315	10.56	80	14.3	sp|Q53RD9|FBLN7_HUMAN.SFQANHVSK.+3y5.light
SFQANHVSK	Q53RD9	339.842	234.145	10.56	80	20.3	sp|Q53RD9|FBLN7_HUMAN.SFQANHVSK.+3y2.light
SFQANHVSK	Q53RD9	339.842	465.743	10.56	80	11.3	sp|Q53RD9|FBLN7_HUMAN.SFQANHVSK.+3y8+2.light
SFQANHVSK	Q53RD9	339.842	434.203	10.56	80	20.3	sp|Q53RD9|FBLN7_HUMAN.SFQANHVSK.+3b4.light
SFQANHVSK	Q53RD9	339.842	392.69	10.56	80	11.3	sp|Q53RD9|FBLN7_HUMAN.SFQANHVSK.+3b7+2.light
GAFQQAAQILLHAR	Q4LDE5	508.62	722.467	90.63	80	28.4	sp|Q4LDE5|SVEP1_HUMAN.GAFQQAAQILLHAR.+3y6.light
GAFQQAAQILLHAR	Q4LDE5	508.62	609.383	90.63	80	28.4	sp|Q4LDE5|SVEP1_HUMAN.GAFQQAAQILLHAR.+3y5.light
GAFQQAAQILLHAR	Q4LDE5	508.62	496.299	90.63	80	28.4	sp|Q4LDE5|SVEP1_HUMAN.GAFQQAAQILLHAR.+3y4.light
GAFQQAAQILLHAR	Q4LDE5	508.62	383.215	90.63	80	28.4	sp|Q4LDE5|SVEP1_HUMAN.GAFQQAAQILLHAR.+3y3.light
GAFQQAAQILLHAR	Q4LDE5	508.62	560.833	90.63	80	19.4	sp|Q4LDE5|SVEP1_HUMAN.GAFQQAAQILLHAR.+3y10+2.light
GAFQQAAQILLHAR	Q4LDE5	508.62	276.134	90.63	80	22.4	sp|Q4LDE5|SVEP1_HUMAN.GAFQQAAQILLHAR.+3b3.light
RPSAPVDFSK	Q14696	368.533	595.309	29.89	80	15.7	sp|Q14696|MESD_HUMAN.RPSAPVDFSK.+3y5.light
RPSAPVDFSK	Q14696	368.533	496.24	29.89	80	12.7	sp|Q14696|MESD_HUMAN.RPSAPVDFSK.+3y4.light
RPSAPVDFSK	Q14696	368.533	346.684	29.89	80	12.7	sp|Q14696|MESD_HUMAN.RPSAPVDFSK.+3y6+2.light
RPSAPVDFSK	Q14696	368.533	254.161	29.89	80	15.7	sp|Q14696|MESD_HUMAN.RPSAPVDFSK.+3b2.light
RPSAPVDFSK	Q14696	368.533	341.193	29.89	80	15.7	sp|Q14696|MESD_HUMAN.RPSAPVDFSK.+3b3.light
RPSAPVDFSK	Q14696	368.533	412.23	29.89	80	15.7	sp|Q14696|MESD_HUMAN.RPSAPVDFSK.+3b4.light
LPTQNITFQTESSVAEQEAEFQSPK	Q14624	703.094	935.447	84	80	27.2	sp|Q14624|ITIH4_HUMAN.LPTQNITFQTESSVAEQEAEFQSPK.+4y8.light
LPTQNITFQTESSVAEQEAEFQSPK	Q14624	703.094	806.404	84	80	27.2	sp|Q14624|ITIH4_HUMAN.LPTQNITFQTESSVAEQEAEFQSPK.+4y7.light
LPTQNITFQTESSVAEQEAEFQSPK	Q14624	703.094	735.367	84	80	24.2	sp|Q14624|ITIH4_HUMAN.LPTQNITFQTESSVAEQEAEFQSPK.+4y6.light
LPTQNITFQTESSVAEQEAEFQSPK	Q14624	703.094	606.325	84	80	24.2	sp|Q14624|ITIH4_HUMAN.LPTQNITFQTESSVAEQEAEFQSPK.+4y5.light
LPTQNITFQTESSVAEQEAEFQSPK	Q14624	703.094	459.256	84	80	24.2	sp|Q14624|ITIH4_HUMAN.LPTQNITFQTESSVAEQEAEFQSPK.+4y4.light
LPTQNITFQTESSVAEQEAEFQSPK	Q14624	703.094	667.377	84	80	24.2	sp|Q14624|ITIH4_HUMAN.LPTQNITFQTESSVAEQEAEFQSPK.+4b6.light
LGVYELLLK	Q14624	524.326	934.561	94.61	80	21.7	sp|Q14624|ITIH4_HUMAN.LGVYELLLK.+2y8.light
LGVYELLLK	Q14624	524.326	877.539	94.61	80	18.7	sp|Q14624|ITIH4_HUMAN.LGVYELLLK.+2y7.light
LGVYELLLK	Q14624	524.326	778.471	94.61	80	21.7	sp|Q14624|ITIH4_HUMAN.LGVYELLLK.+2y6.light
LGVYELLLK	Q14624	524.326	615.408	94.61	80	21.7	sp|Q14624|ITIH4_HUMAN.LGVYELLLK.+2y5.light
LGVYELLLK	Q14624	524.326	486.365	94.61	80	27.7	sp|Q14624|ITIH4_HUMAN.LGVYELLLK.+2y4.light
LGVYELLLK	Q14624	524.326	260.197	94.61	80	33.7	sp|Q14624|ITIH4_HUMAN.LGVYELLLK.+2y2.light
SNPEDQILYQTER	Q14165	796.881	922.499	55.3	80	41	sp|Q14165|MLEC_HUMAN.SNPEDQILYQTER.+2y7.light
SNPEDQILYQTER	Q14165	796.881	809.415	55.3	80	35	sp|Q14165|MLEC_HUMAN.SNPEDQILYQTER.+2y6.light
SNPEDQILYQTER	Q14165	796.881	696.331	55.3	80	32	sp|Q14165|MLEC_HUMAN.SNPEDQILYQTER.+2y5.light
SNPEDQILYQTER	Q14165	796.881	533.268	55.3	80	35	sp|Q14165|MLEC_HUMAN.SNPEDQILYQTER.+2y4.light
SNPEDQILYQTER	Q14165	796.881	405.209	55.3	80	32	sp|Q14165|MLEC_HUMAN.SNPEDQILYQTER.+2y3.light
SNPEDQILYQTER	Q14165	796.881	202.082	55.3	80	32	sp|Q14165|MLEC_HUMAN.SNPEDQILYQTER.+2b2.light
FAEVYFAQSQQK	Q14165	723.357	999.489	56.46	80	31.4	sp|Q14165|MLEC_HUMAN.FAEVYFAQSQQK.+2y8.light
FAEVYFAQSQQK	Q14165	723.357	836.426	56.46	80	31.4	sp|Q14165|MLEC_HUMAN.FAEVYFAQSQQK.+2y7.light
FAEVYFAQSQQK	Q14165	723.357	689.358	56.46	80	31.4	sp|Q14165|MLEC_HUMAN.FAEVYFAQSQQK.+2y6.light
FAEVYFAQSQQK	Q14165	723.357	490.262	56.46	80	34.4	sp|Q14165|MLEC_HUMAN.FAEVYFAQSQQK.+2y4.light
FAEVYFAQSQQK	Q14165	723.357	219.113	56.46	80	43.4	sp|Q14165|MLEC_HUMAN.FAEVYFAQSQQK.+2b2.light
FAEVYFAQSQQK	Q14165	723.357	348.155	56.46	80	31.4	sp|Q14165|MLEC_HUMAN.FAEVYFAQSQQK.+2b3.light
DIEHLTSLDFFR	Q13822	498.253	697.367	97.68	80	15.9	sp|Q13822|ENPP2_HUMAN.DIEHLTSLDFFR.+3y5.light
DIEHLTSLDFFR	Q13822	498.253	584.283	97.68	80	15.9	sp|Q13822|ENPP2_HUMAN.DIEHLTSLDFFR.+3y4.light
DIEHLTSLDFFR	Q13822	498.253	469.256	97.68	80	24.9	sp|Q13822|ENPP2_HUMAN.DIEHLTSLDFFR.+3y3.light
DIEHLTSLDFFR	Q13822	498.253	322.187	97.68	80	21.9	sp|Q13822|ENPP2_HUMAN.DIEHLTSLDFFR.+3y2.light
DIEHLTSLDFFR	Q13822	498.253	495.22	97.68	80	30.9	sp|Q13822|ENPP2_HUMAN.DIEHLTSLDFFR.+3b4.light
DIEHLTSLDFFR	Q13822	498.253	608.304	97.68	80	15.9	sp|Q13822|ENPP2_HUMAN.DIEHLTSLDFFR.+3b5.light
SGVQQLIQYYQDQK	Q13790	566.621	972.442	80.2	80	19.2	sp|Q13790|APOF_HUMAN.SGVQQLIQYYQDQK.+3y7.light
SGVQQLIQYYQDQK	Q13790	566.621	844.384	80.2	80	16.2	sp|Q13790|APOF_HUMAN.SGVQQLIQYYQDQK.+3y6.light
SGVQQLIQYYQDQK	Q13790	566.621	681.32	80.2	80	19.2	sp|Q13790|APOF_HUMAN.SGVQQLIQYYQDQK.+3y5.light
SGVQQLIQYYQDQK	Q13790	566.621	518.257	80.2	80	19.2	sp|Q13790|APOF_HUMAN.SGVQQLIQYYQDQK.+3y4.light
SGVQQLIQYYQDQK	Q13790	566.621	500.246	80.2	80	25.2	sp|Q13790|APOF_HUMAN.SGVQQLIQYYQDQK.+3b5.light
SGVQQLIQYYQDQK	Q13790	566.621	613.33	80.2	80	22.2	sp|Q13790|APOF_HUMAN.SGVQQLIQYYQDQK.+3b6.light
SYDLDPGAGSLEI	Q13790	668.817	743.393	91.65	80	22.8	sp|Q13790|APOF_HUMAN.SYDLDPGAGSLEI.+2y8.light
SYDLDPGAGSLEI	Q13790	668.817	251.103	91.65	80	28.8	sp|Q13790|APOF_HUMAN.SYDLDPGAGSLEI.+2b2.light
SYDLDPGAGSLEI	Q13790	668.817	366.13	91.65	80	28.8	sp|Q13790|APOF_HUMAN.SYDLDPGAGSLEI.+2b3.light
SYDLDPGAGSLEI	Q13790	668.817	479.214	91.65	80	22.8	sp|Q13790|APOF_HUMAN.SYDLDPGAGSLEI.+2b4.light
SYDLDPGAGSLEI	Q13790	668.817	594.241	91.65	80	22.8	sp|Q13790|APOF_HUMAN.SYDLDPGAGSLEI.+2b5.light
SYDLDPGAGSLEI	Q13790	668.817	819.352	91.65	80	22.8	sp|Q13790|APOF_HUMAN.SYDLDPGAGSLEI.+2b8.light
DIYTFDGALNK	Q08722	628.812	865.441	65.2	80	23.8	sp|Q08722|CD47_HUMAN.DIYTFDGALNK.+2y8.light
DIYTFDGALNK	Q08722	628.812	764.394	65.2	80	26.8	sp|Q08722|CD47_HUMAN.DIYTFDGALNK.+2y7.light
DIYTFDGALNK	Q08722	628.812	617.325	65.2	80	23.8	sp|Q08722|CD47_HUMAN.DIYTFDGALNK.+2y6.light
DIYTFDGALNK	Q08722	628.812	502.298	65.2	80	35.8	sp|Q08722|CD47_HUMAN.DIYTFDGALNK.+2y5.light
DIYTFDGALNK	Q08722	628.812	229.118	65.2	80	23.8	sp|Q08722|CD47_HUMAN.DIYTFDGALNK.+2b2.light
DIYTFDGALNK	Q08722	628.812	392.182	65.2	80	20.8	sp|Q08722|CD47_HUMAN.DIYTFDGALNK.+2b3.light
FEDLEVSTFER	Q06136	686.325	980.505	70.75	80	32.6	sp|Q06136|KDSR_HUMAN.FEDLEVSTFER.+2y8.light
FEDLEVSTFER	Q06136	686.325	867.421	70.75	80	29.6	sp|Q06136|KDSR_HUMAN.FEDLEVSTFER.+2y7.light
FEDLEVSTFER	Q06136	686.325	738.378	70.75	80	29.6	sp|Q06136|KDSR_HUMAN.FEDLEVSTFER.+2y6.light
FEDLEVSTFER	Q06136	686.325	639.31	70.75	80	26.6	sp|Q06136|KDSR_HUMAN.FEDLEVSTFER.+2y5.light
FEDLEVSTFER	Q06136	686.325	276.642	70.75	80	26.6	sp|Q06136|KDSR_HUMAN.FEDLEVSTFER.+2y4+2.light
FEDLEVSTFER	Q06136	686.325	392.145	70.75	80	32.6	sp|Q06136|KDSR_HUMAN.FEDLEVSTFER.+2b3.light
LMSINYLGSVYPSR	Q06136	800.414	878.473	87.62	80	38.2	sp|Q06136|KDSR_HUMAN.LMSINYLGSVYPSR.+2y8.light
LMSINYLGSVYPSR	Q06136	800.414	765.389	87.62	80	38.2	sp|Q06136|KDSR_HUMAN.LMSINYLGSVYPSR.+2y7.light
LMSINYLGSVYPSR	Q06136	800.414	708.368	87.62	80	38.2	sp|Q06136|KDSR_HUMAN.LMSINYLGSVYPSR.+2y6.light
LMSINYLGSVYPSR	Q06136	800.414	522.267	87.62	80	32.2	sp|Q06136|KDSR_HUMAN.LMSINYLGSVYPSR.+2y4.light
LMSINYLGSVYPSR	Q06136	800.414	359.204	87.62	80	32.2	sp|Q06136|KDSR_HUMAN.LMSINYLGSVYPSR.+2y3.light
LMSINYLGSVYPSR	Q06136	800.414	332.164	87.62	80	38.2	sp|Q06136|KDSR_HUMAN.LMSINYLGSVYPSR.+2b3.light
ALGTLLHTNLR	Q04721	604.859	866.521	56.95	80	34.6	sp|Q04721|NOTC2_HUMAN.ALGTLLHTNLR.+2y7.light
ALGTLLHTNLR	Q04721	604.859	753.437	56.95	80	31.6	sp|Q04721|NOTC2_HUMAN.ALGTLLHTNLR.+2y6.light
ALGTLLHTNLR	Q04721	604.859	640.353	56.95	80	34.6	sp|Q04721|NOTC2_HUMAN.ALGTLLHTNLR.+2y5.light
ALGTLLHTNLR	Q04721	604.859	433.764	56.95	80	31.6	sp|Q04721|NOTC2_HUMAN.ALGTLLHTNLR.+2y7+2.light
ALGTLLHTNLR	Q04721	604.859	343.198	56.95	80	28.6	sp|Q04721|NOTC2_HUMAN.ALGTLLHTNLR.+2b4.light
ALGTLLHTNLR	Q04721	604.859	456.282	56.95	80	31.6	sp|Q04721|NOTC2_HUMAN.ALGTLLHTNLR.+2b5.light
INHGILYDEEK	Q03591	665.836	520.225	33.85	80	34.6	sp|Q03591|FHR1_HUMAN.INHGILYDEEK.+2y4.light
INHGILYDEEK	Q03591	665.836	552.272	33.85	80	28.6	sp|Q03591|FHR1_HUMAN.INHGILYDEEK.+2y9+2.light
INHGILYDEEK	Q03591	665.836	365.193	33.85	80	31.6	sp|Q03591|FHR1_HUMAN.INHGILYDEEK.+2b3.light
INHGILYDEEK	Q03591	665.836	422.215	33.85	80	34.6	sp|Q03591|FHR1_HUMAN.INHGILYDEEK.+2b4.light
INHGILYDEEK	Q03591	665.836	535.299	33.85	80	37.6	sp|Q03591|FHR1_HUMAN.INHGILYDEEK.+2b5.light
EIMENYNIALR	Q03591	683.345	992.516	68.13	80	29.5	sp|Q03591|FHR1_HUMAN.EIMENYNIALR.+2y8.light
EIMENYNIALR	Q03591	683.345	863.473	68.13	80	29.5	sp|Q03591|FHR1_HUMAN.EIMENYNIALR.+2y7.light
EIMENYNIALR	Q03591	683.345	749.43	68.13	80	26.5	sp|Q03591|FHR1_HUMAN.EIMENYNIALR.+2y6.light
EIMENYNIALR	Q03591	683.345	586.367	68.13	80	29.5	sp|Q03591|FHR1_HUMAN.EIMENYNIALR.+2y5.light
EIMENYNIALR	Q03591	683.345	359.24	68.13	80	32.5	sp|Q03591|FHR1_HUMAN.EIMENYNIALR.+2y3.light
ILLDPGALPALQNPPIR	Q03167	899.533	724.41	98.79	80	37.1	sp|Q03167|TGBR3_HUMAN.ILLDPGALPALQNPPIR.+2y6.light
ILLDPGALPALQNPPIR	Q03167	899.533	482.309	98.79	80	40.1	sp|Q03167|TGBR3_HUMAN.ILLDPGALPALQNPPIR.+2y4.light
ILLDPGALPALQNPPIR	Q03167	899.533	672.393	98.79	80	34.1	sp|Q03167|TGBR3_HUMAN.ILLDPGALPALQNPPIR.+2y13+2.light
ILLDPGALPALQNPPIR	Q03167	899.533	454.769	98.79	80	43.1	sp|Q03167|TGBR3_HUMAN.ILLDPGALPALQNPPIR.+2y8+2.light
ILLDPGALPALQNPPIR	Q03167	899.533	680.398	98.79	80	43.1	sp|Q03167|TGBR3_HUMAN.ILLDPGALPALQNPPIR.+2b7.light
ILLDPGALPALQNPPIR	Q03167	899.533	793.482	98.79	80	34.1	sp|Q03167|TGBR3_HUMAN.ILLDPGALPALQNPPIR.+2b8.light
FLSDASVTAGGFQIK	P98066	770.904	920.52	73.7	80	33.8	sp|P98066|TSG6_HUMAN.FLSDASVTAGGFQIK.+2y9.light
FLSDASVTAGGFQIK	P98066	770.904	821.452	73.7	80	30.8	sp|P98066|TSG6_HUMAN.FLSDASVTAGGFQIK.+2y8.light
FLSDASVTAGGFQIK	P98066	770.904	720.404	73.7	80	33.8	sp|P98066|TSG6_HUMAN.FLSDASVTAGGFQIK.+2y7.light
FLSDASVTAGGFQIK	P98066	770.904	649.367	73.7	80	30.8	sp|P98066|TSG6_HUMAN.FLSDASVTAGGFQIK.+2y6.light
FLSDASVTAGGFQIK	P98066	770.904	348.192	73.7	80	36.8	sp|P98066|TSG6_HUMAN.FLSDASVTAGGFQIK.+2b3.light
FLSDASVTAGGFQIK	P98066	770.904	463.219	73.7	80	36.8	sp|P98066|TSG6_HUMAN.FLSDASVTAGGFQIK.+2b4.light
YVLTQPPSVSVAPGETAR	P80748	624.667	701.358	66.27	80	22	sp|P80748|LV321_HUMAN.YVLTQPPSVSVAPGETAR.+3y7.light
YVLTQPPSVSVAPGETAR	P80748	624.667	630.321	66.27	80	19	sp|P80748|LV321_HUMAN.YVLTQPPSVSVAPGETAR.+3y6.light
YVLTQPPSVSVAPGETAR	P80748	624.667	533.268	66.27	80	28	sp|P80748|LV321_HUMAN.YVLTQPPSVSVAPGETAR.+3y5.light
YVLTQPPSVSVAPGETAR	P80748	624.667	351.182	66.27	80	19	sp|P80748|LV321_HUMAN.YVLTQPPSVSVAPGETAR.+3y7+2.light
YVLTQPPSVSVAPGETAR	P80748	624.667	315.664	66.27	80	25	sp|P80748|LV321_HUMAN.YVLTQPPSVSVAPGETAR.+3y6+2.light
YVLTQPPSVSVAPGETAR	P80748	624.667	605.329	66.27	80	19	sp|P80748|LV321_HUMAN.YVLTQPPSVSVAPGETAR.+3b5.light
LTVLSQPK	P80748	443.274	772.456	36.61	80	14.7	sp|P80748|LV321_HUMAN.LTVLSQPK.+2y7.light
LTVLSQPK	P80748	443.274	671.409	36.61	80	17.7	sp|P80748|LV321_HUMAN.LTVLSQPK.+2y6.light
LTVLSQPK	P80748	443.274	572.34	36.61	80	17.7	sp|P80748|LV321_HUMAN.LTVLSQPK.+2y5.light
LTVLSQPK	P80748	443.274	459.256	36.61	80	17.7	sp|P80748|LV321_HUMAN.LTVLSQPK.+2y4.light
LTVLSQPK	P80748	443.274	244.166	36.61	80	29.7	sp|P80748|LV321_HUMAN.LTVLSQPK.+2y2.light
LTVLSQPK	P80748	443.274	215.139	36.61	80	17.7	sp|P80748|LV321_HUMAN.LTVLSQPK.+2b2.light
DTADGILTDVILK	P78539	687.38	971.614	98.11	80	23.7	sp|P78539|SRPX_HUMAN.DTADGILTDVILK.+2y9.light
DTADGILTDVILK	P78539	687.38	914.592	98.11	80	26.7	sp|P78539|SRPX_HUMAN.DTADGILTDVILK.+2y8.light
DTADGILTDVILK	P78539	687.38	801.508	98.11	80	26.7	sp|P78539|SRPX_HUMAN.DTADGILTDVILK.+2y7.light
DTADGILTDVILK	P78539	687.38	217.082	98.11	80	29.7	sp|P78539|SRPX_HUMAN.DTADGILTDVILK.+2b2.light
DTADGILTDVILK	P78539	687.38	460.167	98.11	80	29.7	sp|P78539|SRPX_HUMAN.DTADGILTDVILK.+2b5.light
DTADGILTDVILK	P78539	687.38	573.251	98.11	80	23.7	sp|P78539|SRPX_HUMAN.DTADGILTDVILK.+2b6.light
TAAALLDQFYEK	P78539	685.354	942.457	81.28	80	26.6	sp|P78539|SRPX_HUMAN.TAAALLDQFYEK.+2y7.light
TAAALLDQFYEK	P78539	685.354	829.373	81.28	80	26.6	sp|P78539|SRPX_HUMAN.TAAALLDQFYEK.+2y6.light
TAAALLDQFYEK	P78539	685.354	439.219	81.28	80	32.6	sp|P78539|SRPX_HUMAN.TAAALLDQFYEK.+2y3.light
TAAALLDQFYEK	P78539	685.354	244.129	81.28	80	38.6	sp|P78539|SRPX_HUMAN.TAAALLDQFYEK.+2b3.light
TAAALLDQFYEK	P78539	685.354	315.166	81.28	80	29.6	sp|P78539|SRPX_HUMAN.TAAALLDQFYEK.+2b4.light
TAAALLDQFYEK	P78539	685.354	428.25	81.28	80	23.6	sp|P78539|SRPX_HUMAN.TAAALLDQFYEK.+2b5.light
LGSQSTNSSYTMNTK	P57087	809.873	931.419	27.67	80	38.7	sp|P57087|JAM2_HUMAN.LGSQSTNSSYTMNTK.+2y8.light
LGSQSTNSSYTMNTK	P57087	809.873	844.387	27.67	80	38.7	sp|P57087|JAM2_HUMAN.LGSQSTNSSYTMNTK.+2y7.light
LGSQSTNSSYTMNTK	P57087	809.873	757.355	27.67	80	41.7	sp|P57087|JAM2_HUMAN.LGSQSTNSSYTMNTK.+2y6.light
LGSQSTNSSYTMNTK	P57087	809.873	594.292	27.67	80	41.7	sp|P57087|JAM2_HUMAN.LGSQSTNSSYTMNTK.+2y5.light
LGSQSTNSSYTMNTK	P57087	809.873	493.244	27.67	80	41.7	sp|P57087|JAM2_HUMAN.LGSQSTNSSYTMNTK.+2y4.light
LGSQSTNSSYTMNTK	P57087	809.873	362.203	27.67	80	44.7	sp|P57087|JAM2_HUMAN.LGSQSTNSSYTMNTK.+2y3.light
ETNFSLASGLEAK	P56159	683.846	875.483	65.22	80	29.5	sp|P56159|GFRA1_HUMAN.ETNFSLASGLEAK.+2y9.light
ETNFSLASGLEAK	P56159	683.846	788.451	65.22	80	32.5	sp|P56159|GFRA1_HUMAN.ETNFSLASGLEAK.+2y8.light
ETNFSLASGLEAK	P56159	683.846	604.33	65.22	80	26.5	sp|P56159|GFRA1_HUMAN.ETNFSLASGLEAK.+2y6.light
ETNFSLASGLEAK	P56159	683.846	517.298	65.22	80	26.5	sp|P56159|GFRA1_HUMAN.ETNFSLASGLEAK.+2y5.light
ETNFSLASGLEAK	P56159	683.846	347.193	65.22	80	23.5	sp|P56159|GFRA1_HUMAN.ETNFSLASGLEAK.+2y3.light
ETNFSLASGLEAK	P56159	683.846	218.15	65.22	80	26.5	sp|P56159|GFRA1_HUMAN.ETNFSLASGLEAK.+2y2.light
LVTPGETPSWTGSGFVR	P55268	597.641	723.378	78.4	80	26.7	sp|P55268|LAMB2_HUMAN.LVTPGETPSWTGSGFVR.+3y7.light
LVTPGETPSWTGSGFVR	P55268	597.641	622.331	78.4	80	20.7	sp|P55268|LAMB2_HUMAN.LVTPGETPSWTGSGFVR.+3y6.light
LVTPGETPSWTGSGFVR	P55268	597.641	478.277	78.4	80	17.7	sp|P55268|LAMB2_HUMAN.LVTPGETPSWTGSGFVR.+3y4.light
LVTPGETPSWTGSGFVR	P55268	597.641	547.275	78.4	80	17.7	sp|P55268|LAMB2_HUMAN.LVTPGETPSWTGSGFVR.+3y10+2.light
LVTPGETPSWTGSGFVR	P55268	597.641	213.16	78.4	80	23.7	sp|P55268|LAMB2_HUMAN.LVTPGETPSWTGSGFVR.+3b2.light
LVTPGETPSWTGSGFVR	P55268	597.641	314.207	78.4	80	23.7	sp|P55268|LAMB2_HUMAN.LVTPGETPSWTGSGFVR.+3b3.light
VAYLDPLELSEGK	P50895	717.38	987.499	86.23	80	28.2	sp|P50895|BCAM_HUMAN.VAYLDPLELSEGK.+2y9.light
VAYLDPLELSEGK	P50895	717.38	872.472	86.23	80	28.2	sp|P50895|BCAM_HUMAN.VAYLDPLELSEGK.+2y8.light
VAYLDPLELSEGK	P50895	717.38	775.42	86.23	80	34.2	sp|P50895|BCAM_HUMAN.VAYLDPLELSEGK.+2y7.light
VAYLDPLELSEGK	P50895	717.38	533.293	86.23	80	25.2	sp|P50895|BCAM_HUMAN.VAYLDPLELSEGK.+2y5.light
VAYLDPLELSEGK	P50895	717.38	420.209	86.23	80	40.2	sp|P50895|BCAM_HUMAN.VAYLDPLELSEGK.+2y4.light
VAYLDPLELSEGK	P50895	717.38	436.74	86.23	80	37.2	sp|P50895|BCAM_HUMAN.VAYLDPLELSEGK.+2y8+2.light
WIQEYLEK	P48061	554.787	922.488	63.12	80	26.2	sp|P48061|SDF1_HUMAN.WIQEYLEK.+2y7.light
WIQEYLEK	P48061	554.787	809.404	63.12	80	23.2	sp|P48061|SDF1_HUMAN.WIQEYLEK.+2y6.light
WIQEYLEK	P48061	554.787	681.345	63.12	80	23.2	sp|P48061|SDF1_HUMAN.WIQEYLEK.+2y5.light
WIQEYLEK	P48061	554.787	389.239	63.12	80	32.2	sp|P48061|SDF1_HUMAN.WIQEYLEK.+2y3.light
WIQEYLEK	P48061	554.787	276.155	63.12	80	32.2	sp|P48061|SDF1_HUMAN.WIQEYLEK.+2y2.light
WIQEYLEK	P48061	554.787	300.171	63.12	80	20.2	sp|P48061|SDF1_HUMAN.WIQEYLEK.+2b2.light
DADPDTFFAK	P43652	563.756	825.414	58.83	80	20.6	sp|P43652|AFAM_HUMAN.DADPDTFFAK.+2y7.light
DADPDTFFAK	P43652	563.756	728.361	58.83	80	26.6	sp|P43652|AFAM_HUMAN.DADPDTFFAK.+2y6.light
DADPDTFFAK	P43652	563.756	613.334	58.83	80	26.6	sp|P43652|AFAM_HUMAN.DADPDTFFAK.+2y5.light
DADPDTFFAK	P43652	563.756	470.724	58.83	80	20.6	sp|P43652|AFAM_HUMAN.DADPDTFFAK.+2y8+2.light
DADPDTFFAK	P43652	563.756	413.211	58.83	80	23.6	sp|P43652|AFAM_HUMAN.DADPDTFFAK.+2y7+2.light
DADPDTFFAK	P43652	563.756	302.098	58.83	80	20.6	sp|P43652|AFAM_HUMAN.DADPDTFFAK.+2b3.light
TMLLQPAGSLGSYSYR	P41222	581.963	732.331	79.31	80	22.9	sp|P41222|PTGDS_HUMAN.TMLLQPAGSLGSYSYR.+3y6.light
TMLLQPAGSLGSYSYR	P41222	581.963	675.31	79.31	80	22.9	sp|P41222|PTGDS_HUMAN.TMLLQPAGSLGSYSYR.+3y5.light
TMLLQPAGSLGSYSYR	P41222	581.963	588.278	79.31	80	16.9	sp|P41222|PTGDS_HUMAN.TMLLQPAGSLGSYSYR.+3y4.light
TMLLQPAGSLGSYSYR	P41222	581.963	425.214	79.31	80	16.9	sp|P41222|PTGDS_HUMAN.TMLLQPAGSLGSYSYR.+3y3.light
TMLLQPAGSLGSYSYR	P41222	581.963	233.095	79.31	80	34.9	sp|P41222|PTGDS_HUMAN.TMLLQPAGSLGSYSYR.+3b2.light
TMLLQPAGSLGSYSYR	P41222	581.963	346.18	79.31	80	25.9	sp|P41222|PTGDS_HUMAN.TMLLQPAGSLGSYSYR.+3b3.light
AQGFTEDTIVFLPQTDK	P41222	637.323	947.52	91.01	80	22.6	sp|P41222|PTGDS_HUMAN.AQGFTEDTIVFLPQTDK.+3y8.light
AQGFTEDTIVFLPQTDK	P41222	637.323	848.451	91.01	80	22.6	sp|P41222|PTGDS_HUMAN.AQGFTEDTIVFLPQTDK.+3y7.light
AQGFTEDTIVFLPQTDK	P41222	637.323	701.383	91.01	80	19.6	sp|P41222|PTGDS_HUMAN.AQGFTEDTIVFLPQTDK.+3y6.light
AQGFTEDTIVFLPQTDK	P41222	637.323	588.299	91.01	80	19.6	sp|P41222|PTGDS_HUMAN.AQGFTEDTIVFLPQTDK.+3y5.light
AQGFTEDTIVFLPQTDK	P41222	637.323	363.187	91.01	80	37.6	sp|P41222|PTGDS_HUMAN.AQGFTEDTIVFLPQTDK.+3y3.light
AQGFTEDTIVFLPQTDK	P41222	637.323	474.263	91.01	80	19.6	sp|P41222|PTGDS_HUMAN.AQGFTEDTIVFLPQTDK.+3y8+2.light
LTVNLTNDR	P40189	523.285	932.48	43.54	80	21.6	sp|P40189|IL6RB_HUMAN.LTVNLTNDR.+2y8.light
LTVNLTNDR	P40189	523.285	831.432	43.54	80	24.6	sp|P40189|IL6RB_HUMAN.LTVNLTNDR.+2y7.light
LTVNLTNDR	P40189	523.285	732.363	43.54	80	24.6	sp|P40189|IL6RB_HUMAN.LTVNLTNDR.+2y6.light
LTVNLTNDR	P40189	523.285	618.321	43.54	80	27.6	sp|P40189|IL6RB_HUMAN.LTVNLTNDR.+2y5.light
LTVNLTNDR	P40189	523.285	404.189	43.54	80	24.6	sp|P40189|IL6RB_HUMAN.LTVNLTNDR.+2y3.light
LTVNLTNDR	P40189	523.285	215.139	43.54	80	21.6	sp|P40189|IL6RB_HUMAN.LTVNLTNDR.+2b2.light
LAAAVSNFGYDLYR	P36955	520.6	933.446	81.01	80	20	sp|P36955|PEDF_HUMAN.LAAAVSNFGYDLYR.+3y7.light
LAAAVSNFGYDLYR	P36955	520.6	786.378	81.01	80	20	sp|P36955|PEDF_HUMAN.LAAAVSNFGYDLYR.+3y6.light
LAAAVSNFGYDLYR	P36955	520.6	729.357	81.01	80	17	sp|P36955|PEDF_HUMAN.LAAAVSNFGYDLYR.+3y5.light
LAAAVSNFGYDLYR	P36955	520.6	566.293	81.01	80	17	sp|P36955|PEDF_HUMAN.LAAAVSNFGYDLYR.+3y4.light
LAAAVSNFGYDLYR	P36955	520.6	451.266	81.01	80	26	sp|P36955|PEDF_HUMAN.LAAAVSNFGYDLYR.+3y3.light
LAAAVSNFGYDLYR	P36955	520.6	627.346	81.01	80	17	sp|P36955|PEDF_HUMAN.LAAAVSNFGYDLYR.+3b7.light
LQSLFDSPDFSK	P36955	692.343	942.42	76.99	80	29.9	sp|P36955|PEDF_HUMAN.LQSLFDSPDFSK.+2y8.light
LQSLFDSPDFSK	P36955	692.343	795.352	76.99	80	29.9	sp|P36955|PEDF_HUMAN.LQSLFDSPDFSK.+2y7.light
LQSLFDSPDFSK	P36955	692.343	680.325	76.99	80	29.9	sp|P36955|PEDF_HUMAN.LQSLFDSPDFSK.+2y6.light
LQSLFDSPDFSK	P36955	692.343	593.293	76.99	80	38.9	sp|P36955|PEDF_HUMAN.LQSLFDSPDFSK.+2y5.light
LQSLFDSPDFSK	P36955	692.343	242.15	76.99	80	26.9	sp|P36955|PEDF_HUMAN.LQSLFDSPDFSK.+2b2.light
LQSLFDSPDFSK	P36955	692.343	329.182	76.99	80	32.9	sp|P36955|PEDF_HUMAN.LQSLFDSPDFSK.+2b3.light
YLIESGNEDGFFK	P35555	759.859	913.405	77.53	80	33.2	sp|P35555|FBN1_HUMAN.YLIESGNEDGFFK.+2y8.light
YLIESGNEDGFFK	P35555	759.859	613.298	77.53	80	39.2	sp|P35555|FBN1_HUMAN.YLIESGNEDGFFK.+2y5.light
YLIESGNEDGFFK	P35555	759.859	498.271	77.53	80	42.2	sp|P35555|FBN1_HUMAN.YLIESGNEDGFFK.+2y4.light
YLIESGNEDGFFK	P35555	759.859	249.639	77.53	80	33.2	sp|P35555|FBN1_HUMAN.YLIESGNEDGFFK.+2y4+2.light
YLIESGNEDGFFK	P35555	759.859	277.155	77.53	80	36.2	sp|P35555|FBN1_HUMAN.YLIESGNEDGFFK.+2b2.light
YLIESGNEDGFFK	P35555	759.859	390.239	77.53	80	30.2	sp|P35555|FBN1_HUMAN.YLIESGNEDGFFK.+2b3.light
TAIFAFNISHVSNK	P35555	516.944	671.347	73.19	80	22.8	sp|P35555|FBN1_HUMAN.TAIFAFNISHVSNK.+3y6.light
TAIFAFNISHVSNK	P35555	516.944	261.156	73.19	80	25.8	sp|P35555|FBN1_HUMAN.TAIFAFNISHVSNK.+3y2.light
TAIFAFNISHVSNK	P35555	516.944	688.87	73.19	80	16.8	sp|P35555|FBN1_HUMAN.TAIFAFNISHVSNK.+3y12+2.light
TAIFAFNISHVSNK	P35555	516.944	632.328	73.19	80	16.8	sp|P35555|FBN1_HUMAN.TAIFAFNISHVSNK.+3y11+2.light
TAIFAFNISHVSNK	P35555	516.944	558.793	73.19	80	19.8	sp|P35555|FBN1_HUMAN.TAIFAFNISHVSNK.+3y10+2.light
TAIFAFNISHVSNK	P35555	516.944	523.275	73.19	80	19.8	sp|P35555|FBN1_HUMAN.TAIFAFNISHVSNK.+3y9+2.light
AYWDIMISNHQNSNR	P35542	924.926	956.429	68.87	80	44.3	sp|P35542|SAA4_HUMAN.AYWDIMISNHQNSNR.+2y8.light
AYWDIMISNHQNSNR	P35542	924.926	755.354	68.87	80	44.3	sp|P35542|SAA4_HUMAN.AYWDIMISNHQNSNR.+2y6.light
AYWDIMISNHQNSNR	P35542	924.926	618.295	68.87	80	44.3	sp|P35542|SAA4_HUMAN.AYWDIMISNHQNSNR.+2y5.light
AYWDIMISNHQNSNR	P35542	924.926	490.237	68.87	80	53.3	sp|P35542|SAA4_HUMAN.AYWDIMISNHQNSNR.+2y4.light
AYWDIMISNHQNSNR	P35542	924.926	376.194	68.87	80	41.3	sp|P35542|SAA4_HUMAN.AYWDIMISNHQNSNR.+2y3.light
AYWDIMISNHQNSNR	P35542	924.926	535.26	68.87	80	47.3	sp|P35542|SAA4_HUMAN.AYWDIMISNHQNSNR.+2y9+2.light
AYWDIMISNHQNSNR	P35542	924.926	649.298	68.87	80	41.3	sp|P35542|SAA4_HUMAN.AYWDIMISNHQNSNR.+2b5.light
EALQGVGDMGR	P35542	566.774	819.378	40.19	80	23.8	sp|P35542|SAA4_HUMAN.EALQGVGDMGR.+2y8.light
EALQGVGDMGR	P35542	566.774	691.319	40.19	80	26.8	sp|P35542|SAA4_HUMAN.EALQGVGDMGR.+2y7.light
EALQGVGDMGR	P35542	566.774	634.298	40.19	80	23.8	sp|P35542|SAA4_HUMAN.EALQGVGDMGR.+2y6.light
EALQGVGDMGR	P35542	566.774	535.229	40.19	80	23.8	sp|P35542|SAA4_HUMAN.EALQGVGDMGR.+2y5.light
EALQGVGDMGR	P35542	566.774	363.181	40.19	80	35.8	sp|P35542|SAA4_HUMAN.EALQGVGDMGR.+2y3.light
EALQGVGDMGR	P35542	566.774	268.118	40.19	80	29.8	sp|P35542|SAA4_HUMAN.EALQGVGDMGR.+2y5+2.light
VDAETGDVFAIER	P33151	474.568	635.351	65.84	80	17.8	sp|P33151|CADH5_HUMAN.VDAETGDVFAIER.+3y5.light
VDAETGDVFAIER	P33151	474.568	488.283	65.84	80	14.8	sp|P33151|CADH5_HUMAN.VDAETGDVFAIER.+3y4.light
VDAETGDVFAIER	P33151	474.568	417.246	65.84	80	17.8	sp|P33151|CADH5_HUMAN.VDAETGDVFAIER.+3y3.light
VDAETGDVFAIER	P33151	474.568	304.162	65.84	80	20.8	sp|P33151|CADH5_HUMAN.VDAETGDVFAIER.+3y2.light
VDAETGDVFAIER	P33151	474.568	215.103	65.84	80	29.8	sp|P33151|CADH5_HUMAN.VDAETGDVFAIER.+3b2.light
VDAETGDVFAIER	P33151	474.568	286.14	65.84	80	29.8	sp|P33151|CADH5_HUMAN.VDAETGDVFAIER.+3b3.light
FLNDTMAVYEAK	P29622	701.34	912.45	65.56	80	30.4	sp|P29622|KAIN_HUMAN.FLNDTMAVYEAK.+2y8.light
FLNDTMAVYEAK	P29622	701.34	811.402	65.56	80	30.4	sp|P29622|KAIN_HUMAN.FLNDTMAVYEAK.+2y7.light
FLNDTMAVYEAK	P29622	701.34	510.256	65.56	80	30.4	sp|P29622|KAIN_HUMAN.FLNDTMAVYEAK.+2y4.light
FLNDTMAVYEAK	P29622	701.34	347.193	65.56	80	27.4	sp|P29622|KAIN_HUMAN.FLNDTMAVYEAK.+2y3.light
FLNDTMAVYEAK	P29622	701.34	218.15	65.56	80	42.4	sp|P29622|KAIN_HUMAN.FLNDTMAVYEAK.+2y2.light
FLNDTMAVYEAK	P29622	701.34	261.16	65.56	80	27.4	sp|P29622|KAIN_HUMAN.FLNDTMAVYEAK.+2b2.light
SPLNDFQVLR	P26927	594.822	891.468	75.36	80	31.1	sp|P26927|HGFL_HUMAN.SPLNDFQVLR.+2y7.light
SPLNDFQVLR	P26927	594.822	777.425	75.36	80	28.1	sp|P26927|HGFL_HUMAN.SPLNDFQVLR.+2y6.light
SPLNDFQVLR	P26927	594.822	662.398	75.36	80	34.1	sp|P26927|HGFL_HUMAN.SPLNDFQVLR.+2y5.light
SPLNDFQVLR	P26927	594.822	515.33	75.36	80	28.1	sp|P26927|HGFL_HUMAN.SPLNDFQVLR.+2y4.light
SPLNDFQVLR	P26927	594.822	551.306	75.36	80	25.1	sp|P26927|HGFL_HUMAN.SPLNDFQVLR.+2y9+2.light
SPLNDFQVLR	P26927	594.822	298.176	75.36	80	28.1	sp|P26927|HGFL_HUMAN.SPLNDFQVLR.+2b3.light
VVGGHPGNSPWTVSLR	P26927	554.962	858.483	57.54	80	27.6	sp|P26927|HGFL_HUMAN.VVGGHPGNSPWTVSLR.+3y7.light
VVGGHPGNSPWTVSLR	P26927	554.962	761.43	57.54	80	27.6	sp|P26927|HGFL_HUMAN.VVGGHPGNSPWTVSLR.+3y6.light
VVGGHPGNSPWTVSLR	P26927	554.962	474.303	57.54	80	21.6	sp|P26927|HGFL_HUMAN.VVGGHPGNSPWTVSLR.+3y4.light
VVGGHPGNSPWTVSLR	P26927	554.962	375.235	57.54	80	27.6	sp|P26927|HGFL_HUMAN.VVGGHPGNSPWTVSLR.+3y3.light
VVGGHPGNSPWTVSLR	P26927	554.962	782.405	57.54	80	24.6	sp|P26927|HGFL_HUMAN.VVGGHPGNSPWTVSLR.+3y15+2.light
VVGGHPGNSPWTVSLR	P26927	554.962	732.871	57.54	80	21.6	sp|P26927|HGFL_HUMAN.VVGGHPGNSPWTVSLR.+3y14+2.light
EIPAWVPFDPAAQITK	P25311	594.986	843.457	99.58	80	20.6	sp|P25311|ZA2G_HUMAN.EIPAWVPFDPAAQITK.+3y8.light
EIPAWVPFDPAAQITK	P25311	594.986	728.43	99.58	80	17.6	sp|P25311|ZA2G_HUMAN.EIPAWVPFDPAAQITK.+3y7.light
EIPAWVPFDPAAQITK	P25311	594.986	560.34	99.58	80	26.6	sp|P25311|ZA2G_HUMAN.EIPAWVPFDPAAQITK.+3y5.light
EIPAWVPFDPAAQITK	P25311	594.986	544.293	99.58	80	17.6	sp|P25311|ZA2G_HUMAN.EIPAWVPFDPAAQITK.+3y10+2.light
EIPAWVPFDPAAQITK	P25311	594.986	364.719	99.58	80	23.6	sp|P25311|ZA2G_HUMAN.EIPAWVPFDPAAQITK.+3y7+2.light
EIPAWVPFDPAAQITK	P25311	594.986	696.372	99.58	80	17.6	sp|P25311|ZA2G_HUMAN.EIPAWVPFDPAAQITK.+3b6.light
AGEVQEPELR	P25311	564.288	771.4	33.61	80	23.7	sp|P25311|ZA2G_HUMAN.AGEVQEPELR.+2y6.light
AGEVQEPELR	P25311	564.288	643.341	33.61	80	23.7	sp|P25311|ZA2G_HUMAN.AGEVQEPELR.+2y5.light
AGEVQEPELR	P25311	564.288	514.298	33.61	80	35.7	sp|P25311|ZA2G_HUMAN.AGEVQEPELR.+2y4.light
AGEVQEPELR	P25311	564.288	288.203	33.61	80	32.7	sp|P25311|ZA2G_HUMAN.AGEVQEPELR.+2y2.light
AGEVQEPELR	P25311	564.288	257.653	33.61	80	32.7	sp|P25311|ZA2G_HUMAN.AGEVQEPELR.+2y4+2.light
AGEVQEPELR	P25311	564.288	357.177	33.61	80	26.7	sp|P25311|ZA2G_HUMAN.AGEVQEPELR.+2b4.light
HLDSVLQQLQTEVYR	P24592	610.323	908.484	88.05	80	24.3	sp|P24592|IBP6_HUMAN.HLDSVLQQLQTEVYR.+3y7.light
HLDSVLQQLQTEVYR	P24592	610.323	795.4	88.05	80	21.3	sp|P24592|IBP6_HUMAN.HLDSVLQQLQTEVYR.+3y6.light
HLDSVLQQLQTEVYR	P24592	610.323	667.341	88.05	80	18.3	sp|P24592|IBP6_HUMAN.HLDSVLQQLQTEVYR.+3y5.light
HLDSVLQQLQTEVYR	P24592	610.323	552.278	88.05	80	30.3	sp|P24592|IBP6_HUMAN.HLDSVLQQLQTEVYR.+3b5.light
HLDSVLQQLQTEVYR	P24592	610.323	665.362	88.05	80	21.3	sp|P24592|IBP6_HUMAN.HLDSVLQQLQTEVYR.+3b6.light
HLDSVLQQLQTEVYR	P24592	610.323	921.479	88.05	80	21.3	sp|P24592|IBP6_HUMAN.HLDSVLQQLQTEVYR.+3b8.light
APAVAEENPK	P24592	513.267	857.436	14.8	80	21.2	sp|P24592|IBP6_HUMAN.APAVAEENPK.+2y8.light
APAVAEENPK	P24592	513.267	786.399	14.8	80	18.2	sp|P24592|IBP6_HUMAN.APAVAEENPK.+2y7.light
APAVAEENPK	P24592	513.267	616.294	14.8	80	24.2	sp|P24592|IBP6_HUMAN.APAVAEENPK.+2y5.light
APAVAEENPK	P24592	513.267	244.166	14.8	80	30.2	sp|P24592|IBP6_HUMAN.APAVAEENPK.+2y2.light
APAVAEENPK	P24592	513.267	477.748	14.8	80	21.2	sp|P24592|IBP6_HUMAN.APAVAEENPK.+2y9+2.light
APAVAEENPK	P24592	513.267	339.203	14.8	80	18.2	sp|P24592|IBP6_HUMAN.APAVAEENPK.+2b4.light
GVPSEIDAAFQDADGYAYFLR	P24347	769.031	889.457	100.19	80	31.9	sp|P24347|MMP11_HUMAN.GVPSEIDAAFQDADGYAYFLR.+3y7.light
GVPSEIDAAFQDADGYAYFLR	P24347	769.031	832.435	100.19	80	25.9	sp|P24347|MMP11_HUMAN.GVPSEIDAAFQDADGYAYFLR.+3y6.light
GVPSEIDAAFQDADGYAYFLR	P24347	769.031	669.372	100.19	80	25.9	sp|P24347|MMP11_HUMAN.GVPSEIDAAFQDADGYAYFLR.+3y5.light
GVPSEIDAAFQDADGYAYFLR	P24347	769.031	598.335	100.19	80	28.9	sp|P24347|MMP11_HUMAN.GVPSEIDAAFQDADGYAYFLR.+3y4.light
GVPSEIDAAFQDADGYAYFLR	P24347	769.031	435.271	100.19	80	28.9	sp|P24347|MMP11_HUMAN.GVPSEIDAAFQDADGYAYFLR.+3y3.light
GVPSEIDAAFQDADGYAYFLR	P24347	769.031	288.203	100.19	80	25.9	sp|P24347|MMP11_HUMAN.GVPSEIDAAFQDADGYAYFLR.+3y2.light
TGVLKPGSDTLQEVK	P23946	524.626	735.912	43.13	80	20.2	sp|P23946|CMA1_HUMAN.TGVLKPGSDTLQEVK.+3y14+2.light
TGVLKPGSDTLQEVK	P23946	524.626	707.401	43.13	80	20.2	sp|P23946|CMA1_HUMAN.TGVLKPGSDTLQEVK.+3y13+2.light
TGVLKPGSDTLQEVK	P23946	524.626	657.867	43.13	80	17.2	sp|P23946|CMA1_HUMAN.TGVLKPGSDTLQEVK.+3y12+2.light
TGVLKPGSDTLQEVK	P23946	524.626	601.325	43.13	80	23.2	sp|P23946|CMA1_HUMAN.TGVLKPGSDTLQEVK.+3y11+2.light
TGVLKPGSDTLQEVK	P23946	524.626	537.277	43.13	80	26.2	sp|P23946|CMA1_HUMAN.TGVLKPGSDTLQEVK.+3y10+2.light
TGVLKPGSDTLQEVK	P23946	524.626	258.145	43.13	80	20.2	sp|P23946|CMA1_HUMAN.TGVLKPGSDTLQEVK.+3b3.light
ISHYRPWINQILQAN	P23946	618.332	204.098	79.27	80	21.7	sp|P23946|CMA1_HUMAN.ISHYRPWINQILQAN.+3y2.light
ISHYRPWINQILQAN	P23946	618.332	648.336	79.27	80	27.7	sp|P23946|CMA1_HUMAN.ISHYRPWINQILQAN.+3b10+2.light
ISHYRPWINQILQAN	P23946	618.332	704.878	79.27	80	24.7	sp|P23946|CMA1_HUMAN.ISHYRPWINQILQAN.+3b11+2.light
ISHYRPWINQILQAN	P23946	618.332	761.42	79.27	80	21.7	sp|P23946|CMA1_HUMAN.ISHYRPWINQILQAN.+3b12+2.light
ISHYRPWINQILQAN	P23946	618.332	825.449	79.27	80	18.7	sp|P23946|CMA1_HUMAN.ISHYRPWINQILQAN.+3b13+2.light
ISHYRPWINQILQAN	P23946	618.332	860.968	79.27	80	18.7	sp|P23946|CMA1_HUMAN.ISHYRPWINQILQAN.+3b14+2.light
AEHPTWGDEQLFQTTR	P23219	639.303	765.425	63.45	80	25.7	sp|P23219|PGH1_HUMAN.AEHPTWGDEQLFQTTR.+3y6.light
AEHPTWGDEQLFQTTR	P23219	639.303	652.341	63.45	80	25.7	sp|P23219|PGH1_HUMAN.AEHPTWGDEQLFQTTR.+3y5.light
AEHPTWGDEQLFQTTR	P23219	639.303	505.273	63.45	80	25.7	sp|P23219|PGH1_HUMAN.AEHPTWGDEQLFQTTR.+3y4.light
AEHPTWGDEQLFQTTR	P23219	639.303	377.214	63.45	80	25.7	sp|P23219|PGH1_HUMAN.AEHPTWGDEQLFQTTR.+3y3.light
AEHPTWGDEQLFQTTR	P23219	639.303	276.167	63.45	80	25.7	sp|P23219|PGH1_HUMAN.AEHPTWGDEQLFQTTR.+3y2.light
AEHPTWGDEQLFQTTR	P23219	639.303	894.374	63.45	80	25.7	sp|P23219|PGH1_HUMAN.AEHPTWGDEQLFQTTR.+3b8.light
DTSISTAYMELSR	P23083	737.348	970.466	73.92	80	32.1	sp|P23083|HV102_HUMAN.DTSISTAYMELSR.+2y8.light
DTSISTAYMELSR	P23083	737.348	869.419	73.92	80	29.1	sp|P23083|HV102_HUMAN.DTSISTAYMELSR.+2y7.light
DTSISTAYMELSR	P23083	737.348	798.381	73.92	80	29.1	sp|P23083|HV102_HUMAN.DTSISTAYMELSR.+2y6.light
DTSISTAYMELSR	P23083	737.348	635.318	73.92	80	29.1	sp|P23083|HV102_HUMAN.DTSISTAYMELSR.+2y5.light
DTSISTAYMELSR	P23083	737.348	504.278	73.92	80	26.1	sp|P23083|HV102_HUMAN.DTSISTAYMELSR.+2y4.light
DTSISTAYMELSR	P23083	737.348	262.151	73.92	80	26.1	sp|P23083|HV102_HUMAN.DTSISTAYMELSR.+2y2.light
ASGYTFTGYYMHWVR	P23083	613.615	891.429	84.45	80	30.5	sp|P23083|HV102_HUMAN.ASGYTFTGYYMHWVR.+3y6.light
ASGYTFTGYYMHWVR	P23083	613.615	728.366	84.45	80	33.5	sp|P23083|HV102_HUMAN.ASGYTFTGYYMHWVR.+3y5.light
ASGYTFTGYYMHWVR	P23083	613.615	840.885	84.45	80	21.5	sp|P23083|HV102_HUMAN.ASGYTFTGYYMHWVR.+3y13+2.light
ASGYTFTGYYMHWVR	P23083	613.615	730.843	84.45	80	21.5	sp|P23083|HV102_HUMAN.ASGYTFTGYYMHWVR.+3y11+2.light
ASGYTFTGYYMHWVR	P23083	613.615	680.319	84.45	80	21.5	sp|P23083|HV102_HUMAN.ASGYTFTGYYMHWVR.+3y10+2.light
ASGYTFTGYYMHWVR	P23083	613.615	606.785	84.45	80	24.5	sp|P23083|HV102_HUMAN.ASGYTFTGYYMHWVR.+3y9+2.light
LSNNALSGLPQGVFGK	P22792	534.626	732.404	82.8	80	14.7	sp|P22792|CPN2_HUMAN.LSNNALSGLPQGVFGK.+3y7.light
LSNNALSGLPQGVFGK	P22792	534.626	507.293	82.8	80	26.7	sp|P22792|CPN2_HUMAN.LSNNALSGLPQGVFGK.+3y5.light
LSNNALSGLPQGVFGK	P22792	534.626	351.203	82.8	80	32.7	sp|P22792|CPN2_HUMAN.LSNNALSGLPQGVFGK.+3y3.light
LSNNALSGLPQGVFGK	P22792	534.626	366.706	82.8	80	17.7	sp|P22792|CPN2_HUMAN.LSNNALSGLPQGVFGK.+3y7+2.light
LSNNALSGLPQGVFGK	P22792	534.626	500.246	82.8	80	26.7	sp|P22792|CPN2_HUMAN.LSNNALSGLPQGVFGK.+3b5.light
LSNNALSGLPQGVFGK	P22792	534.626	757.384	82.8	80	14.7	sp|P22792|CPN2_HUMAN.LSNNALSGLPQGVFGK.+3b8.light
AFGSNPNLTK	P22792	524.775	830.437	30.49	80	21.7	sp|P22792|CPN2_HUMAN.AFGSNPNLTK.+2y8.light
AFGSNPNLTK	P22792	524.775	773.415	30.49	80	24.7	sp|P22792|CPN2_HUMAN.AFGSNPNLTK.+2y7.light
AFGSNPNLTK	P22792	524.775	686.383	30.49	80	21.7	sp|P22792|CPN2_HUMAN.AFGSNPNLTK.+2y6.light
AFGSNPNLTK	P22792	524.775	572.34	30.49	80	21.7	sp|P22792|CPN2_HUMAN.AFGSNPNLTK.+2y5.light
AFGSNPNLTK	P22792	524.775	248.16	30.49	80	21.7	sp|P22792|CPN2_HUMAN.AFGSNPNLTK.+2y2.light
AFGSNPNLTK	P22792	524.775	219.113	30.49	80	18.7	sp|P22792|CPN2_HUMAN.AFGSNPNLTK.+2b2.light
QEPGENSEILPTLK	P22352	777.904	900.54	62.76	80	37.1	sp|P22352|GPX3_HUMAN.QEPGENSEILPTLK.+2y8.light
QEPGENSEILPTLK	P22352	777.904	684.465	62.76	80	37.1	sp|P22352|GPX3_HUMAN.QEPGENSEILPTLK.+2y6.light
QEPGENSEILPTLK	P22352	777.904	571.381	62.76	80	43.1	sp|P22352|GPX3_HUMAN.QEPGENSEILPTLK.+2y5.light
QEPGENSEILPTLK	P22352	777.904	458.297	62.76	80	40.1	sp|P22352|GPX3_HUMAN.QEPGENSEILPTLK.+2y4.light
QEPGENSEILPTLK	P22352	777.904	649.354	62.76	80	31.1	sp|P22352|GPX3_HUMAN.QEPGENSEILPTLK.+2y12+2.light
QEPGENSEILPTLK	P22352	777.904	258.108	62.76	80	34.1	sp|P22352|GPX3_HUMAN.QEPGENSEILPTLK.+2b2.light
YVRPGGGFVPNFQLFEK	P22352	652.344	811.435	92.73	80	32.3	sp|P22352|GPX3_HUMAN.YVRPGGGFVPNFQLFEK.+3y6.light
YVRPGGGFVPNFQLFEK	P22352	652.344	511.769	92.73	80	23.3	sp|P22352|GPX3_HUMAN.YVRPGGGFVPNFQLFEK.+3y8+2.light
YVRPGGGFVPNFQLFEK	P22352	652.344	834.426	92.73	80	29.3	sp|P22352|GPX3_HUMAN.YVRPGGGFVPNFQLFEK.+3b8.light
YVRPGGGFVPNFQLFEK	P22352	652.344	933.494	92.73	80	23.3	sp|P22352|GPX3_HUMAN.YVRPGGGFVPNFQLFEK.+3b9.light
YVRPGGGFVPNFQLFEK	P22352	652.344	417.716	92.73	80	26.3	sp|P22352|GPX3_HUMAN.YVRPGGGFVPNFQLFEK.+3b8+2.light
YVRPGGGFVPNFQLFEK	P22352	652.344	467.251	92.73	80	20.3	sp|P22352|GPX3_HUMAN.YVRPGGGFVPNFQLFEK.+3b9+2.light
DQLDNLLLK	P22301	536.306	828.519	77.82	80	22.3	sp|P22301|IL10_HUMAN.DQLDNLLLK.+2y7.light
DQLDNLLLK	P22301	536.306	715.435	77.82	80	22.3	sp|P22301|IL10_HUMAN.DQLDNLLLK.+2y6.light
DQLDNLLLK	P22301	536.306	600.408	77.82	80	25.3	sp|P22301|IL10_HUMAN.DQLDNLLLK.+2y5.light
DQLDNLLLK	P22301	536.306	373.281	77.82	80	28.3	sp|P22301|IL10_HUMAN.DQLDNLLLK.+2y3.light
DQLDNLLLK	P22301	536.306	260.197	77.82	80	25.3	sp|P22301|IL10_HUMAN.DQLDNLLLK.+2y2.light
DQLDNLLLK	P22301	536.306	243.686	77.82	80	22.3	sp|P22301|IL10_HUMAN.DQLDNLLLK.+2y4+2.light
SLFTDLVAEK	P20742	561.806	922.488	85.73	80	23.5	sp|P20742|PZP_HUMAN.SLFTDLVAEK.+2y8.light
SLFTDLVAEK	P20742	561.806	775.42	85.73	80	20.5	sp|P20742|PZP_HUMAN.SLFTDLVAEK.+2y7.light
SLFTDLVAEK	P20742	561.806	674.372	85.73	80	26.5	sp|P20742|PZP_HUMAN.SLFTDLVAEK.+2y6.light
SLFTDLVAEK	P20742	561.806	347.193	85.73	80	32.5	sp|P20742|PZP_HUMAN.SLFTDLVAEK.+2y3.light
SLFTDLVAEK	P20742	561.806	461.748	85.73	80	20.5	sp|P20742|PZP_HUMAN.SLFTDLVAEK.+2y8+2.light
SLFTDLVAEK	P20742	561.806	201.123	85.73	80	20.5	sp|P20742|PZP_HUMAN.SLFTDLVAEK.+2b2.light
AVGYLITGYQR	P20742	620.838	850.478	60.38	80	26.4	sp|P20742|PZP_HUMAN.AVGYLITGYQR.+2y7.light
AVGYLITGYQR	P20742	620.838	737.394	60.38	80	23.4	sp|P20742|PZP_HUMAN.AVGYLITGYQR.+2y6.light
AVGYLITGYQR	P20742	620.838	624.31	60.38	80	26.4	sp|P20742|PZP_HUMAN.AVGYLITGYQR.+2y5.light
AVGYLITGYQR	P20742	620.838	523.262	60.38	80	26.4	sp|P20742|PZP_HUMAN.AVGYLITGYQR.+2y4.light
AVGYLITGYQR	P20742	620.838	228.134	60.38	80	32.4	sp|P20742|PZP_HUMAN.AVGYLITGYQR.+2b3.light
AVGYLITGYQR	P20742	620.838	391.198	60.38	80	23.4	sp|P20742|PZP_HUMAN.AVGYLITGYQR.+2b4.light
PYMAFVQFLQEK	P20718	750.881	891.493	99.49	80	32.8	sp|P20718|GRAH_HUMAN.PYMAFVQFLQEK.+2y7.light
PYMAFVQFLQEK	P20718	750.881	792.425	99.49	80	32.8	sp|P20718|GRAH_HUMAN.PYMAFVQFLQEK.+2y6.light
PYMAFVQFLQEK	P20718	750.881	664.366	99.49	80	32.8	sp|P20718|GRAH_HUMAN.PYMAFVQFLQEK.+2y5.light
PYMAFVQFLQEK	P20718	750.881	261.123	99.49	80	38.8	sp|P20718|GRAH_HUMAN.PYMAFVQFLQEK.+2b2.light
PYMAFVQFLQEK	P20718	750.881	392.164	99.49	80	35.8	sp|P20718|GRAH_HUMAN.PYMAFVQFLQEK.+2b3.light
PYMAFVQFLQEK	P20718	750.881	463.201	99.49	80	35.8	sp|P20718|GRAH_HUMAN.PYMAFVQFLQEK.+2b4.light
HGGLSPQPSQR	P20701	582.299	969.511	86.19	80	30.5	sp|P20701|ITAL_HUMAN.HGGLSPQPSQR.+2y9.light
HGGLSPQPSQR	P20701	582.299	799.406	86.19	80	30.5	sp|P20701|ITAL_HUMAN.HGGLSPQPSQR.+2y7.light
HGGLSPQPSQR	P20701	582.299	712.374	86.19	80	30.5	sp|P20701|ITAL_HUMAN.HGGLSPQPSQR.+2y6.light
HGGLSPQPSQR	P20701	582.299	487.262	86.19	80	36.5	sp|P20701|ITAL_HUMAN.HGGLSPQPSQR.+2y4.light
HGGLSPQPSQR	P20701	582.299	252.109	86.19	80	36.5	sp|P20701|ITAL_HUMAN.HGGLSPQPSQR.+2b3.light
HGGLSPQPSQR	P20701	582.299	365.193	86.19	80	30.5	sp|P20701|ITAL_HUMAN.HGGLSPQPSQR.+2b4.light
GAFISNFSMTVDGK	P19823	737.356	998.461	80.87	80	29.1	sp|P19823|ITIH2_HUMAN.GAFISNFSMTVDGK.+2y9.light
GAFISNFSMTVDGK	P19823	737.356	884.418	80.87	80	29.1	sp|P19823|ITIH2_HUMAN.GAFISNFSMTVDGK.+2y8.light
GAFISNFSMTVDGK	P19823	737.356	519.277	80.87	80	29.1	sp|P19823|ITIH2_HUMAN.GAFISNFSMTVDGK.+2y5.light
GAFISNFSMTVDGK	P19823	737.356	319.161	80.87	80	26.1	sp|P19823|ITIH2_HUMAN.GAFISNFSMTVDGK.+2y3.light
GAFISNFSMTVDGK	P19823	737.356	204.134	80.87	80	44.1	sp|P19823|ITIH2_HUMAN.GAFISNFSMTVDGK.+2y2.light
GAFISNFSMTVDGK	P19823	737.356	276.134	80.87	80	32.1	sp|P19823|ITIH2_HUMAN.GAFISNFSMTVDGK.+2b3.light
FYNQVSTPLLR	P19823	669.364	913.547	68.02	80	31.8	sp|P19823|ITIH2_HUMAN.FYNQVSTPLLR.+2y8.light
FYNQVSTPLLR	P19823	669.364	785.488	68.02	80	28.8	sp|P19823|ITIH2_HUMAN.FYNQVSTPLLR.+2y7.light
FYNQVSTPLLR	P19823	669.364	686.42	68.02	80	28.8	sp|P19823|ITIH2_HUMAN.FYNQVSTPLLR.+2y6.light
FYNQVSTPLLR	P19823	669.364	599.388	68.02	80	28.8	sp|P19823|ITIH2_HUMAN.FYNQVSTPLLR.+2y5.light
FYNQVSTPLLR	P19823	669.364	498.34	68.02	80	28.8	sp|P19823|ITIH2_HUMAN.FYNQVSTPLLR.+2y4.light
FYNQVSTPLLR	P19823	669.364	311.139	68.02	80	31.8	sp|P19823|ITIH2_HUMAN.FYNQVSTPLLR.+2b2.light
TLMFGSYLDDEK	P19652	709.829	926.41	80.67	80	30.8	sp|P19652|A1AG2_HUMAN.TLMFGSYLDDEK.+2y8.light
TLMFGSYLDDEK	P19652	709.829	869.389	80.67	80	27.8	sp|P19652|A1AG2_HUMAN.TLMFGSYLDDEK.+2y7.light
TLMFGSYLDDEK	P19652	709.829	619.293	80.67	80	30.8	sp|P19652|A1AG2_HUMAN.TLMFGSYLDDEK.+2y5.light
TLMFGSYLDDEK	P19652	709.829	215.139	80.67	80	30.8	sp|P19652|A1AG2_HUMAN.TLMFGSYLDDEK.+2b2.light
EHVAHLLFLR	P19652	412.24	661.44	58.27	80	17.8	sp|P19652|A1AG2_HUMAN.EHVAHLLFLR.+3y5.light
EHVAHLLFLR	P19652	412.24	548.355	58.27	80	20.8	sp|P19652|A1AG2_HUMAN.EHVAHLLFLR.+3y4.light
EHVAHLLFLR	P19652	412.24	484.806	58.27	80	14.8	sp|P19652|A1AG2_HUMAN.EHVAHLLFLR.+3y8+2.light
EHVAHLLFLR	P19652	412.24	435.271	58.27	80	17.8	sp|P19652|A1AG2_HUMAN.EHVAHLLFLR.+3y7+2.light
EHVAHLLFLR	P19652	412.24	369.226	58.27	80	17.8	sp|P19652|A1AG2_HUMAN.EHVAHLLFLR.+3y9+3.light
EHVAHLLFLR	P19652	412.24	221.151	58.27	80	26.8	sp|P19652|A1AG2_HUMAN.EHVAHLLFLR.+3y5+3.light
EGEAVVLPEVEPGLTAR	P18827	589.316	842.473	80.4	80	26.3	sp|P18827|SDC1_HUMAN.EGEAVVLPEVEPGLTAR.+3y8.light
EGEAVVLPEVEPGLTAR	P18827	589.316	743.405	80.4	80	17.3	sp|P18827|SDC1_HUMAN.EGEAVVLPEVEPGLTAR.+3y7.light
EGEAVVLPEVEPGLTAR	P18827	589.316	614.362	80.4	80	17.3	sp|P18827|SDC1_HUMAN.EGEAVVLPEVEPGLTAR.+3y6.light
EGEAVVLPEVEPGLTAR	P18827	589.316	517.309	80.4	80	32.3	sp|P18827|SDC1_HUMAN.EGEAVVLPEVEPGLTAR.+3y5.light
EGEAVVLPEVEPGLTAR	P18827	589.316	534.788	80.4	80	17.3	sp|P18827|SDC1_HUMAN.EGEAVVLPEVEPGLTAR.+3y10+2.light
EGEAVVLPEVEPGLTAR	P18827	589.316	307.685	80.4	80	17.3	sp|P18827|SDC1_HUMAN.EGEAVVLPEVEPGLTAR.+3y6+2.light
SPVTLLAAVMSLPEEHNK	P18428	968.514	753.353	100.93	80	43.5	sp|P18428|LBP_HUMAN.SPVTLLAAVMSLPEEHNK.+2y6.light
SPVTLLAAVMSLPEEHNK	P18428	968.514	527.257	100.93	80	52.5	sp|P18428|LBP_HUMAN.SPVTLLAAVMSLPEEHNK.+2y4.light
SPVTLLAAVMSLPEEHNK	P18428	968.514	398.215	100.93	80	52.5	sp|P18428|LBP_HUMAN.SPVTLLAAVMSLPEEHNK.+2y3.light
SPVTLLAAVMSLPEEHNK	P18428	968.514	261.156	100.93	80	55.5	sp|P18428|LBP_HUMAN.SPVTLLAAVMSLPEEHNK.+2y2.light
SPVTLLAAVMSLPEEHNK	P18428	968.514	498.292	100.93	80	52.5	sp|P18428|LBP_HUMAN.SPVTLLAAVMSLPEEHNK.+2b5.light
SPVTLLAAVMSLPEEHNK	P18428	968.514	682.413	100.93	80	43.5	sp|P18428|LBP_HUMAN.SPVTLLAAVMSLPEEHNK.+2b7.light
GLQYAAQEGLLALQSELLR	P18428	691.716	929.541	102.24	80	31.2	sp|P18428|LBP_HUMAN.GLQYAAQEGLLALQSELLR.+3y8.light
GLQYAAQEGLLALQSELLR	P18428	691.716	858.504	102.24	80	28.2	sp|P18428|LBP_HUMAN.GLQYAAQEGLLALQSELLR.+3y7.light
GLQYAAQEGLLALQSELLR	P18428	691.716	745.42	102.24	80	22.2	sp|P18428|LBP_HUMAN.GLQYAAQEGLLALQSELLR.+3y6.light
GLQYAAQEGLLALQSELLR	P18428	691.716	617.362	102.24	80	28.2	sp|P18428|LBP_HUMAN.GLQYAAQEGLLALQSELLR.+3y5.light
GLQYAAQEGLLALQSELLR	P18428	691.716	530.33	102.24	80	25.2	sp|P18428|LBP_HUMAN.GLQYAAQEGLLALQSELLR.+3y4.light
GLQYAAQEGLLALQSELLR	P18428	691.716	288.203	102.24	80	22.2	sp|P18428|LBP_HUMAN.GLQYAAQEGLLALQSELLR.+3y2.light
AVGFGGDFDGVPR	P16444	647.315	919.427	67.63	80	30.7	sp|P16444|DPEP1_HUMAN.AVGFGGDFDGVPR.+2y9.light
AVGFGGDFDGVPR	P16444	647.315	862.405	67.63	80	27.7	sp|P16444|DPEP1_HUMAN.AVGFGGDFDGVPR.+2y8.light
AVGFGGDFDGVPR	P16444	647.315	690.357	67.63	80	33.7	sp|P16444|DPEP1_HUMAN.AVGFGGDFDGVPR.+2y6.light
AVGFGGDFDGVPR	P16444	647.315	428.262	67.63	80	39.7	sp|P16444|DPEP1_HUMAN.AVGFGGDFDGVPR.+2y4.light
AVGFGGDFDGVPR	P16444	647.315	272.172	67.63	80	27.7	sp|P16444|DPEP1_HUMAN.AVGFGGDFDGVPR.+2y2.light
AVGFGGDFDGVPR	P16444	647.315	228.134	67.63	80	33.7	sp|P16444|DPEP1_HUMAN.AVGFGGDFDGVPR.+2b3.light
ANLTTLAGTHTNIPK	P16444	776.428	938.505	49.02	80	37	sp|P16444|DPEP1_HUMAN.ANLTTLAGTHTNIPK.+2y9.light
ANLTTLAGTHTNIPK	P16444	776.428	867.468	49.02	80	31	sp|P16444|DPEP1_HUMAN.ANLTTLAGTHTNIPK.+2y8.light
ANLTTLAGTHTNIPK	P16444	776.428	810.447	49.02	80	34	sp|P16444|DPEP1_HUMAN.ANLTTLAGTHTNIPK.+2y7.light
ANLTTLAGTHTNIPK	P16444	776.428	357.25	49.02	80	43	sp|P16444|DPEP1_HUMAN.ANLTTLAGTHTNIPK.+2y3.light
ENAEQGEVDMESHR	P14209	815.842	873.388	21.78	80	42	sp|P14209|CD99_HUMAN.ENAEQGEVDMESHR.+2y7.light
ENAEQGEVDMESHR	P14209	815.842	774.32	21.78	80	42	sp|P14209|CD99_HUMAN.ENAEQGEVDMESHR.+2y6.light
ENAEQGEVDMESHR	P14209	815.842	399.21	21.78	80	42	sp|P14209|CD99_HUMAN.ENAEQGEVDMESHR.+2y3.light
ENAEQGEVDMESHR	P14209	815.842	312.178	21.78	80	48	sp|P14209|CD99_HUMAN.ENAEQGEVDMESHR.+2y2.light
ENAEQGEVDMESHR	P14209	815.842	594.259	21.78	80	36	sp|P14209|CD99_HUMAN.ENAEQGEVDMESHR.+2y10+2.light
ENAEQGEVDMESHR	P14209	815.842	444.173	21.78	80	42	sp|P14209|CD99_HUMAN.ENAEQGEVDMESHR.+2b4.light
ALNHLPLEYNSALYSR	P13671	620.992	810.41	70.32	80	24.8	sp|P13671|CO6_HUMAN.ALNHLPLEYNSALYSR.+3y7.light
ALNHLPLEYNSALYSR	P13671	620.992	696.368	70.32	80	24.8	sp|P13671|CO6_HUMAN.ALNHLPLEYNSALYSR.+3y6.light
ALNHLPLEYNSALYSR	P13671	620.992	538.298	70.32	80	24.8	sp|P13671|CO6_HUMAN.ALNHLPLEYNSALYSR.+3y4.light
ALNHLPLEYNSALYSR	P13671	620.992	425.214	70.32	80	24.8	sp|P13671|CO6_HUMAN.ALNHLPLEYNSALYSR.+3y3.light
ALNHLPLEYNSALYSR	P13671	620.992	549.314	70.32	80	33.8	sp|P13671|CO6_HUMAN.ALNHLPLEYNSALYSR.+3b5.light
ALNHLPLEYNSALYSR	P13671	620.992	888.494	70.32	80	24.8	sp|P13671|CO6_HUMAN.ALNHLPLEYNSALYSR.+3b8.light
DLHLSDVFLK	P13671	593.827	821.477	82.33	80	28.1	sp|P13671|CO6_HUMAN.DLHLSDVFLK.+2y7.light
DLHLSDVFLK	P13671	593.827	708.393	82.33	80	28.1	sp|P13671|CO6_HUMAN.DLHLSDVFLK.+2y6.light
DLHLSDVFLK	P13671	593.827	506.334	82.33	80	28.1	sp|P13671|CO6_HUMAN.DLHLSDVFLK.+2y4.light
DLHLSDVFLK	P13671	593.827	260.197	82.33	80	31.1	sp|P13671|CO6_HUMAN.DLHLSDVFLK.+2y2.light
DLHLSDVFLK	P13671	593.827	366.177	82.33	80	34.1	sp|P13671|CO6_HUMAN.DLHLSDVFLK.+2b3.light
DLHLSDVFLK	P13671	593.827	479.261	82.33	80	28.1	sp|P13671|CO6_HUMAN.DLHLSDVFLK.+2b4.light
GMQLMHANAQR	P13284	628.803	940.478	26.86	80	32.8	sp|P13284|GILT_HUMAN.GMQLMHANAQR.+2y8.light
GMQLMHANAQR	P13284	628.803	827.394	26.86	80	29.8	sp|P13284|GILT_HUMAN.GMQLMHANAQR.+2y7.light
GMQLMHANAQR	P13284	628.803	696.354	26.86	80	32.8	sp|P13284|GILT_HUMAN.GMQLMHANAQR.+2y6.light
GMQLMHANAQR	P13284	628.803	559.295	26.86	80	35.8	sp|P13284|GILT_HUMAN.GMQLMHANAQR.+2y5.light
GMQLMHANAQR	P13284	628.803	488.258	26.86	80	32.8	sp|P13284|GILT_HUMAN.GMQLMHANAQR.+2y4.light
GMQLMHANAQR	P13284	628.803	317.128	26.86	80	32.8	sp|P13284|GILT_HUMAN.GMQLMHANAQR.+2b3.light
SVRPNDEVTAVLAVQTELK	P12273	690.379	901.535	82.2	80	25.1	sp|P12273|PIP_HUMAN.SVRPNDEVTAVLAVQTELK.+3y8.light
SVRPNDEVTAVLAVQTELK	P12273	690.379	788.451	82.2	80	25.1	sp|P12273|PIP_HUMAN.SVRPNDEVTAVLAVQTELK.+3y7.light
SVRPNDEVTAVLAVQTELK	P12273	690.379	717.414	82.2	80	22.1	sp|P12273|PIP_HUMAN.SVRPNDEVTAVLAVQTELK.+3y6.light
SVRPNDEVTAVLAVQTELK	P12273	690.379	618.346	82.2	80	22.1	sp|P12273|PIP_HUMAN.SVRPNDEVTAVLAVQTELK.+3y5.light
SVRPNDEVTAVLAVQTELK	P12273	690.379	490.287	82.2	80	22.1	sp|P12273|PIP_HUMAN.SVRPNDEVTAVLAVQTELK.+3y4.light
SVRPNDEVTAVLAVQTELK	P12273	690.379	798.374	82.2	80	40.1	sp|P12273|PIP_HUMAN.SVRPNDEVTAVLAVQTELK.+3b7.light
VFSVAITPDHLEPR	P12109	527.619	964.485	70.03	80	23.3	sp|P12109|CO6A1_HUMAN.VFSVAITPDHLEPR.+3y8.light
VFSVAITPDHLEPR	P12109	527.619	863.437	70.03	80	26.3	sp|P12109|CO6A1_HUMAN.VFSVAITPDHLEPR.+3y7.light
VFSVAITPDHLEPR	P12109	527.619	272.172	70.03	80	32.3	sp|P12109|CO6A1_HUMAN.VFSVAITPDHLEPR.+3y2.light
VFSVAITPDHLEPR	P12109	527.619	574.807	70.03	80	17.3	sp|P12109|CO6A1_HUMAN.VFSVAITPDHLEPR.+3y10+2.light
VFSVAITPDHLEPR	P12109	527.619	482.746	70.03	80	23.3	sp|P12109|CO6A1_HUMAN.VFSVAITPDHLEPR.+3y8+2.light
VFSVAITPDHLEPR	P12109	527.619	432.222	70.03	80	26.3	sp|P12109|CO6A1_HUMAN.VFSVAITPDHLEPR.+3y7+2.light
TAEYDVAYGESHLFR	P12109	586.609	845.426	66.42	80	29.2	sp|P12109|CO6A1_HUMAN.TAEYDVAYGESHLFR.+3y7.light
TAEYDVAYGESHLFR	P12109	586.609	793.368	66.42	80	20.2	sp|P12109|CO6A1_HUMAN.TAEYDVAYGESHLFR.+3y13+2.light
TAEYDVAYGESHLFR	P12109	586.609	728.846	66.42	80	20.2	sp|P12109|CO6A1_HUMAN.TAEYDVAYGESHLFR.+3y12+2.light
TAEYDVAYGESHLFR	P12109	586.609	540.267	66.42	80	23.2	sp|P12109|CO6A1_HUMAN.TAEYDVAYGESHLFR.+3y9+2.light
TAEYDVAYGESHLFR	P12109	586.609	504.749	66.42	80	26.2	sp|P12109|CO6A1_HUMAN.TAEYDVAYGESHLFR.+3y8+2.light
TAEYDVAYGESHLFR	P12109	586.609	423.217	66.42	80	26.2	sp|P12109|CO6A1_HUMAN.TAEYDVAYGESHLFR.+3y7+2.light
ASSIIDELFQDR	P10909	697.352	922.426	98.73	80	30.2	sp|P10909|CLUS_HUMAN.ASSIIDELFQDR.+2y7.light
ASSIIDELFQDR	P10909	697.352	807.4	98.73	80	33.2	sp|P10909|CLUS_HUMAN.ASSIIDELFQDR.+2y6.light
ASSIIDELFQDR	P10909	697.352	678.357	98.73	80	30.2	sp|P10909|CLUS_HUMAN.ASSIIDELFQDR.+2y5.light
ASSIIDELFQDR	P10909	697.352	565.273	98.73	80	27.2	sp|P10909|CLUS_HUMAN.ASSIIDELFQDR.+2y4.light
ASSIIDELFQDR	P10909	697.352	418.204	98.73	80	30.2	sp|P10909|CLUS_HUMAN.ASSIIDELFQDR.+2y3.light
ASSIIDELFQDR	P10909	697.352	359.193	98.73	80	27.2	sp|P10909|CLUS_HUMAN.ASSIIDELFQDR.+2b4.light
LFDSDPITVTVPVEVSR	P10909	625.335	886.499	96.37	80	19	sp|P10909|CLUS_HUMAN.LFDSDPITVTVPVEVSR.+3y8.light
LFDSDPITVTVPVEVSR	P10909	625.335	785.452	96.37	80	19	sp|P10909|CLUS_HUMAN.LFDSDPITVTVPVEVSR.+3y7.light
LFDSDPITVTVPVEVSR	P10909	625.335	686.383	96.37	80	25	sp|P10909|CLUS_HUMAN.LFDSDPITVTVPVEVSR.+3y6.light
LFDSDPITVTVPVEVSR	P10909	625.335	490.262	96.37	80	34	sp|P10909|CLUS_HUMAN.LFDSDPITVTVPVEVSR.+3y4.light
LFDSDPITVTVPVEVSR	P10909	625.335	343.695	96.37	80	19	sp|P10909|CLUS_HUMAN.LFDSDPITVTVPVEVSR.+3y6+2.light
LFDSDPITVTVPVEVSR	P10909	625.335	788.382	96.37	80	22	sp|P10909|CLUS_HUMAN.LFDSDPITVTVPVEVSR.+3b7.light
YVSELHLTR	P10721	559.304	855.468	42.65	80	29.4	sp|P10721|KIT_HUMAN.YVSELHLTR.+2y7.light
YVSELHLTR	P10721	559.304	639.394	42.65	80	29.4	sp|P10721|KIT_HUMAN.YVSELHLTR.+2y5.light
YVSELHLTR	P10721	559.304	526.31	42.65	80	29.4	sp|P10721|KIT_HUMAN.YVSELHLTR.+2y4.light
YVSELHLTR	P10721	559.304	389.251	42.65	80	32.4	sp|P10721|KIT_HUMAN.YVSELHLTR.+2y3.light
YVSELHLTR	P10721	559.304	276.167	42.65	80	29.4	sp|P10721|KIT_HUMAN.YVSELHLTR.+2y2.light
YVSELHLTR	P10721	559.304	428.238	42.65	80	26.4	sp|P10721|KIT_HUMAN.YVSELHLTR.+2y7+2.light
LIDQYGTHYLQSGSLGGEYR	P10643	753.034	925.437	68.63	80	37.1	sp|P10643|CO7_HUMAN.LIDQYGTHYLQSGSLGGEYR.+3y9.light
LIDQYGTHYLQSGSLGGEYR	P10643	753.034	838.405	68.63	80	28.1	sp|P10643|CO7_HUMAN.LIDQYGTHYLQSGSLGGEYR.+3y8.light
LIDQYGTHYLQSGSLGGEYR	P10643	753.034	781.384	68.63	80	28.1	sp|P10643|CO7_HUMAN.LIDQYGTHYLQSGSLGGEYR.+3y7.light
LIDQYGTHYLQSGSLGGEYR	P10643	753.034	581.268	68.63	80	25.1	sp|P10643|CO7_HUMAN.LIDQYGTHYLQSGSLGGEYR.+3y5.light
LIDQYGTHYLQSGSLGGEYR	P10643	753.034	338.182	68.63	80	43.1	sp|P10643|CO7_HUMAN.LIDQYGTHYLQSGSLGGEYR.+3y2.light
LIDQYGTHYLQSGSLGGEYR	P10643	753.034	894.421	68.63	80	31.1	sp|P10643|CO7_HUMAN.LIDQYGTHYLQSGSLGGEYR.+3y16+2.light
INNDFNYEFYNSTWSYVK	P10643	768.68	984.479	99	80	28.9	sp|P10643|CO7_HUMAN.INNDFNYEFYNSTWSYVK.+3y8.light
INNDFNYEFYNSTWSYVK	P10643	768.68	870.436	99	80	31.9	sp|P10643|CO7_HUMAN.INNDFNYEFYNSTWSYVK.+3y7.light
INNDFNYEFYNSTWSYVK	P10643	768.68	783.404	99	80	25.9	sp|P10643|CO7_HUMAN.INNDFNYEFYNSTWSYVK.+3y6.light
INNDFNYEFYNSTWSYVK	P10643	768.68	682.356	99	80	31.9	sp|P10643|CO7_HUMAN.INNDFNYEFYNSTWSYVK.+3y5.light
INNDFNYEFYNSTWSYVK	P10643	768.68	496.277	99	80	28.9	sp|P10643|CO7_HUMAN.INNDFNYEFYNSTWSYVK.+3y4.light
INNDFNYEFYNSTWSYVK	P10643	768.68	718.315	99	80	31.9	sp|P10643|CO7_HUMAN.INNDFNYEFYNSTWSYVK.+3b6.light
FFGHGAEDSLADQAANEWGR	P0DJI8	726.659	931.438	75.61	80	26.9	sp|P0DJI8|SAA1_HUMAN.FFGHGAEDSLADQAANEWGR.+3y8.light
FFGHGAEDSLADQAANEWGR	P0DJI8	726.659	803.379	75.61	80	32.9	sp|P0DJI8|SAA1_HUMAN.FFGHGAEDSLADQAANEWGR.+3y7.light
FFGHGAEDSLADQAANEWGR	P0DJI8	726.659	732.342	75.61	80	23.9	sp|P0DJI8|SAA1_HUMAN.FFGHGAEDSLADQAANEWGR.+3y6.light
FFGHGAEDSLADQAANEWGR	P0DJI8	726.659	661.305	75.61	80	26.9	sp|P0DJI8|SAA1_HUMAN.FFGHGAEDSLADQAANEWGR.+3y5.light
FFGHGAEDSLADQAANEWGR	P0DJI8	726.659	418.22	75.61	80	26.9	sp|P0DJI8|SAA1_HUMAN.FFGHGAEDSLADQAANEWGR.+3y3.light
FFGHGAEDSLADQAANEWGR	P0DJI8	726.659	232.14	75.61	80	23.9	sp|P0DJI8|SAA1_HUMAN.FFGHGAEDSLADQAANEWGR.+3y2.light
GPGGVWAAEAISDAR	P0DJI8	486.244	761.379	73.03	80	18.3	sp|P0DJI8|SAA1_HUMAN.GPGGVWAAEAISDAR.+3y7.light
GPGGVWAAEAISDAR	P0DJI8	486.244	632.336	73.03	80	18.3	sp|P0DJI8|SAA1_HUMAN.GPGGVWAAEAISDAR.+3y6.light
GPGGVWAAEAISDAR	P0DJI8	486.244	561.299	73.03	80	21.3	sp|P0DJI8|SAA1_HUMAN.GPGGVWAAEAISDAR.+3y5.light
GPGGVWAAEAISDAR	P0DJI8	486.244	448.215	73.03	80	15.3	sp|P0DJI8|SAA1_HUMAN.GPGGVWAAEAISDAR.+3y4.light
GPGGVWAAEAISDAR	P0DJI8	486.244	246.156	73.03	80	30.3	sp|P0DJI8|SAA1_HUMAN.GPGGVWAAEAISDAR.+3y2.light
GPGGVWAAEAISDAR	P0DJI8	486.244	625.309	73.03	80	18.3	sp|P0DJI8|SAA1_HUMAN.GPGGVWAAEAISDAR.+3b7.light
SSNNPHSPIVEEFQVPYNK	P09871	729.355	895.467	68.93	80	30	sp|P09871|C1S_HUMAN.SSNNPHSPIVEEFQVPYNK.+3y7.light
SSNNPHSPIVEEFQVPYNK	P09871	729.355	748.399	68.93	80	27	sp|P09871|C1S_HUMAN.SSNNPHSPIVEEFQVPYNK.+3y6.light
SSNNPHSPIVEEFQVPYNK	P09871	729.355	620.34	68.93	80	27	sp|P09871|C1S_HUMAN.SSNNPHSPIVEEFQVPYNK.+3y5.light
SSNNPHSPIVEEFQVPYNK	P09871	729.355	521.272	68.93	80	27	sp|P09871|C1S_HUMAN.SSNNPHSPIVEEFQVPYNK.+3y4.light
SSNNPHSPIVEEFQVPYNK	P09871	729.355	261.156	68.93	80	42	sp|P09871|C1S_HUMAN.SSNNPHSPIVEEFQVPYNK.+3y2.light
SSNNPHSPIVEEFQVPYNK	P09871	729.355	934.438	68.93	80	33	sp|P09871|C1S_HUMAN.SSNNPHSPIVEEFQVPYNK.+3b9.light
TNFDNDIALVR	P09871	639.328	915.489	69.55	80	30.3	sp|P09871|C1S_HUMAN.TNFDNDIALVR.+2y8.light
TNFDNDIALVR	P09871	639.328	800.462	69.55	80	30.3	sp|P09871|C1S_HUMAN.TNFDNDIALVR.+2y7.light
TNFDNDIALVR	P09871	639.328	571.393	69.55	80	36.3	sp|P09871|C1S_HUMAN.TNFDNDIALVR.+2y5.light
TNFDNDIALVR	P09871	639.328	458.309	69.55	80	30.3	sp|P09871|C1S_HUMAN.TNFDNDIALVR.+2y4.light
TNFDNDIALVR	P09871	639.328	274.187	69.55	80	27.3	sp|P09871|C1S_HUMAN.TNFDNDIALVR.+2y2.light
TNFDNDIALVR	P09871	639.328	216.098	69.55	80	27.3	sp|P09871|C1S_HUMAN.TNFDNDIALVR.+2b2.light
LGNQEPGGQTALK	P08697	656.846	900.479	24.79	80	28.2	sp|P08697|A2AP_HUMAN.LGNQEPGGQTALK.+2y9.light
LGNQEPGGQTALK	P08697	656.846	771.436	24.79	80	28.2	sp|P08697|A2AP_HUMAN.LGNQEPGGQTALK.+2y8.light
LGNQEPGGQTALK	P08697	656.846	285.156	24.79	80	34.2	sp|P08697|A2AP_HUMAN.LGNQEPGGQTALK.+2b3.light
LGNQEPGGQTALK	P08697	656.846	413.214	24.79	80	31.2	sp|P08697|A2AP_HUMAN.LGNQEPGGQTALK.+2b4.light
LGNQEPGGQTALK	P08697	656.846	542.257	24.79	80	25.2	sp|P08697|A2AP_HUMAN.LGNQEPGGQTALK.+2b5.light
DFLQSLK	P08697	425.737	588.372	70.61	80	16.9	sp|P08697|A2AP_HUMAN.DFLQSLK.+2y5.light
DFLQSLK	P08697	425.737	475.287	70.61	80	16.9	sp|P08697|A2AP_HUMAN.DFLQSLK.+2y4.light
DFLQSLK	P08697	425.737	347.229	70.61	80	16.9	sp|P08697|A2AP_HUMAN.DFLQSLK.+2y3.light
DFLQSLK	P08697	425.737	294.689	70.61	80	16.9	sp|P08697|A2AP_HUMAN.DFLQSLK.+2y5+2.light
DFLQSLK	P08697	425.737	263.103	70.61	80	16.9	sp|P08697|A2AP_HUMAN.DFLQSLK.+2b2.light
NANTFISPQQR	P08493	638.326	976.521	38.23	80	27.3	sp|P08493|MGP_HUMAN.NANTFISPQQR.+2y8.light
NANTFISPQQR	P08493	638.326	875.473	38.23	80	27.3	sp|P08493|MGP_HUMAN.NANTFISPQQR.+2y7.light
NANTFISPQQR	P08493	638.326	728.405	38.23	80	30.3	sp|P08493|MGP_HUMAN.NANTFISPQQR.+2y6.light
NANTFISPQQR	P08493	638.326	528.289	38.23	80	30.3	sp|P08493|MGP_HUMAN.NANTFISPQQR.+2y4.light
NANTFISPQQR	P08493	638.326	216.122	38.23	80	30.3	sp|P08493|MGP_HUMAN.NANTFISPQQR.+2y3+2.light
NANTFISPQQR	P08493	638.326	401.178	38.23	80	24.3	sp|P08493|MGP_HUMAN.NANTFISPQQR.+2b4.light
WSAGLTSSQVDLYIPK	P08185	882.962	748.424	93.99	80	39.3	sp|P08185|CBG_HUMAN.WSAGLTSSQVDLYIPK.+2y6.light
WSAGLTSSQVDLYIPK	P08185	882.962	633.397	93.99	80	42.3	sp|P08185|CBG_HUMAN.WSAGLTSSQVDLYIPK.+2y5.light
WSAGLTSSQVDLYIPK	P08185	882.962	520.313	93.99	80	42.3	sp|P08185|CBG_HUMAN.WSAGLTSSQVDLYIPK.+2y4.light
WSAGLTSSQVDLYIPK	P08185	882.962	357.25	93.99	80	36.3	sp|P08185|CBG_HUMAN.WSAGLTSSQVDLYIPK.+2y3.light
WSAGLTSSQVDLYIPK	P08185	882.962	402.177	93.99	80	45.3	sp|P08185|CBG_HUMAN.WSAGLTSSQVDLYIPK.+2b4.light
WSAGLTSSQVDLYIPK	P08185	882.962	515.261	93.99	80	39.3	sp|P08185|CBG_HUMAN.WSAGLTSSQVDLYIPK.+2b5.light
GVGLGPGPMGLMGPR	P08123	698.365	915.454	85.41	80	39.2	sp|P08123|CO1A2_HUMAN.GVGLGPGPMGLMGPR.+2y9.light
GVGLGPGPMGLMGPR	P08123	698.365	858.432	85.41	80	39.2	sp|P08123|CO1A2_HUMAN.GVGLGPGPMGLMGPR.+2y8.light
GVGLGPGPMGLMGPR	P08123	698.365	630.339	85.41	80	42.2	sp|P08123|CO1A2_HUMAN.GVGLGPGPMGLMGPR.+2y6.light
GVGLGPGPMGLMGPR	P08123	698.365	535.268	85.41	80	30.2	sp|P08123|CO1A2_HUMAN.GVGLGPGPMGLMGPR.+2y11+2.light
GVGLGPGPMGLMGPR	P08123	698.365	506.757	85.41	80	30.2	sp|P08123|CO1A2_HUMAN.GVGLGPGPMGLMGPR.+2y10+2.light
GVGLGPGPMGLMGPR	P08123	698.365	214.119	85.41	80	36.2	sp|P08123|CO1A2_HUMAN.GVGLGPGPMGLMGPR.+2b3.light
AEATTLHVAPQGTAMAVSTFR	P07360	720.369	882.45	69.7	80	32.6	sp|P07360|CO8G_HUMAN.AEATTLHVAPQGTAMAVSTFR.+3y8.light
AEATTLHVAPQGTAMAVSTFR	P07360	720.369	811.413	69.7	80	23.6	sp|P07360|CO8G_HUMAN.AEATTLHVAPQGTAMAVSTFR.+3y7.light
AEATTLHVAPQGTAMAVSTFR	P07360	720.369	680.373	69.7	80	29.6	sp|P07360|CO8G_HUMAN.AEATTLHVAPQGTAMAVSTFR.+3y6.light
AEATTLHVAPQGTAMAVSTFR	P07360	720.369	609.335	69.7	80	29.6	sp|P07360|CO8G_HUMAN.AEATTLHVAPQGTAMAVSTFR.+3y5.light
AEATTLHVAPQGTAMAVSTFR	P07360	720.369	510.267	69.7	80	23.6	sp|P07360|CO8G_HUMAN.AEATTLHVAPQGTAMAVSTFR.+3y4.light
AEATTLHVAPQGTAMAVSTFR	P07360	720.369	894.468	69.7	80	23.6	sp|P07360|CO8G_HUMAN.AEATTLHVAPQGTAMAVSTFR.+3b9.light
SLPVSDSVLSGFEQR	P07360	540.946	836.426	87.88	80	24	sp|P07360|CO8G_HUMAN.SLPVSDSVLSGFEQR.+3y7.light
SLPVSDSVLSGFEQR	P07360	540.946	723.342	87.88	80	21	sp|P07360|CO8G_HUMAN.SLPVSDSVLSGFEQR.+3y6.light
SLPVSDSVLSGFEQR	P07360	540.946	636.31	87.88	80	18	sp|P07360|CO8G_HUMAN.SLPVSDSVLSGFEQR.+3y5.light
SLPVSDSVLSGFEQR	P07360	540.946	579.289	87.88	80	18	sp|P07360|CO8G_HUMAN.SLPVSDSVLSGFEQR.+3y4.light
SLPVSDSVLSGFEQR	P07360	540.946	432.22	87.88	80	18	sp|P07360|CO8G_HUMAN.SLPVSDSVLSGFEQR.+3y3.light
SLPVSDSVLSGFEQR	P07360	540.946	468.251	87.88	80	18	sp|P07360|CO8G_HUMAN.SLPVSDSVLSGFEQR.+3y8+2.light
IPGIFELGISSQSDR	P07358	809.925	962.49	97.63	80	47.7	sp|P07358|CO8B_HUMAN.IPGIFELGISSQSDR.+2y9.light
IPGIFELGISSQSDR	P07358	809.925	849.406	97.63	80	44.7	sp|P07358|CO8B_HUMAN.IPGIFELGISSQSDR.+2y8.light
IPGIFELGISSQSDR	P07358	809.925	679.301	97.63	80	41.7	sp|P07358|CO8B_HUMAN.IPGIFELGISSQSDR.+2y6.light
IPGIFELGISSQSDR	P07358	809.925	753.383	97.63	80	35.7	sp|P07358|CO8B_HUMAN.IPGIFELGISSQSDR.+2y14+2.light
IPGIFELGISSQSDR	P07358	809.925	268.166	97.63	80	47.7	sp|P07358|CO8B_HUMAN.IPGIFELGISSQSDR.+2b3.light
IPGIFELGISSQSDR	P07358	809.925	381.25	97.63	80	35.7	sp|P07358|CO8B_HUMAN.IPGIFELGISSQSDR.+2b4.light
SDLEVAHYK	P07358	531.267	859.467	56.39	80	25	sp|P07358|CO8B_HUMAN.SDLEVAHYK.+2y7.light
SDLEVAHYK	P07358	531.267	746.383	56.39	80	28	sp|P07358|CO8B_HUMAN.SDLEVAHYK.+2y6.light
SDLEVAHYK	P07358	531.267	617.341	56.39	80	25	sp|P07358|CO8B_HUMAN.SDLEVAHYK.+2y5.light
SDLEVAHYK	P07358	531.267	518.272	56.39	80	25	sp|P07358|CO8B_HUMAN.SDLEVAHYK.+2y4.light
SDLEVAHYK	P07358	531.267	310.176	56.39	80	31	sp|P07358|CO8B_HUMAN.SDLEVAHYK.+2y2.light
SDLEVAHYK	P07358	531.267	203.066	56.39	80	28	sp|P07358|CO8B_HUMAN.SDLEVAHYK.+2b2.light
GGSSGWSGGLAQNR	P07357	667.316	988.496	38.46	80	34.7	sp|P07357|CO8A_HUMAN.GGSSGWSGGLAQNR.+2y9.light
GGSSGWSGGLAQNR	P07357	667.316	802.417	38.46	80	31.7	sp|P07357|CO8A_HUMAN.GGSSGWSGGLAQNR.+2y8.light
GGSSGWSGGLAQNR	P07357	667.316	715.385	38.46	80	31.7	sp|P07357|CO8A_HUMAN.GGSSGWSGGLAQNR.+2y7.light
GGSSGWSGGLAQNR	P07357	667.316	488.258	38.46	80	31.7	sp|P07357|CO8A_HUMAN.GGSSGWSGGLAQNR.+2y4.light
GGSSGWSGGLAQNR	P07357	667.316	417.22	38.46	80	31.7	sp|P07357|CO8A_HUMAN.GGSSGWSGGLAQNR.+2y3.light
GGSSGWSGGLAQNR	P07357	667.316	289.162	38.46	80	25.7	sp|P07357|CO8A_HUMAN.GGSSGWSGGLAQNR.+2y2.light
YNPVVIDFEMQPIHEVLR	P07357	1100.07	991.568	100.03	80	55.9	sp|P07357|CO8A_HUMAN.YNPVVIDFEMQPIHEVLR.+2y8.light
YNPVVIDFEMQPIHEVLR	P07357	1100.07	863.51	100.03	80	55.9	sp|P07357|CO8A_HUMAN.YNPVVIDFEMQPIHEVLR.+2y7.light
YNPVVIDFEMQPIHEVLR	P07357	1100.07	653.373	100.03	80	61.9	sp|P07357|CO8A_HUMAN.YNPVVIDFEMQPIHEVLR.+2y5.light
YNPVVIDFEMQPIHEVLR	P07357	1100.07	516.314	100.03	80	55.9	sp|P07357|CO8A_HUMAN.YNPVVIDFEMQPIHEVLR.+2y4.light
YNPVVIDFEMQPIHEVLR	P07357	1100.07	961.514	100.03	80	49.9	sp|P07357|CO8A_HUMAN.YNPVVIDFEMQPIHEVLR.+2y16+2.light
YNPVVIDFEMQPIHEVLR	P07357	1100.07	573.303	100.03	80	46.9	sp|P07357|CO8A_HUMAN.YNPVVIDFEMQPIHEVLR.+2b5.light
SFQTGLFTAAR	P07225	599.814	964.521	70.75	80	25.4	sp|P07225|PROS_HUMAN.SFQTGLFTAAR.+2y9.light
SFQTGLFTAAR	P07225	599.814	836.462	70.75	80	25.4	sp|P07225|PROS_HUMAN.SFQTGLFTAAR.+2y8.light
SFQTGLFTAAR	P07225	599.814	735.415	70.75	80	28.4	sp|P07225|PROS_HUMAN.SFQTGLFTAAR.+2y7.light
SFQTGLFTAAR	P07225	599.814	678.393	70.75	80	22.4	sp|P07225|PROS_HUMAN.SFQTGLFTAAR.+2y6.light
SFQTGLFTAAR	P07225	599.814	565.309	70.75	80	25.4	sp|P07225|PROS_HUMAN.SFQTGLFTAAR.+2y5.light
SFQTGLFTAAR	P07225	599.814	418.241	70.75	80	28.4	sp|P07225|PROS_HUMAN.SFQTGLFTAAR.+2y4.light
IETISHEDLQR	P07225	670.844	884.422	31.51	80	34.9	sp|P07225|PROS_HUMAN.IETISHEDLQR.+2y7.light
IETISHEDLQR	P07225	670.844	797.39	31.51	80	37.9	sp|P07225|PROS_HUMAN.IETISHEDLQR.+2y6.light
IETISHEDLQR	P07225	670.844	416.262	31.51	80	40.9	sp|P07225|PROS_HUMAN.IETISHEDLQR.+2y3.light
IETISHEDLQR	P07225	670.844	549.781	31.51	80	31.9	sp|P07225|PROS_HUMAN.IETISHEDLQR.+2y9+2.light
IETISHEDLQR	P07225	670.844	243.134	31.51	80	37.9	sp|P07225|PROS_HUMAN.IETISHEDLQR.+2b2.light
IETISHEDLQR	P07225	670.844	344.182	31.51	80	37.9	sp|P07225|PROS_HUMAN.IETISHEDLQR.+2b3.light
LGEVNTYAGDLQK	P06727	704.359	895.452	52.25	80	30.5	sp|P06727|APOA4_HUMAN.LGEVNTYAGDLQK.+2y8.light
LGEVNTYAGDLQK	P06727	704.359	794.404	52.25	80	33.5	sp|P06727|APOA4_HUMAN.LGEVNTYAGDLQK.+2y7.light
LGEVNTYAGDLQK	P06727	704.359	631.341	52.25	80	30.5	sp|P06727|APOA4_HUMAN.LGEVNTYAGDLQK.+2y6.light
LGEVNTYAGDLQK	P06727	704.359	560.304	52.25	80	33.5	sp|P06727|APOA4_HUMAN.LGEVNTYAGDLQK.+2y5.light
LGEVNTYAGDLQK	P06727	704.359	300.155	52.25	80	36.5	sp|P06727|APOA4_HUMAN.LGEVNTYAGDLQK.+2b3.light
LGEVNTYAGDLQK	P06727	704.359	399.224	52.25	80	30.5	sp|P06727|APOA4_HUMAN.LGEVNTYAGDLQK.+2b4.light
LGPHAGDVEGHLSFLEK	P06727	602.644	736.424	65.45	80	26.9	sp|P06727|APOA4_HUMAN.LGPHAGDVEGHLSFLEK.+3y6.light
LGPHAGDVEGHLSFLEK	P06727	602.644	623.34	65.45	80	29.9	sp|P06727|APOA4_HUMAN.LGPHAGDVEGHLSFLEK.+3y5.light
LGPHAGDVEGHLSFLEK	P06727	602.644	579.811	65.45	80	23.9	sp|P06727|APOA4_HUMAN.LGPHAGDVEGHLSFLEK.+3y10+2.light
LGPHAGDVEGHLSFLEK	P06727	602.644	465.756	65.45	80	26.9	sp|P06727|APOA4_HUMAN.LGPHAGDVEGHLSFLEK.+3y8+2.light
LGPHAGDVEGHLSFLEK	P06727	602.644	564.95	65.45	80	26.9	sp|P06727|APOA4_HUMAN.LGPHAGDVEGHLSFLEK.+3y16+3.light
LGPHAGDVEGHLSFLEK	P06727	602.644	545.942	65.45	80	23.9	sp|P06727|APOA4_HUMAN.LGPHAGDVEGHLSFLEK.+3y15+3.light
ESASLMVDR	P06681	504.245	878.44	36.78	80	26.7	sp|P06681|CO2_HUMAN.ESASLMVDR.+2y8.light
ESASLMVDR	P06681	504.245	791.408	36.78	80	20.7	sp|P06681|CO2_HUMAN.ESASLMVDR.+2y7.light
ESASLMVDR	P06681	504.245	720.371	36.78	80	23.7	sp|P06681|CO2_HUMAN.ESASLMVDR.+2y6.light
ESASLMVDR	P06681	504.245	633.339	36.78	80	23.7	sp|P06681|CO2_HUMAN.ESASLMVDR.+2y5.light
ESASLMVDR	P06681	504.245	520.255	36.78	80	20.7	sp|P06681|CO2_HUMAN.ESASLMVDR.+2y4.light
ESASLMVDR	P06681	504.245	290.146	36.78	80	17.7	sp|P06681|CO2_HUMAN.ESASLMVDR.+2y2.light
EVQGFESATFLGYFK	P06396	861.922	875.466	100.94	80	35.2	sp|P06396|GELS_HUMAN.EVQGFESATFLGYFK.+2y7.light
EVQGFESATFLGYFK	P06396	861.922	774.418	100.94	80	41.2	sp|P06396|GELS_HUMAN.EVQGFESATFLGYFK.+2y6.light
EVQGFESATFLGYFK	P06396	861.922	627.35	100.94	80	38.2	sp|P06396|GELS_HUMAN.EVQGFESATFLGYFK.+2y5.light
EVQGFESATFLGYFK	P06396	861.922	514.266	100.94	80	35.2	sp|P06396|GELS_HUMAN.EVQGFESATFLGYFK.+2y4.light
EVQGFESATFLGYFK	P06396	861.922	457.245	100.94	80	32.2	sp|P06396|GELS_HUMAN.EVQGFESATFLGYFK.+2y3.light
EVQGFESATFLGYFK	P06396	861.922	747.867	100.94	80	32.2	sp|P06396|GELS_HUMAN.EVQGFESATFLGYFK.+2y13+2.light
GLEWIGEINHSGSTNYK	P06331	635.643	867.908	71.82	80	22.5	sp|P06331|HV434_HUMAN.GLEWIGEINHSGSTNYK.+3y15+2.light
GLEWIGEINHSGSTNYK	P06331	635.643	803.386	71.82	80	19.5	sp|P06331|HV434_HUMAN.GLEWIGEINHSGSTNYK.+3y14+2.light
GLEWIGEINHSGSTNYK	P06331	635.643	710.347	71.82	80	25.5	sp|P06331|HV434_HUMAN.GLEWIGEINHSGSTNYK.+3y13+2.light
GLEWIGEINHSGSTNYK	P06331	635.643	653.805	71.82	80	22.5	sp|P06331|HV434_HUMAN.GLEWIGEINHSGSTNYK.+3y12+2.light
GLEWIGEINHSGSTNYK	P06331	635.643	486.235	71.82	80	22.5	sp|P06331|HV434_HUMAN.GLEWIGEINHSGSTNYK.+3b4.light
GLEWIGEINHSGSTNYK	P06331	635.643	599.319	71.82	80	19.5	sp|P06331|HV434_HUMAN.GLEWIGEINHSGSTNYK.+3b5.light
VTISLDTSK	P06331	482.271	864.467	47.33	80	16.6	sp|P06331|HV434_HUMAN.VTISLDTSK.+2y8.light
VTISLDTSK	P06331	482.271	763.42	47.33	80	16.6	sp|P06331|HV434_HUMAN.VTISLDTSK.+2y7.light
VTISLDTSK	P06331	482.271	650.336	47.33	80	19.6	sp|P06331|HV434_HUMAN.VTISLDTSK.+2y6.light
VTISLDTSK	P06331	482.271	563.304	47.33	80	22.6	sp|P06331|HV434_HUMAN.VTISLDTSK.+2y5.light
VTISLDTSK	P06331	482.271	450.219	47.33	80	31.6	sp|P06331|HV434_HUMAN.VTISLDTSK.+2y4.light
VTISLDTSK	P06331	482.271	382.213	47.33	80	16.6	sp|P06331|HV434_HUMAN.VTISLDTSK.+2y7+2.light
LLIYWASTR	P06312	561.819	896.462	84.83	80	23.5	sp|P06312|KV401_HUMAN.LLIYWASTR.+2y7.light
LLIYWASTR	P06312	561.819	783.378	84.83	80	23.5	sp|P06312|KV401_HUMAN.LLIYWASTR.+2y6.light
LLIYWASTR	P06312	561.819	620.315	84.83	80	23.5	sp|P06312|KV401_HUMAN.LLIYWASTR.+2y5.light
LLIYWASTR	P06312	561.819	434.236	84.83	80	26.5	sp|P06312|KV401_HUMAN.LLIYWASTR.+2y4.light
LLIYWASTR	P06312	561.819	227.175	84.83	80	23.5	sp|P06312|KV401_HUMAN.LLIYWASTR.+2b2.light
LLIYWASTR	P06312	561.819	340.259	84.83	80	20.5	sp|P06312|KV401_HUMAN.LLIYWASTR.+2b3.light
FSGSGSGTDFTLK	P06310	652.312	925.463	54.14	80	31	sp|P06310|KV230_HUMAN.FSGSGSGTDFTLK.+2y9.light
FSGSGSGTDFTLK	P06310	652.312	868.441	54.14	80	31	sp|P06310|KV230_HUMAN.FSGSGSGTDFTLK.+2y8.light
FSGSGSGTDFTLK	P06310	652.312	781.409	54.14	80	28	sp|P06310|KV230_HUMAN.FSGSGSGTDFTLK.+2y7.light
FSGSGSGTDFTLK	P06310	652.312	508.313	54.14	80	34	sp|P06310|KV230_HUMAN.FSGSGSGTDFTLK.+2y4.light
FSGSGSGTDFTLK	P06310	652.312	361.245	54.14	80	28	sp|P06310|KV230_HUMAN.FSGSGSGTDFTLK.+2y3.light
FSGSGSGTDFTLK	P06310	652.312	235.108	54.14	80	28	sp|P06310|KV230_HUMAN.FSGSGSGTDFTLK.+2b2.light
TLEAQLTPR	P05546	514.79	814.442	45.63	80	21.2	sp|P05546|HEP2_HUMAN.TLEAQLTPR.+2y7.light
TLEAQLTPR	P05546	514.79	685.399	45.63	80	24.2	sp|P05546|HEP2_HUMAN.TLEAQLTPR.+2y6.light
TLEAQLTPR	P05546	514.79	614.362	45.63	80	21.2	sp|P05546|HEP2_HUMAN.TLEAQLTPR.+2y5.light
TLEAQLTPR	P05546	514.79	373.219	45.63	80	21.2	sp|P05546|HEP2_HUMAN.TLEAQLTPR.+2y3.light
TLEAQLTPR	P05546	514.79	272.172	45.63	80	21.2	sp|P05546|HEP2_HUMAN.TLEAQLTPR.+2y2.light
TLEAQLTPR	P05546	514.79	215.139	45.63	80	21.2	sp|P05546|HEP2_HUMAN.TLEAQLTPR.+2b2.light
QFPILLDFK	P05546	560.824	845.513	101.38	80	23.5	sp|P05546|HEP2_HUMAN.QFPILLDFK.+2y7.light
QFPILLDFK	P05546	560.824	635.376	101.38	80	23.5	sp|P05546|HEP2_HUMAN.QFPILLDFK.+2y5.light
QFPILLDFK	P05546	560.824	522.292	101.38	80	20.5	sp|P05546|HEP2_HUMAN.QFPILLDFK.+2y4.light
QFPILLDFK	P05546	560.824	294.181	101.38	80	29.5	sp|P05546|HEP2_HUMAN.QFPILLDFK.+2y2.light
QFPILLDFK	P05546	560.824	423.26	101.38	80	20.5	sp|P05546|HEP2_HUMAN.QFPILLDFK.+2y7+2.light
QFPILLDFK	P05546	560.824	276.134	101.38	80	20.5	sp|P05546|HEP2_HUMAN.QFPILLDFK.+2b2.light
EGQMESVEAAMSSK	P05543	742.324	909.435	54.42	80	32.4	sp|P05543|THBG_HUMAN.EGQMESVEAAMSSK.+2y9.light
EGQMESVEAAMSSK	P05543	742.324	822.403	54.42	80	29.4	sp|P05543|THBG_HUMAN.EGQMESVEAAMSSK.+2y8.light
EGQMESVEAAMSSK	P05543	742.324	723.334	54.42	80	35.4	sp|P05543|THBG_HUMAN.EGQMESVEAAMSSK.+2y7.light
EGQMESVEAAMSSK	P05543	742.324	452.217	54.42	80	41.4	sp|P05543|THBG_HUMAN.EGQMESVEAAMSSK.+2y4.light
EGQMESVEAAMSSK	P05543	742.324	321.177	54.42	80	35.4	sp|P05543|THBG_HUMAN.EGQMESVEAAMSSK.+2y3.light
EGQMESVEAAMSSK	P05543	742.324	315.13	54.42	80	29.4	sp|P05543|THBG_HUMAN.EGQMESVEAAMSSK.+2b3.light
LDTLAQEVALLK	P05452	657.387	984.609	95.43	80	25.2	sp|P05452|TETN_HUMAN.LDTLAQEVALLK.+2y9.light
LDTLAQEVALLK	P05452	657.387	871.525	95.43	80	28.2	sp|P05452|TETN_HUMAN.LDTLAQEVALLK.+2y8.light
LDTLAQEVALLK	P05452	657.387	800.488	95.43	80	25.2	sp|P05452|TETN_HUMAN.LDTLAQEVALLK.+2y7.light
LDTLAQEVALLK	P05452	657.387	672.429	95.43	80	28.2	sp|P05452|TETN_HUMAN.LDTLAQEVALLK.+2y6.light
LDTLAQEVALLK	P05452	657.387	229.118	95.43	80	40.2	sp|P05452|TETN_HUMAN.LDTLAQEVALLK.+2b2.light
LDTLAQEVALLK	P05452	657.387	330.166	95.43	80	28.2	sp|P05452|TETN_HUMAN.LDTLAQEVALLK.+2b3.light
AQLGDLPWQVAIK	P05156	719.906	954.577	98.35	80	28.3	sp|P05156|CFAI_HUMAN.AQLGDLPWQVAIK.+2y8.light
AQLGDLPWQVAIK	P05156	719.906	841.493	98.35	80	31.3	sp|P05156|CFAI_HUMAN.AQLGDLPWQVAIK.+2y7.light
AQLGDLPWQVAIK	P05156	719.906	430.302	98.35	80	34.3	sp|P05156|CFAI_HUMAN.AQLGDLPWQVAIK.+2y4.light
AQLGDLPWQVAIK	P05156	719.906	331.234	98.35	80	28.3	sp|P05156|CFAI_HUMAN.AQLGDLPWQVAIK.+2y3.light
AQLGDLPWQVAIK	P05156	719.906	200.103	98.35	80	31.3	sp|P05156|CFAI_HUMAN.AQLGDLPWQVAIK.+2b2.light
AQLGDLPWQVAIK	P05156	719.906	313.187	98.35	80	28.3	sp|P05156|CFAI_HUMAN.AQLGDLPWQVAIK.+2b3.light
VLSNNSDANLELINTWVAK	P05155	701.036	944.556	99.12	80	22.6	sp|P05155|IC1_HUMAN.VLSNNSDANLELINTWVAK.+3y8.light
VLSNNSDANLELINTWVAK	P05155	701.036	831.472	99.12	80	22.6	sp|P05155|IC1_HUMAN.VLSNNSDANLELINTWVAK.+3y7.light
VLSNNSDANLELINTWVAK	P05155	701.036	718.388	99.12	80	22.6	sp|P05155|IC1_HUMAN.VLSNNSDANLELINTWVAK.+3y6.light
VLSNNSDANLELINTWVAK	P05155	701.036	604.345	99.12	80	28.6	sp|P05155|IC1_HUMAN.VLSNNSDANLELINTWVAK.+3y5.light
VLSNNSDANLELINTWVAK	P05155	701.036	202.12	99.12	80	37.6	sp|P05155|IC1_HUMAN.VLSNNSDANLELINTWVAK.+3y5+3.light
VLSNNSDANLELINTWVAK	P05155	701.036	915.417	99.12	80	25.6	sp|P05155|IC1_HUMAN.VLSNNSDANLELINTWVAK.+3b9.light
GVTSVSQIFHSPDLAIR	P05155	609.663	908.495	87.93	80	33.3	sp|P05155|IC1_HUMAN.GVTSVSQIFHSPDLAIR.+3y8.light
GVTSVSQIFHSPDLAIR	P05155	609.663	771.436	87.93	80	33.3	sp|P05155|IC1_HUMAN.GVTSVSQIFHSPDLAIR.+3y7.light
GVTSVSQIFHSPDLAIR	P05155	609.663	684.404	87.93	80	33.3	sp|P05155|IC1_HUMAN.GVTSVSQIFHSPDLAIR.+3y6.light
GVTSVSQIFHSPDLAIR	P05155	609.663	835.947	87.93	80	21.3	sp|P05155|IC1_HUMAN.GVTSVSQIFHSPDLAIR.+3y15+2.light
GVTSVSQIFHSPDLAIR	P05155	609.663	785.423	87.93	80	21.3	sp|P05155|IC1_HUMAN.GVTSVSQIFHSPDLAIR.+3y14+2.light
GVTSVSQIFHSPDLAIR	P05155	609.663	692.373	87.93	80	18.3	sp|P05155|IC1_HUMAN.GVTSVSQIFHSPDLAIR.+3y12+2.light
ASQSVSSYLAWYQQKPGQAPR	P04433	784.729	625.342	73.75	80	44.7	sp|P04433|KV311_HUMAN.ASQSVSSYLAWYQQKPGQAPR.+3y6.light
ASQSVSSYLAWYQQKPGQAPR	P04433	784.729	990.01	73.75	80	29.7	sp|P04433|KV311_HUMAN.ASQSVSSYLAWYQQKPGQAPR.+3y17+2.light
ASQSVSSYLAWYQQKPGQAPR	P04433	784.729	896.96	73.75	80	32.7	sp|P04433|KV311_HUMAN.ASQSVSSYLAWYQQKPGQAPR.+3y15+2.light
ASQSVSSYLAWYQQKPGQAPR	P04433	784.729	771.912	73.75	80	29.7	sp|P04433|KV311_HUMAN.ASQSVSSYLAWYQQKPGQAPR.+3y13+2.light
ASQSVSSYLAWYQQKPGQAPR	P04433	784.729	374.167	73.75	80	29.7	sp|P04433|KV311_HUMAN.ASQSVSSYLAWYQQKPGQAPR.+3b4.light
ASQSVSSYLAWYQQKPGQAPR	P04433	784.729	941.46	73.75	80	29.7	sp|P04433|KV311_HUMAN.ASQSVSSYLAWYQQKPGQAPR.+3b17+2.light
LLIYDASNR	P04433	532.79	951.489	54.65	80	25.1	sp|P04433|KV311_HUMAN.LLIYDASNR.+2y8.light
LLIYDASNR	P04433	532.79	838.405	54.65	80	22.1	sp|P04433|KV311_HUMAN.LLIYDASNR.+2y7.light
LLIYDASNR	P04433	532.79	725.321	54.65	80	22.1	sp|P04433|KV311_HUMAN.LLIYDASNR.+2y6.light
LLIYDASNR	P04433	532.79	562.258	54.65	80	25.1	sp|P04433|KV311_HUMAN.LLIYDASNR.+2y5.light
LLIYDASNR	P04433	532.79	447.231	54.65	80	34.1	sp|P04433|KV311_HUMAN.LLIYDASNR.+2y4.light
LLIYDASNR	P04433	532.79	376.194	54.65	80	22.1	sp|P04433|KV311_HUMAN.LLIYDASNR.+2y3.light
ASQSVYNYVAWFQQKPGK	P04430	701.022	832.468	88.48	80	31.6	sp|P04430|KV116_HUMAN.ASQSVYNYVAWFQQKPGK.+3y7.light
ASQSVYNYVAWFQQKPGK	P04430	701.022	301.187	88.48	80	37.6	sp|P04430|KV116_HUMAN.ASQSVYNYVAWFQQKPGK.+3y3.light
ASQSVYNYVAWFQQKPGK	P04430	701.022	907.965	88.48	80	25.6	sp|P04430|KV116_HUMAN.ASQSVYNYVAWFQQKPGK.+3y15+2.light
ASQSVYNYVAWFQQKPGK	P04430	701.022	864.449	88.48	80	25.6	sp|P04430|KV116_HUMAN.ASQSVYNYVAWFQQKPGK.+3y14+2.light
ASQSVYNYVAWFQQKPGK	P04430	701.022	814.915	88.48	80	25.6	sp|P04430|KV116_HUMAN.ASQSVYNYVAWFQQKPGK.+3y13+2.light
ASQSVYNYVAWFQQKPGK	P04430	701.022	733.383	88.48	80	28.6	sp|P04430|KV116_HUMAN.ASQSVYNYVAWFQQKPGK.+3y12+2.light
DIQLTQSPSSLSASVGDR	P04430	620.981	691.337	69.69	80	24.8	sp|P04430|KV116_HUMAN.DIQLTQSPSSLSASVGDR.+3y7.light
DIQLTQSPSSLSASVGDR	P04430	620.981	604.305	69.69	80	21.8	sp|P04430|KV116_HUMAN.DIQLTQSPSSLSASVGDR.+3y6.light
DIQLTQSPSSLSASVGDR	P04430	620.981	533.268	69.69	80	18.8	sp|P04430|KV116_HUMAN.DIQLTQSPSSLSASVGDR.+3y5.light
DIQLTQSPSSLSASVGDR	P04430	620.981	446.236	69.69	80	18.8	sp|P04430|KV116_HUMAN.DIQLTQSPSSLSASVGDR.+3y4.light
DIQLTQSPSSLSASVGDR	P04430	620.981	347.167	69.69	80	18.8	sp|P04430|KV116_HUMAN.DIQLTQSPSSLSASVGDR.+3y3.light
DIQLTQSPSSLSASVGDR	P04430	620.981	357.177	69.69	80	24.8	sp|P04430|KV116_HUMAN.DIQLTQSPSSLSASVGDR.+3b3.light
IALGGLLFPASNLR	P04278	721.43	917.52	101.75	80	31.4	sp|P04278|SHBG_HUMAN.IALGGLLFPASNLR.+2y8.light
IALGGLLFPASNLR	P04278	721.43	804.436	101.75	80	31.4	sp|P04278|SHBG_HUMAN.IALGGLLFPASNLR.+2y7.light
IALGGLLFPASNLR	P04278	721.43	657.368	101.75	80	28.4	sp|P04278|SHBG_HUMAN.IALGGLLFPASNLR.+2y6.light
IALGGLLFPASNLR	P04278	721.43	560.315	101.75	80	34.4	sp|P04278|SHBG_HUMAN.IALGGLLFPASNLR.+2y5.light
IALGGLLFPASNLR	P04278	721.43	412.255	101.75	80	34.4	sp|P04278|SHBG_HUMAN.IALGGLLFPASNLR.+2b5.light
IALGGLLFPASNLR	P04278	721.43	525.34	101.75	80	28.4	sp|P04278|SHBG_HUMAN.IALGGLLFPASNLR.+2b6.light
LDVDQALNR	P04278	522.278	930.464	50.13	80	24.6	sp|P04278|SHBG_HUMAN.LDVDQALNR.+2y8.light
LDVDQALNR	P04278	522.278	815.437	50.13	80	21.6	sp|P04278|SHBG_HUMAN.LDVDQALNR.+2y7.light
LDVDQALNR	P04278	522.278	716.369	50.13	80	24.6	sp|P04278|SHBG_HUMAN.LDVDQALNR.+2y6.light
LDVDQALNR	P04278	522.278	601.342	50.13	80	24.6	sp|P04278|SHBG_HUMAN.LDVDQALNR.+2y5.light
LDVDQALNR	P04278	522.278	473.283	50.13	80	24.6	sp|P04278|SHBG_HUMAN.LDVDQALNR.+2y4.light
LDVDQALNR	P04278	522.278	402.246	50.13	80	24.6	sp|P04278|SHBG_HUMAN.LDVDQALNR.+2y3.light
HIVTFDGQNFK	P04275	653.333	956.447	51.28	80	31	sp|P04275|VWF_HUMAN.HIVTFDGQNFK.+2y8.light
HIVTFDGQNFK	P04275	653.333	708.331	51.28	80	31	sp|P04275|VWF_HUMAN.HIVTFDGQNFK.+2y6.light
HIVTFDGQNFK	P04275	653.333	593.304	51.28	80	34	sp|P04275|VWF_HUMAN.HIVTFDGQNFK.+2y5.light
HIVTFDGQNFK	P04275	653.333	408.224	51.28	80	31	sp|P04275|VWF_HUMAN.HIVTFDGQNFK.+2y3.light
HIVTFDGQNFK	P04275	653.333	251.15	51.28	80	31	sp|P04275|VWF_HUMAN.HIVTFDGQNFK.+2b2.light
HIVTFDGQNFK	P04275	653.333	350.219	51.28	80	31	sp|P04275|VWF_HUMAN.HIVTFDGQNFK.+2b3.light
DGTVTTDWK	P04275	511.743	749.383	38.47	80	21.1	sp|P04275|VWF_HUMAN.DGTVTTDWK.+2y6.light
DGTVTTDWK	P04275	511.743	650.314	38.47	80	24.1	sp|P04275|VWF_HUMAN.DGTVTTDWK.+2y5.light
DGTVTTDWK	P04275	511.743	549.267	38.47	80	21.1	sp|P04275|VWF_HUMAN.DGTVTTDWK.+2y4.light
DGTVTTDWK	P04275	511.743	333.192	38.47	80	27.1	sp|P04275|VWF_HUMAN.DGTVTTDWK.+2y2.light
DGTVTTDWK	P04275	511.743	274.103	38.47	80	21.1	sp|P04275|VWF_HUMAN.DGTVTTDWK.+2b3.light
DGTVTTDWK	P04275	511.743	237.613	38.47	80	33.1	sp|P04275|VWF_HUMAN.DGTVTTDWK.+2b5+2.light
ATWSGAVLAGR	P04217	544.796	916.5	58.18	80	22.7	sp|P04217|A1BG_HUMAN.ATWSGAVLAGR.+2y9.light
ATWSGAVLAGR	P04217	544.796	730.421	58.18	80	25.7	sp|P04217|A1BG_HUMAN.ATWSGAVLAGR.+2y8.light
ATWSGAVLAGR	P04217	544.796	643.389	58.18	80	22.7	sp|P04217|A1BG_HUMAN.ATWSGAVLAGR.+2y7.light
ATWSGAVLAGR	P04217	544.796	586.367	58.18	80	22.7	sp|P04217|A1BG_HUMAN.ATWSGAVLAGR.+2y6.light
ATWSGAVLAGR	P04217	544.796	515.33	58.18	80	25.7	sp|P04217|A1BG_HUMAN.ATWSGAVLAGR.+2y5.light
ATWSGAVLAGR	P04217	544.796	416.262	58.18	80	22.7	sp|P04217|A1BG_HUMAN.ATWSGAVLAGR.+2y4.light
ALIYSTSNK	P04211	498.772	812.415	32.76	80	17.4	sp|P04211|LV743_HUMAN.ALIYSTSNK.+2y7.light
ALIYSTSNK	P04211	498.772	699.331	32.76	80	17.4	sp|P04211|LV743_HUMAN.ALIYSTSNK.+2y6.light
ALIYSTSNK	P04211	498.772	536.267	32.76	80	23.4	sp|P04211|LV743_HUMAN.ALIYSTSNK.+2y5.light
ALIYSTSNK	P04211	498.772	449.235	32.76	80	26.4	sp|P04211|LV743_HUMAN.ALIYSTSNK.+2y4.light
ALIYSTSNK	P04211	498.772	406.711	32.76	80	17.4	sp|P04211|LV743_HUMAN.ALIYSTSNK.+2y7+2.light
ALIYSTSNK	P04211	498.772	298.213	32.76	80	17.4	sp|P04211|LV743_HUMAN.ALIYSTSNK.+2b3.light
FSGSLLGGK	P04211	433.243	718.409	50.25	80	17.2	sp|P04211|LV743_HUMAN.FSGSLLGGK.+2y8.light
FSGSLLGGK	P04211	433.243	631.377	50.25	80	17.2	sp|P04211|LV743_HUMAN.FSGSLLGGK.+2y7.light
FSGSLLGGK	P04211	433.243	487.324	50.25	80	17.2	sp|P04211|LV743_HUMAN.FSGSLLGGK.+2y5.light
FSGSLLGGK	P04211	433.243	374.24	50.25	80	29.2	sp|P04211|LV743_HUMAN.FSGSLLGGK.+2y4.light
FSGSLLGGK	P04211	433.243	261.156	50.25	80	29.2	sp|P04211|LV743_HUMAN.FSGSLLGGK.+2y3.light
FSGSLLGGK	P04211	433.243	235.108	50.25	80	17.2	sp|P04211|LV743_HUMAN.FSGSLLGGK.+2b2.light
DSPVLIDFFEDTER	P04196	841.899	943.416	102.83	80	40.3	sp|P04196|HRG_HUMAN.DSPVLIDFFEDTER.+2y7.light
DSPVLIDFFEDTER	P04196	841.899	796.347	102.83	80	34.3	sp|P04196|HRG_HUMAN.DSPVLIDFFEDTER.+2y6.light
DSPVLIDFFEDTER	P04196	841.899	649.279	102.83	80	40.3	sp|P04196|HRG_HUMAN.DSPVLIDFFEDTER.+2y5.light
DSPVLIDFFEDTER	P04196	841.899	520.236	102.83	80	31.3	sp|P04196|HRG_HUMAN.DSPVLIDFFEDTER.+2y4.light
DSPVLIDFFEDTER	P04196	841.899	405.209	102.83	80	49.3	sp|P04196|HRG_HUMAN.DSPVLIDFFEDTER.+2y3.light
DSPVLIDFFEDTER	P04196	841.899	398.677	102.83	80	46.3	sp|P04196|HRG_HUMAN.DSPVLIDFFEDTER.+2y6+2.light
ADLFYDVEALDLESPK	P04196	912.949	872.472	101.24	80	34.7	sp|P04196|HRG_HUMAN.ADLFYDVEALDLESPK.+2y8.light
ADLFYDVEALDLESPK	P04196	912.949	801.435	101.24	80	34.7	sp|P04196|HRG_HUMAN.ADLFYDVEALDLESPK.+2y7.light
ADLFYDVEALDLESPK	P04196	912.949	688.351	101.24	80	34.7	sp|P04196|HRG_HUMAN.ADLFYDVEALDLESPK.+2y6.light
ADLFYDVEALDLESPK	P04196	912.949	331.198	101.24	80	34.7	sp|P04196|HRG_HUMAN.ADLFYDVEALDLESPK.+2y3.light
ADLFYDVEALDLESPK	P04196	912.949	300.155	101.24	80	43.7	sp|P04196|HRG_HUMAN.ADLFYDVEALDLESPK.+2b3.light
ADLFYDVEALDLESPK	P04196	912.949	447.224	101.24	80	34.7	sp|P04196|HRG_HUMAN.ADLFYDVEALDLESPK.+2b4.light
ESQAYYQR	P04156	522.741	828.4	8.51	80	21.6	sp|P04156|PRIO_HUMAN.ESQAYYQR.+2y6.light
ESQAYYQR	P04156	522.741	700.341	8.51	80	27.6	sp|P04156|PRIO_HUMAN.ESQAYYQR.+2y5.light
ESQAYYQR	P04156	522.741	629.304	8.51	80	21.6	sp|P04156|PRIO_HUMAN.ESQAYYQR.+2y4.light
ESQAYYQR	P04156	522.741	466.241	8.51	80	21.6	sp|P04156|PRIO_HUMAN.ESQAYYQR.+2y3.light
ESQAYYQR	P04156	522.741	303.178	8.51	80	21.6	sp|P04156|PRIO_HUMAN.ESQAYYQR.+2y2.light
GFEPTLEALFGK	P04114	654.845	975.551	101.42	80	25.1	sp|P04114|APOB_HUMAN.GFEPTLEALFGK.+2y9.light
GFEPTLEALFGK	P04114	654.845	664.366	101.42	80	28.1	sp|P04114|APOB_HUMAN.GFEPTLEALFGK.+2y6.light
GFEPTLEALFGK	P04114	654.845	535.324	101.42	80	31.1	sp|P04114|APOB_HUMAN.GFEPTLEALFGK.+2y5.light
GFEPTLEALFGK	P04114	654.845	351.203	101.42	80	37.1	sp|P04114|APOB_HUMAN.GFEPTLEALFGK.+2y3.light
GFEPTLEALFGK	P04114	654.845	204.134	101.42	80	40.1	sp|P04114|APOB_HUMAN.GFEPTLEALFGK.+2y2.light
GFEPTLEALFGK	P04114	654.845	488.279	101.42	80	25.1	sp|P04114|APOB_HUMAN.GFEPTLEALFGK.+2y9+2.light
TEVIPPLIENR	P04114	640.864	951.562	75.28	80	24.4	sp|P04114|APOB_HUMAN.TEVIPPLIENR.+2y8.light
TEVIPPLIENR	P04114	640.864	838.478	75.28	80	21.4	sp|P04114|APOB_HUMAN.TEVIPPLIENR.+2y7.light
TEVIPPLIENR	P04114	640.864	741.425	75.28	80	39.4	sp|P04114|APOB_HUMAN.TEVIPPLIENR.+2y6.light
TEVIPPLIENR	P04114	640.864	419.743	75.28	80	24.4	sp|P04114|APOB_HUMAN.TEVIPPLIENR.+2y7+2.light
TEVIPPLIENR	P04114	640.864	231.098	75.28	80	39.4	sp|P04114|APOB_HUMAN.TEVIPPLIENR.+2b2.light
TEVIPPLIENR	P04114	640.864	330.166	75.28	80	27.4	sp|P04114|APOB_HUMAN.TEVIPPLIENR.+2b3.light
IYSGILNLSDITK	P03952	718.903	903.515	96.86	80	28.2	sp|P03952|KLKB1_HUMAN.IYSGILNLSDITK.+2y8.light
IYSGILNLSDITK	P03952	718.903	790.431	96.86	80	25.2	sp|P03952|KLKB1_HUMAN.IYSGILNLSDITK.+2y7.light
IYSGILNLSDITK	P03952	718.903	676.388	96.86	80	34.2	sp|P03952|KLKB1_HUMAN.IYSGILNLSDITK.+2y6.light
IYSGILNLSDITK	P03952	718.903	563.304	96.86	80	34.2	sp|P03952|KLKB1_HUMAN.IYSGILNLSDITK.+2y5.light
IYSGILNLSDITK	P03952	718.903	248.16	96.86	80	37.2	sp|P03952|KLKB1_HUMAN.IYSGILNLSDITK.+2y2.light
IYSGILNLSDITK	P03952	718.903	277.155	96.86	80	28.2	sp|P03952|KLKB1_HUMAN.IYSGILNLSDITK.+2b2.light
NFPSPVDAAFR	P02790	610.807	959.495	76.22	80	25.9	sp|P02790|HEMO_HUMAN.NFPSPVDAAFR.+2y9.light
NFPSPVDAAFR	P02790	610.807	862.442	76.22	80	31.9	sp|P02790|HEMO_HUMAN.NFPSPVDAAFR.+2y8.light
NFPSPVDAAFR	P02790	610.807	775.41	76.22	80	31.9	sp|P02790|HEMO_HUMAN.NFPSPVDAAFR.+2y7.light
NFPSPVDAAFR	P02790	610.807	464.262	76.22	80	37.9	sp|P02790|HEMO_HUMAN.NFPSPVDAAFR.+2y4.light
NFPSPVDAAFR	P02790	610.807	480.251	76.22	80	22.9	sp|P02790|HEMO_HUMAN.NFPSPVDAAFR.+2y9+2.light
NFPSPVDAAFR	P02790	610.807	388.208	76.22	80	28.9	sp|P02790|HEMO_HUMAN.NFPSPVDAAFR.+2y7+2.light
GGYTLVSGYPK	P02790	571.298	864.483	56.3	80	24	sp|P02790|HEMO_HUMAN.GGYTLVSGYPK.+2y8.light
GGYTLVSGYPK	P02790	571.298	763.435	56.3	80	24	sp|P02790|HEMO_HUMAN.GGYTLVSGYPK.+2y7.light
GGYTLVSGYPK	P02790	571.298	650.351	56.3	80	21	sp|P02790|HEMO_HUMAN.GGYTLVSGYPK.+2y6.light
GGYTLVSGYPK	P02790	571.298	551.282	56.3	80	21	sp|P02790|HEMO_HUMAN.GGYTLVSGYPK.+2y5.light
GGYTLVSGYPK	P02790	571.298	464.25	56.3	80	21	sp|P02790|HEMO_HUMAN.GGYTLVSGYPK.+2y4.light
GGYTLVSGYPK	P02790	571.298	244.166	56.3	80	36	sp|P02790|HEMO_HUMAN.GGYTLVSGYPK.+2y2.light
DGAGDVAFVK	P02787	489.748	806.441	47.41	80	20	sp|P02787|TRFE_HUMAN.DGAGDVAFVK.+2y8.light
DGAGDVAFVK	P02787	489.748	735.404	47.41	80	17	sp|P02787|TRFE_HUMAN.DGAGDVAFVK.+2y7.light
DGAGDVAFVK	P02787	489.748	678.382	47.41	80	20	sp|P02787|TRFE_HUMAN.DGAGDVAFVK.+2y6.light
DGAGDVAFVK	P02787	489.748	563.355	47.41	80	20	sp|P02787|TRFE_HUMAN.DGAGDVAFVK.+2y5.light
DGAGDVAFVK	P02787	489.748	464.287	47.41	80	20	sp|P02787|TRFE_HUMAN.DGAGDVAFVK.+2y4.light
DGAGDVAFVK	P02787	489.748	244.093	47.41	80	20	sp|P02787|TRFE_HUMAN.DGAGDVAFVK.+2b3.light
MYLGYEYVTAIR	P02787	739.871	851.462	89.27	80	32.3	sp|P02787|TRFE_HUMAN.MYLGYEYVTAIR.+2y7.light
MYLGYEYVTAIR	P02787	739.871	559.356	89.27	80	32.3	sp|P02787|TRFE_HUMAN.MYLGYEYVTAIR.+2y5.light
MYLGYEYVTAIR	P02787	739.871	460.288	89.27	80	32.3	sp|P02787|TRFE_HUMAN.MYLGYEYVTAIR.+2y4.light
MYLGYEYVTAIR	P02787	739.871	359.24	89.27	80	32.3	sp|P02787|TRFE_HUMAN.MYLGYEYVTAIR.+2y3.light
MYLGYEYVTAIR	P02787	739.871	295.111	89.27	80	32.3	sp|P02787|TRFE_HUMAN.MYLGYEYVTAIR.+2b2.light
MYLGYEYVTAIR	P02787	739.871	408.195	89.27	80	29.3	sp|P02787|TRFE_HUMAN.MYLGYEYVTAIR.+2b3.light
THLPEVFLSK	P02774	390.889	494.297	62.83	80	13.8	sp|P02774|VTDB_HUMAN.THLPEVFLSK.+3y4.light
THLPEVFLSK	P02774	390.889	234.145	62.83	80	22.8	sp|P02774|VTDB_HUMAN.THLPEVFLSK.+3y2.light
THLPEVFLSK	P02774	390.889	239.114	62.83	80	25.8	sp|P02774|VTDB_HUMAN.THLPEVFLSK.+3b2.light
THLPEVFLSK	P02774	390.889	352.198	62.83	80	22.8	sp|P02774|VTDB_HUMAN.THLPEVFLSK.+3b3.light
THLPEVFLSK	P02774	390.889	578.293	62.83	80	13.8	sp|P02774|VTDB_HUMAN.THLPEVFLSK.+3b5.light
THLPEVFLSK	P02774	390.889	289.65	62.83	80	10.8	sp|P02774|VTDB_HUMAN.THLPEVFLSK.+3b5+2.light
HLSLLTTLSNR	P02774	418.91	590.326	65.78	80	15.1	sp|P02774|VTDB_HUMAN.HLSLLTTLSNR.+3y5.light
HLSLLTTLSNR	P02774	418.91	489.278	65.78	80	15.1	sp|P02774|VTDB_HUMAN.HLSLLTTLSNR.+3y4.light
HLSLLTTLSNR	P02774	418.91	376.194	65.78	80	15.1	sp|P02774|VTDB_HUMAN.HLSLLTTLSNR.+3y3.light
HLSLLTTLSNR	P02774	418.91	251.15	65.78	80	27.1	sp|P02774|VTDB_HUMAN.HLSLLTTLSNR.+3b2.light
HLSLLTTLSNR	P02774	418.91	451.266	65.78	80	18.1	sp|P02774|VTDB_HUMAN.HLSLLTTLSNR.+3b4.light
HLSLLTTLSNR	P02774	418.91	564.35	65.78	80	12.1	sp|P02774|VTDB_HUMAN.HLSLLTTLSNR.+3b5.light
LVNEVTEFAK	P02768	575.311	937.463	58.54	80	24.2	sp|P02768|ALBU_HUMAN.LVNEVTEFAK.+2y8.light
LVNEVTEFAK	P02768	575.311	823.42	58.54	80	21.2	sp|P02768|ALBU_HUMAN.LVNEVTEFAK.+2y7.light
LVNEVTEFAK	P02768	575.311	694.377	58.54	80	24.2	sp|P02768|ALBU_HUMAN.LVNEVTEFAK.+2y6.light
LVNEVTEFAK	P02768	575.311	595.309	58.54	80	24.2	sp|P02768|ALBU_HUMAN.LVNEVTEFAK.+2y5.light
LVNEVTEFAK	P02768	575.311	365.218	58.54	80	36.2	sp|P02768|ALBU_HUMAN.LVNEVTEFAK.+2y3.light
LVNEVTEFAK	P02768	575.311	213.16	58.54	80	24.2	sp|P02768|ALBU_HUMAN.LVNEVTEFAK.+2b2.light
SLHTLFGDK	P02768	339.85	466.23	48.74	80	14.3	sp|P02768|ALBU_HUMAN.SLHTLFGDK.+3y4.light
SLHTLFGDK	P02768	339.85	319.161	48.74	80	14.3	sp|P02768|ALBU_HUMAN.SLHTLFGDK.+3y3.light
SLHTLFGDK	P02768	339.85	409.214	48.74	80	11.3	sp|P02768|ALBU_HUMAN.SLHTLFGDK.+3y7+2.light
SLHTLFGDK	P02768	339.85	233.618	48.74	80	14.3	sp|P02768|ALBU_HUMAN.SLHTLFGDK.+3y4+2.light
SLHTLFGDK	P02768	339.85	439.23	48.74	80	14.3	sp|P02768|ALBU_HUMAN.SLHTLFGDK.+3b4.light
SLHTLFGDK	P02768	339.85	552.314	48.74	80	11.3	sp|P02768|ALBU_HUMAN.SLHTLFGDK.+3b5.light
AADDTWEPFASGK	P02766	697.815	921.446	67.51	80	27.2	sp|P02766|TTHY_HUMAN.AADDTWEPFASGK.+2y8.light
AADDTWEPFASGK	P02766	697.815	735.367	67.51	80	27.2	sp|P02766|TTHY_HUMAN.AADDTWEPFASGK.+2y7.light
AADDTWEPFASGK	P02766	697.815	606.325	67.51	80	36.2	sp|P02766|TTHY_HUMAN.AADDTWEPFASGK.+2y6.light
AADDTWEPFASGK	P02766	697.815	362.203	67.51	80	42.2	sp|P02766|TTHY_HUMAN.AADDTWEPFASGK.+2y4.light
AADDTWEPFASGK	P02766	697.815	373.135	67.51	80	27.2	sp|P02766|TTHY_HUMAN.AADDTWEPFASGK.+2b4.light
AADDTWEPFASGK	P02766	697.815	474.183	67.51	80	27.2	sp|P02766|TTHY_HUMAN.AADDTWEPFASGK.+2b5.light
ALGISPFHEHAEVVFTANDSGPR	P02766	817.74	964.448	72.52	80	34.3	sp|P02766|TTHY_HUMAN.ALGISPFHEHAEVVFTANDSGPR.+3y9.light
ALGISPFHEHAEVVFTANDSGPR	P02766	817.74	645.295	72.52	80	37.3	sp|P02766|TTHY_HUMAN.ALGISPFHEHAEVVFTANDSGPR.+3y6.light
ALGISPFHEHAEVVFTANDSGPR	P02766	817.74	416.225	72.52	80	43.3	sp|P02766|TTHY_HUMAN.ALGISPFHEHAEVVFTANDSGPR.+3y4.light
ALGISPFHEHAEVVFTANDSGPR	P02766	817.74	242.15	72.52	80	43.3	sp|P02766|TTHY_HUMAN.ALGISPFHEHAEVVFTANDSGPR.+3b3.light
ALGISPFHEHAEVVFTANDSGPR	P02766	817.74	694.852	72.52	80	34.3	sp|P02766|TTHY_HUMAN.ALGISPFHEHAEVVFTANDSGPR.+3b13+2.light
ALGISPFHEHAEVVFTANDSGPR	P02766	817.74	744.386	72.52	80	28.3	sp|P02766|TTHY_HUMAN.ALGISPFHEHAEVVFTANDSGPR.+3b14+2.light
HTFMGVVSLGSPSGEVSHPR	P02765	694.346	965.48	62.63	80	28.3	sp|P02765|FETUA_HUMAN.HTFMGVVSLGSPSGEVSHPR.+3y9.light
HTFMGVVSLGSPSGEVSHPR	P02765	694.346	272.172	62.63	80	37.3	sp|P02765|FETUA_HUMAN.HTFMGVVSLGSPSGEVSHPR.+3y2.light
HTFMGVVSLGSPSGEVSHPR	P02765	694.346	483.244	62.63	80	28.3	sp|P02765|FETUA_HUMAN.HTFMGVVSLGSPSGEVSHPR.+3y9+2.light
HTFMGVVSLGSPSGEVSHPR	P02765	694.346	673.313	62.63	80	37.3	sp|P02765|FETUA_HUMAN.HTFMGVVSLGSPSGEVSHPR.+3b6.light
HTFMGVVSLGSPSGEVSHPR	P02765	694.346	859.413	62.63	80	31.3	sp|P02765|FETUA_HUMAN.HTFMGVVSLGSPSGEVSHPR.+3b8.light
HTFMGVVSLGSPSGEVSHPR	P02765	694.346	430.21	62.63	80	31.3	sp|P02765|FETUA_HUMAN.HTFMGVVSLGSPSGEVSHPR.+3b8+2.light
HTLNQIDEVK	P02765	399.547	603.335	27.95	80	17.2	sp|P02765|FETUA_HUMAN.HTLNQIDEVK.+3y5.light
HTLNQIDEVK	P02765	399.547	490.251	27.95	80	14.2	sp|P02765|FETUA_HUMAN.HTLNQIDEVK.+3y4.light
HTLNQIDEVK	P02765	399.547	246.181	27.95	80	20.2	sp|P02765|FETUA_HUMAN.HTLNQIDEVK.+3y2.light
HTLNQIDEVK	P02765	399.547	239.114	27.95	80	26.2	sp|P02765|FETUA_HUMAN.HTLNQIDEVK.+3b2.light
HTLNQIDEVK	P02765	399.547	466.241	27.95	80	14.2	sp|P02765|FETUA_HUMAN.HTLNQIDEVK.+3b4.light
HTLNQIDEVK	P02765	399.547	594.299	27.95	80	14.2	sp|P02765|FETUA_HUMAN.HTLNQIDEVK.+3b5.light
NWGLSVYADKPETTK	P02763	570.29	889.463	63.2	80	28.4	sp|P02763|A1AG1_HUMAN.NWGLSVYADKPETTK.+3y8.light
NWGLSVYADKPETTK	P02763	570.29	704.87	63.2	80	19.4	sp|P02763|A1AG1_HUMAN.NWGLSVYADKPETTK.+3y13+2.light
NWGLSVYADKPETTK	P02763	570.29	619.817	63.2	80	22.4	sp|P02763|A1AG1_HUMAN.NWGLSVYADKPETTK.+3y11+2.light
NWGLSVYADKPETTK	P02763	570.29	526.767	63.2	80	25.4	sp|P02763|A1AG1_HUMAN.NWGLSVYADKPETTK.+3y9+2.light
NWGLSVYADKPETTK	P02763	570.29	273.48	63.2	80	25.4	sp|P02763|A1AG1_HUMAN.NWGLSVYADKPETTK.+3y7+3.light
NWGLSVYADKPETTK	P02763	570.29	301.13	63.2	80	19.4	sp|P02763|A1AG1_HUMAN.NWGLSVYADKPETTK.+3b2.light
YVGGQEHFAHLLILR	P02763	584.99	982.62	73.03	80	35.1	sp|P02763|A1AG1_HUMAN.YVGGQEHFAHLLILR.+3y8.light
YVGGQEHFAHLLILR	P02763	584.99	835.551	73.03	80	32.1	sp|P02763|A1AG1_HUMAN.YVGGQEHFAHLLILR.+3y7.light
YVGGQEHFAHLLILR	P02763	584.99	627.455	73.03	80	32.1	sp|P02763|A1AG1_HUMAN.YVGGQEHFAHLLILR.+3y5.light
YVGGQEHFAHLLILR	P02763	584.99	514.371	73.03	80	29.1	sp|P02763|A1AG1_HUMAN.YVGGQEHFAHLLILR.+3y4.light
YVGGQEHFAHLLILR	P02763	584.99	795.449	73.03	80	26.1	sp|P02763|A1AG1_HUMAN.YVGGQEHFAHLLILR.+3y14+2.light
YVGGQEHFAHLLILR	P02763	584.99	745.915	73.03	80	23.1	sp|P02763|A1AG1_HUMAN.YVGGQEHFAHLLILR.+3y13+2.light
VVAQGVGIPEDSIFTMADR	P02760	669.007	740.34	98.61	80	21.1	sp|P02760|AMBP_HUMAN.VVAQGVGIPEDSIFTMADR.+3y6.light
VVAQGVGIPEDSIFTMADR	P02760	669.007	361.183	98.61	80	21.1	sp|P02760|AMBP_HUMAN.VVAQGVGIPEDSIFTMADR.+3y3.light
VVAQGVGIPEDSIFTMADR	P02760	669.007	641.293	98.61	80	21.1	sp|P02760|AMBP_HUMAN.VVAQGVGIPEDSIFTMADR.+3y11+2.light
VVAQGVGIPEDSIFTMADR	P02760	669.007	611.351	98.61	80	24.1	sp|P02760|AMBP_HUMAN.VVAQGVGIPEDSIFTMADR.+3b7.light
VVAQGVGIPEDSIFTMADR	P02760	669.007	724.435	98.61	80	21.1	sp|P02760|AMBP_HUMAN.VVAQGVGIPEDSIFTMADR.+3b8.light
VVAQGVGIPEDSIFTMADR	P02760	669.007	411.248	98.61	80	33.1	sp|P02760|AMBP_HUMAN.VVAQGVGIPEDSIFTMADR.+3b9+2.light
AIEDYINEFSVR	P02748	728.359	864.457	93.35	80	31.7	sp|P02748|CO9_HUMAN.AIEDYINEFSVR.+2y7.light
AIEDYINEFSVR	P02748	728.359	751.373	93.35	80	31.7	sp|P02748|CO9_HUMAN.AIEDYINEFSVR.+2y6.light
AIEDYINEFSVR	P02748	728.359	637.33	93.35	80	31.7	sp|P02748|CO9_HUMAN.AIEDYINEFSVR.+2y5.light
AIEDYINEFSVR	P02748	728.359	508.288	93.35	80	31.7	sp|P02748|CO9_HUMAN.AIEDYINEFSVR.+2y4.light
AIEDYINEFSVR	P02748	728.359	361.219	93.35	80	28.7	sp|P02748|CO9_HUMAN.AIEDYINEFSVR.+2y3.light
AIEDYINEFSVR	P02748	728.359	429.198	93.35	80	28.7	sp|P02748|CO9_HUMAN.AIEDYINEFSVR.+2b4.light
TEHYEEQIEAFK	P02748	508.572	607.345	50.77	80	22.4	sp|P02748|CO9_HUMAN.TEHYEEQIEAFK.+3y5.light
TEHYEEQIEAFK	P02748	508.572	365.218	50.77	80	22.4	sp|P02748|CO9_HUMAN.TEHYEEQIEAFK.+3y3.light
TEHYEEQIEAFK	P02748	508.572	294.181	50.77	80	31.4	sp|P02748|CO9_HUMAN.TEHYEEQIEAFK.+3y2.light
TEHYEEQIEAFK	P02748	508.572	660.262	50.77	80	22.4	sp|P02748|CO9_HUMAN.TEHYEEQIEAFK.+3b5.light
TEHYEEQIEAFK	P02748	508.572	789.305	50.77	80	19.4	sp|P02748|CO9_HUMAN.TEHYEEQIEAFK.+3b6.light
TEHYEEQIEAFK	P02748	508.572	917.364	50.77	80	16.4	sp|P02748|CO9_HUMAN.TEHYEEQIEAFK.+3b7.light
FNAVLTNPQGDYDTSTGK	P02747	643.306	943.4	59.69	80	22.9	sp|P02747|C1QC_HUMAN.FNAVLTNPQGDYDTSTGK.+3y9.light
FNAVLTNPQGDYDTSTGK	P02747	643.306	886.379	59.69	80	19.9	sp|P02747|C1QC_HUMAN.FNAVLTNPQGDYDTSTGK.+3y8.light
FNAVLTNPQGDYDTSTGK	P02747	643.306	771.352	59.69	80	22.9	sp|P02747|C1QC_HUMAN.FNAVLTNPQGDYDTSTGK.+3y7.light
FNAVLTNPQGDYDTSTGK	P02747	643.306	608.289	59.69	80	19.9	sp|P02747|C1QC_HUMAN.FNAVLTNPQGDYDTSTGK.+3y6.light
FNAVLTNPQGDYDTSTGK	P02747	643.306	584.759	59.69	80	22.9	sp|P02747|C1QC_HUMAN.FNAVLTNPQGDYDTSTGK.+3y11+2.light
FNAVLTNPQGDYDTSTGK	P02747	643.306	493.259	59.69	80	34.9	sp|P02747|C1QC_HUMAN.FNAVLTNPQGDYDTSTGK.+3b9+2.light
QTHQPPAPNSLIR	P02747	486.932	699.415	38.52	80	21.4	sp|P02747|C1QC_HUMAN.QTHQPPAPNSLIR.+3y6.light
QTHQPPAPNSLIR	P02747	486.932	602.362	38.52	80	21.4	sp|P02747|C1QC_HUMAN.QTHQPPAPNSLIR.+3y5.light
QTHQPPAPNSLIR	P02747	486.932	350.211	38.52	80	18.4	sp|P02747|C1QC_HUMAN.QTHQPPAPNSLIR.+3y6+2.light
QTHQPPAPNSLIR	P02747	486.932	367.172	38.52	80	30.4	sp|P02747|C1QC_HUMAN.QTHQPPAPNSLIR.+3b3.light
QTHQPPAPNSLIR	P02747	486.932	495.231	38.52	80	24.4	sp|P02747|C1QC_HUMAN.QTHQPPAPNSLIR.+3b4.light
QTHQPPAPNSLIR	P02747	486.932	760.374	38.52	80	18.4	sp|P02747|C1QC_HUMAN.QTHQPPAPNSLIR.+3b7.light
FDHVITNMNNNYEPR	P02746	621.953	906.406	51.26	80	27.9	sp|P02746|C1QB_HUMAN.FDHVITNMNNNYEPR.+3y7.light
FDHVITNMNNNYEPR	P02746	621.953	792.363	51.26	80	24.9	sp|P02746|C1QB_HUMAN.FDHVITNMNNNYEPR.+3y6.light
FDHVITNMNNNYEPR	P02746	621.953	678.321	51.26	80	24.9	sp|P02746|C1QB_HUMAN.FDHVITNMNNNYEPR.+3y5.light
FDHVITNMNNNYEPR	P02746	621.953	564.278	51.26	80	24.9	sp|P02746|C1QB_HUMAN.FDHVITNMNNNYEPR.+3y4.light
FDHVITNMNNNYEPR	P02746	621.953	272.172	51.26	80	36.9	sp|P02746|C1QB_HUMAN.FDHVITNMNNNYEPR.+3y2.light
FDHVITNMNNNYEPR	P02746	621.953	827.405	51.26	80	21.9	sp|P02746|C1QB_HUMAN.FDHVITNMNNNYEPR.+3b7.light
LEQGENVFLQATDK	P02746	796.402	822.436	66.51	80	35	sp|P02746|C1QB_HUMAN.LEQGENVFLQATDK.+2y7.light
LEQGENVFLQATDK	P02746	796.402	675.367	66.51	80	29	sp|P02746|C1QB_HUMAN.LEQGENVFLQATDK.+2y6.light
LEQGENVFLQATDK	P02746	796.402	562.283	66.51	80	35	sp|P02746|C1QB_HUMAN.LEQGENVFLQATDK.+2y5.light
LEQGENVFLQATDK	P02746	796.402	434.225	66.51	80	38	sp|P02746|C1QB_HUMAN.LEQGENVFLQATDK.+2y4.light
LEQGENVFLQATDK	P02746	796.402	363.187	66.51	80	41	sp|P02746|C1QB_HUMAN.LEQGENVFLQATDK.+2y3.light
LEQGENVFLQATDK	P02746	796.402	243.134	66.51	80	35	sp|P02746|C1QB_HUMAN.LEQGENVFLQATDK.+2b2.light
YEASILTHDSSIR	P02679	497.919	714.353	49.69	80	21.9	sp|P02679|FIBG_HUMAN.YEASILTHDSSIR.+3y6.light
YEASILTHDSSIR	P02679	497.919	664.844	49.69	80	18.9	sp|P02679|FIBG_HUMAN.YEASILTHDSSIR.+3y12+2.light
YEASILTHDSSIR	P02679	497.919	600.323	49.69	80	18.9	sp|P02679|FIBG_HUMAN.YEASILTHDSSIR.+3y11+2.light
YEASILTHDSSIR	P02679	497.919	564.804	49.69	80	18.9	sp|P02679|FIBG_HUMAN.YEASILTHDSSIR.+3y10+2.light
YEASILTHDSSIR	P02679	497.919	464.746	49.69	80	21.9	sp|P02679|FIBG_HUMAN.YEASILTHDSSIR.+3y8+2.light
YEASILTHDSSIR	P02679	497.919	293.113	49.69	80	21.9	sp|P02679|FIBG_HUMAN.YEASILTHDSSIR.+3b2.light
YLQEIYNSNNQK	P02679	757.368	980.48	43.71	80	36.1	sp|P02679|FIBG_HUMAN.YLQEIYNSNNQK.+2y8.light
YLQEIYNSNNQK	P02679	757.368	867.396	43.71	80	33.1	sp|P02679|FIBG_HUMAN.YLQEIYNSNNQK.+2y7.light
YLQEIYNSNNQK	P02679	757.368	704.332	43.71	80	30.1	sp|P02679|FIBG_HUMAN.YLQEIYNSNNQK.+2y6.light
YLQEIYNSNNQK	P02679	757.368	590.289	43.71	80	30.1	sp|P02679|FIBG_HUMAN.YLQEIYNSNNQK.+2y5.light
YLQEIYNSNNQK	P02679	757.368	405.213	43.71	80	33.1	sp|P02679|FIBG_HUMAN.YLQEIYNSNNQK.+2b3.light
YLQEIYNSNNQK	P02679	757.368	534.256	43.71	80	36.1	sp|P02679|FIBG_HUMAN.YLQEIYNSNNQK.+2b4.light
DNENVVNEYSSELEK	P02675	884.897	984.452	68.35	80	39.4	sp|P02675|FIBB_HUMAN.DNENVVNEYSSELEK.+2y8.light
DNENVVNEYSSELEK	P02675	884.897	855.409	68.35	80	39.4	sp|P02675|FIBB_HUMAN.DNENVVNEYSSELEK.+2y7.light
DNENVVNEYSSELEK	P02675	884.897	692.346	68.35	80	39.4	sp|P02675|FIBB_HUMAN.DNENVVNEYSSELEK.+2y6.light
DNENVVNEYSSELEK	P02675	884.897	359.12	68.35	80	42.4	sp|P02675|FIBB_HUMAN.DNENVVNEYSSELEK.+2b3.light
DNENVVNEYSSELEK	P02675	884.897	473.163	68.35	80	42.4	sp|P02675|FIBB_HUMAN.DNENVVNEYSSELEK.+2b4.light
DNENVVNEYSSELEK	P02675	884.897	572.231	68.35	80	39.4	sp|P02675|FIBB_HUMAN.DNENVVNEYSSELEK.+2b5.light
GLIDEVNQDFTNR	P02671	760.871	993.475	80.17	80	33.3	sp|P02671|FIBA_HUMAN.GLIDEVNQDFTNR.+2y8.light
GLIDEVNQDFTNR	P02671	760.871	894.406	80.17	80	33.3	sp|P02671|FIBA_HUMAN.GLIDEVNQDFTNR.+2y7.light
GLIDEVNQDFTNR	P02671	760.871	780.363	80.17	80	33.3	sp|P02671|FIBA_HUMAN.GLIDEVNQDFTNR.+2y6.light
GLIDEVNQDFTNR	P02671	760.871	652.305	80.17	80	33.3	sp|P02671|FIBA_HUMAN.GLIDEVNQDFTNR.+2y5.light
GLIDEVNQDFTNR	P02671	760.871	537.278	80.17	80	45.3	sp|P02671|FIBA_HUMAN.GLIDEVNQDFTNR.+2y4.light
GLIDEVNQDFTNR	P02671	760.871	390.21	80.17	80	33.3	sp|P02671|FIBA_HUMAN.GLIDEVNQDFTNR.+2y3.light
DALSSVQESQVAQQAR	P02656	858.929	887.469	50.26	80	38.1	sp|P02656|APOC3_HUMAN.DALSSVQESQVAQQAR.+2y8.light
DALSSVQESQVAQQAR	P02656	858.929	672.379	50.26	80	38.1	sp|P02656|APOC3_HUMAN.DALSSVQESQVAQQAR.+2y6.light
DALSSVQESQVAQQAR	P02656	858.929	573.31	50.26	80	32.1	sp|P02656|APOC3_HUMAN.DALSSVQESQVAQQAR.+2y5.light
DALSSVQESQVAQQAR	P02656	858.929	502.273	50.26	80	35.1	sp|P02656|APOC3_HUMAN.DALSSVQESQVAQQAR.+2y4.light
DALSSVQESQVAQQAR	P02656	858.929	374.215	50.26	80	35.1	sp|P02656|APOC3_HUMAN.DALSSVQESQVAQQAR.+2y3.light
DALSSVQESQVAQQAR	P02656	858.929	300.155	50.26	80	44.1	sp|P02656|APOC3_HUMAN.DALSSVQESQVAQQAR.+2b3.light
GWVTDGFSSLK	P02656	598.801	953.494	80.57	80	22.3	sp|P02656|APOC3_HUMAN.GWVTDGFSSLK.+2y9.light
GWVTDGFSSLK	P02656	598.801	854.425	80.57	80	22.3	sp|P02656|APOC3_HUMAN.GWVTDGFSSLK.+2y8.light
GWVTDGFSSLK	P02656	598.801	753.378	80.57	80	22.3	sp|P02656|APOC3_HUMAN.GWVTDGFSSLK.+2y7.light
GWVTDGFSSLK	P02656	598.801	638.351	80.57	80	25.3	sp|P02656|APOC3_HUMAN.GWVTDGFSSLK.+2y6.light
GWVTDGFSSLK	P02656	598.801	244.108	80.57	80	22.3	sp|P02656|APOC3_HUMAN.GWVTDGFSSLK.+2b2.light
GWVTDGFSSLK	P02656	598.801	343.176	80.57	80	19.3	sp|P02656|APOC3_HUMAN.GWVTDGFSSLK.+2b3.light
STAAMSTYTGIFTDQVLSVLK	P02655	745.052	901.535	103.88	80	27.8	sp|P02655|APOC2_HUMAN.STAAMSTYTGIFTDQVLSVLK.+3y8.light
STAAMSTYTGIFTDQVLSVLK	P02655	745.052	786.508	103.88	80	27.8	sp|P02655|APOC2_HUMAN.STAAMSTYTGIFTDQVLSVLK.+3y7.light
STAAMSTYTGIFTDQVLSVLK	P02655	745.052	658.45	103.88	80	24.8	sp|P02655|APOC2_HUMAN.STAAMSTYTGIFTDQVLSVLK.+3y6.light
STAAMSTYTGIFTDQVLSVLK	P02655	745.052	559.381	103.88	80	24.8	sp|P02655|APOC2_HUMAN.STAAMSTYTGIFTDQVLSVLK.+3y5.light
STAAMSTYTGIFTDQVLSVLK	P02655	745.052	446.297	103.88	80	24.8	sp|P02655|APOC2_HUMAN.STAAMSTYTGIFTDQVLSVLK.+3y4.light
STAAMSTYTGIFTDQVLSVLK	P02655	745.052	260.197	103.88	80	24.8	sp|P02655|APOC2_HUMAN.STAAMSTYTGIFTDQVLSVLK.+3y2.light
TQQPQQDEMPSPTFLTQVK	P02655	1102.04	933.54	82.55	80	53	sp|P02655|APOC2_HUMAN.TQQPQQDEMPSPTFLTQVK.+2y8.light
TQQPQQDEMPSPTFLTQVK	P02655	1102.04	475.287	82.55	80	56	sp|P02655|APOC2_HUMAN.TQQPQQDEMPSPTFLTQVK.+2y4.light
TQQPQQDEMPSPTFLTQVK	P02655	1102.04	987.485	82.55	80	44	sp|P02655|APOC2_HUMAN.TQQPQQDEMPSPTFLTQVK.+2y17+2.light
TQQPQQDEMPSPTFLTQVK	P02655	1102.04	923.456	82.55	80	47	sp|P02655|APOC2_HUMAN.TQQPQQDEMPSPTFLTQVK.+2y16+2.light
TQQPQQDEMPSPTFLTQVK	P02655	1102.04	358.172	82.55	80	50	sp|P02655|APOC2_HUMAN.TQQPQQDEMPSPTFLTQVK.+2b3.light
TQQPQQDEMPSPTFLTQVK	P02655	1102.04	955.412	82.55	80	53	sp|P02655|APOC2_HUMAN.TQQPQQDEMPSPTFLTQVK.+2b8.light
TPDVSSALDK	P02654	516.764	834.42	38.54	80	24.3	sp|P02654|APOC1_HUMAN.TPDVSSALDK.+2y8.light
TPDVSSALDK	P02654	516.764	719.393	38.54	80	27.3	sp|P02654|APOC1_HUMAN.TPDVSSALDK.+2y7.light
TPDVSSALDK	P02654	516.764	620.325	38.54	80	27.3	sp|P02654|APOC1_HUMAN.TPDVSSALDK.+2y6.light
TPDVSSALDK	P02654	516.764	466.24	38.54	80	24.3	sp|P02654|APOC1_HUMAN.TPDVSSALDK.+2y9+2.light
TPDVSSALDK	P02654	516.764	314.135	38.54	80	30.3	sp|P02654|APOC1_HUMAN.TPDVSSALDK.+2b3.light
TPDVSSALDK	P02654	516.764	413.203	38.54	80	24.3	sp|P02654|APOC1_HUMAN.TPDVSSALDK.+2b4.light
EWFSETFQK	P02654	601.28	886.431	72.74	80	22.5	sp|P02654|APOC1_HUMAN.EWFSETFQK.+2y7.light
EWFSETFQK	P02654	601.28	739.362	72.74	80	22.5	sp|P02654|APOC1_HUMAN.EWFSETFQK.+2y6.light
EWFSETFQK	P02654	601.28	652.33	72.74	80	22.5	sp|P02654|APOC1_HUMAN.EWFSETFQK.+2y5.light
EWFSETFQK	P02654	601.28	523.287	72.74	80	22.5	sp|P02654|APOC1_HUMAN.EWFSETFQK.+2y4.light
EWFSETFQK	P02654	601.28	422.24	72.74	80	22.5	sp|P02654|APOC1_HUMAN.EWFSETFQK.+2y3.light
EWFSETFQK	P02654	601.28	316.129	72.74	80	22.5	sp|P02654|APOC1_HUMAN.EWFSETFQK.+2b2.light
LLDNWDSVTSTFSK	P02647	806.896	971.468	92.77	80	35.5	sp|P02647|APOA1_HUMAN.LLDNWDSVTSTFSK.+2y9.light
LLDNWDSVTSTFSK	P02647	806.896	856.441	92.77	80	35.5	sp|P02647|APOA1_HUMAN.LLDNWDSVTSTFSK.+2y8.light
LLDNWDSVTSTFSK	P02647	806.896	670.341	92.77	80	38.5	sp|P02647|APOA1_HUMAN.LLDNWDSVTSTFSK.+2y6.light
LLDNWDSVTSTFSK	P02647	806.896	381.213	92.77	80	38.5	sp|P02647|APOA1_HUMAN.LLDNWDSVTSTFSK.+2y3.light
LLDNWDSVTSTFSK	P02647	806.896	234.145	92.77	80	47.5	sp|P02647|APOA1_HUMAN.LLDNWDSVTSTFSK.+2y2.light
LLDNWDSVTSTFSK	P02647	806.896	342.202	92.77	80	38.5	sp|P02647|APOA1_HUMAN.LLDNWDSVTSTFSK.+2b3.light
DYVSQFEGSALGK	P02647	467.561	661.352	76.84	80	17.4	sp|P02647|APOA1_HUMAN.DYVSQFEGSALGK.+3y7.light
DYVSQFEGSALGK	P02647	467.561	532.309	76.84	80	14.4	sp|P02647|APOA1_HUMAN.DYVSQFEGSALGK.+3y6.light
DYVSQFEGSALGK	P02647	467.561	204.134	76.84	80	29.4	sp|P02647|APOA1_HUMAN.DYVSQFEGSALGK.+3y2.light
DYVSQFEGSALGK	P02647	467.561	643.325	76.84	80	17.4	sp|P02647|APOA1_HUMAN.DYVSQFEGSALGK.+3y12+2.light
DYVSQFEGSALGK	P02647	467.561	279.098	76.84	80	17.4	sp|P02647|APOA1_HUMAN.DYVSQFEGSALGK.+3b2.light
DYVSQFEGSALGK	P02647	467.561	378.166	76.84	80	17.4	sp|P02647|APOA1_HUMAN.DYVSQFEGSALGK.+3b3.light
NSIAYMDQASGNVK	P02461	749.354	949.441	46.02	80	29.7	sp|P02461|CO3A1_HUMAN.NSIAYMDQASGNVK.+2y9.light
NSIAYMDQASGNVK	P02461	749.354	818.4	46.02	80	32.7	sp|P02461|CO3A1_HUMAN.NSIAYMDQASGNVK.+2y8.light
NSIAYMDQASGNVK	P02461	749.354	504.278	46.02	80	29.7	sp|P02461|CO3A1_HUMAN.NSIAYMDQASGNVK.+2y5.light
NSIAYMDQASGNVK	P02461	749.354	202.082	46.02	80	38.7	sp|P02461|CO3A1_HUMAN.NSIAYMDQASGNVK.+2b2.light
NSIAYMDQASGNVK	P02461	749.354	315.166	46.02	80	32.7	sp|P02461|CO3A1_HUMAN.NSIAYMDQASGNVK.+2b3.light
NSIAYMDQASGNVK	P02461	749.354	386.203	46.02	80	26.7	sp|P02461|CO3A1_HUMAN.NSIAYMDQASGNVK.+2b4.light
GPPGPQGLPGLAGTAGEPGR	P02461	595.98	744.363	67.26	80	23.6	sp|P02461|CO3A1_HUMAN.GPPGPQGLPGLAGTAGEPGR.+3y8.light
GPPGPQGLPGLAGTAGEPGR	P02461	595.98	586.294	67.26	80	23.6	sp|P02461|CO3A1_HUMAN.GPPGPQGLPGLAGTAGEPGR.+3y6.light
GPPGPQGLPGLAGTAGEPGR	P02461	595.98	515.257	67.26	80	17.6	sp|P02461|CO3A1_HUMAN.GPPGPQGLPGLAGTAGEPGR.+3y5.light
GPPGPQGLPGLAGTAGEPGR	P02461	595.98	329.193	67.26	80	26.6	sp|P02461|CO3A1_HUMAN.GPPGPQGLPGLAGTAGEPGR.+3y3.light
GPPGPQGLPGLAGTAGEPGR	P02461	595.98	704.373	67.26	80	26.6	sp|P02461|CO3A1_HUMAN.GPPGPQGLPGLAGTAGEPGR.+3b8.light
GPPGPQGLPGLAGTAGEPGR	P02461	595.98	858.447	67.26	80	29.6	sp|P02461|CO3A1_HUMAN.GPPGPQGLPGLAGTAGEPGR.+3b10.light
GSPGAQGLQGPR	P02458	562.794	883.474	88.8	80	29.6	sp|P02458|CO2A1_HUMAN.GSPGAQGLQGPR.+2y9.light
GSPGAQGLQGPR	P02458	562.794	826.453	88.8	80	35.6	sp|P02458|CO2A1_HUMAN.GSPGAQGLQGPR.+2y8.light
GSPGAQGLQGPR	P02458	562.794	755.416	88.8	80	26.6	sp|P02458|CO2A1_HUMAN.GSPGAQGLQGPR.+2y7.light
GSPGAQGLQGPR	P02458	562.794	627.357	88.8	80	29.6	sp|P02458|CO2A1_HUMAN.GSPGAQGLQGPR.+2y6.light
GSPGAQGLQGPR	P02458	562.794	329.193	88.8	80	23.6	sp|P02458|CO2A1_HUMAN.GSPGAQGLQGPR.+2y3.light
GSPGAQGLQGPR	P02458	562.794	490.767	88.8	80	23.6	sp|P02458|CO2A1_HUMAN.GSPGAQGLQGPR.+2y10+2.light
NDQEETTGVVSTPLIR	P01920	586.967	785.488	65.81	80	17.2	sp|P01920|DQB1_HUMAN.NDQEETTGVVSTPLIR.+3y7.light
NDQEETTGVVSTPLIR	P01920	586.967	686.42	65.81	80	20.2	sp|P01920|DQB1_HUMAN.NDQEETTGVVSTPLIR.+3y6.light
NDQEETTGVVSTPLIR	P01920	586.967	599.388	65.81	80	26.2	sp|P01920|DQB1_HUMAN.NDQEETTGVVSTPLIR.+3y5.light
NDQEETTGVVSTPLIR	P01920	586.967	498.34	65.81	80	26.2	sp|P01920|DQB1_HUMAN.NDQEETTGVVSTPLIR.+3y4.light
NDQEETTGVVSTPLIR	P01920	586.967	288.203	65.81	80	17.2	sp|P01920|DQB1_HUMAN.NDQEETTGVVSTPLIR.+3y2.light
NDQEETTGVVSTPLIR	P01920	586.967	424.91	65.81	80	35.2	sp|P01920|DQB1_HUMAN.NDQEETTGVVSTPLIR.+3y12+3.light
VEPTVTISPSR	P01920	593.327	957.536	43.8	80	25.1	sp|P01920|DQB1_HUMAN.VEPTVTISPSR.+2y9.light
VEPTVTISPSR	P01920	593.327	759.436	43.8	80	31.1	sp|P01920|DQB1_HUMAN.VEPTVTISPSR.+2y7.light
VEPTVTISPSR	P01920	593.327	660.368	43.8	80	31.1	sp|P01920|DQB1_HUMAN.VEPTVTISPSR.+2y6.light
VEPTVTISPSR	P01920	593.327	446.236	43.8	80	31.1	sp|P01920|DQB1_HUMAN.VEPTVTISPSR.+2y4.light
VEPTVTISPSR	P01920	593.327	479.272	43.8	80	22.1	sp|P01920|DQB1_HUMAN.VEPTVTISPSR.+2y9+2.light
VEPTVTISPSR	P01920	593.327	229.118	43.8	80	25.1	sp|P01920|DQB1_HUMAN.VEPTVTISPSR.+2b2.light
ALEWLAFINWDDDNR	P01817	939.444	934.365	104.33	80	36	sp|P01817|HV205_HUMAN.ALEWLAFINWDDDNR.+2y7.light
ALEWLAFINWDDDNR	P01817	939.444	820.322	104.33	80	36	sp|P01817|HV205_HUMAN.ALEWLAFINWDDDNR.+2y6.light
ALEWLAFINWDDDNR	P01817	939.444	314.171	104.33	80	45	sp|P01817|HV205_HUMAN.ALEWLAFINWDDDNR.+2b3.light
ALEWLAFINWDDDNR	P01817	939.444	500.25	104.33	80	42	sp|P01817|HV205_HUMAN.ALEWLAFINWDDDNR.+2b4.light
ALEWLAFINWDDDNR	P01817	939.444	613.334	104.33	80	36	sp|P01817|HV205_HUMAN.ALEWLAFINWDDDNR.+2b5.light
ALEWLAFINWDDDNR	P01817	939.444	831.44	104.33	80	36	sp|P01817|HV205_HUMAN.ALEWLAFINWDDDNR.+2b7.light
EVQLVESGGDLVQPGR	P01782	841.939	985.506	66.37	80	40.3	sp|P01782|HV309_HUMAN.EVQLVESGGDLVQPGR.+2y10.light
EVQLVESGGDLVQPGR	P01782	841.939	898.474	66.37	80	40.3	sp|P01782|HV309_HUMAN.EVQLVESGGDLVQPGR.+2y9.light
EVQLVESGGDLVQPGR	P01782	841.939	457.252	66.37	80	34.3	sp|P01782|HV309_HUMAN.EVQLVESGGDLVQPGR.+2y4.light
EVQLVESGGDLVQPGR	P01782	841.939	329.193	66.37	80	34.3	sp|P01782|HV309_HUMAN.EVQLVESGGDLVQPGR.+2y3.light
EVQLVESGGDLVQPGR	P01782	841.939	357.177	66.37	80	43.3	sp|P01782|HV309_HUMAN.EVQLVESGGDLVQPGR.+2b3.light
EVQLVESGGDLVQPGR	P01782	841.939	470.261	66.37	80	37.3	sp|P01782|HV309_HUMAN.EVQLVESGGDLVQPGR.+2b4.light
DVQLVESGGGLVKPGGSLR	P01780	623.346	586.331	67.92	80	36.9	sp|P01780|HV307_HUMAN.DVQLVESGGGLVKPGGSLR.+3y6.light
DVQLVESGGGLVKPGGSLR	P01780	623.346	763.438	67.92	80	21.9	sp|P01780|HV307_HUMAN.DVQLVESGGGLVKPGGSLR.+3y16+2.light
DVQLVESGGGLVKPGGSLR	P01780	623.346	706.896	67.92	80	21.9	sp|P01780|HV307_HUMAN.DVQLVESGGGLVKPGGSLR.+3y15+2.light
DVQLVESGGGLVKPGGSLR	P01780	623.346	657.362	67.92	80	21.9	sp|P01780|HV307_HUMAN.DVQLVESGGGLVKPGGSLR.+3y14+2.light
DVQLVESGGGLVKPGGSLR	P01780	623.346	215.103	67.92	80	24.9	sp|P01780|HV307_HUMAN.DVQLVESGGGLVKPGGSLR.+3b2.light
DVQLVESGGGLVKPGGSLR	P01780	623.346	343.161	67.92	80	24.9	sp|P01780|HV307_HUMAN.DVQLVESGGGLVKPGGSLR.+3b3.light
NTLYLNMNSLR	P01766	669.845	847.445	76.53	80	34.8	sp|P01766|HV313_HUMAN.NTLYLNMNSLR.+2y7.light
NTLYLNMNSLR	P01766	669.845	734.361	76.53	80	25.8	sp|P01766|HV313_HUMAN.NTLYLNMNSLR.+2y6.light
NTLYLNMNSLR	P01766	669.845	620.318	76.53	80	28.8	sp|P01766|HV313_HUMAN.NTLYLNMNSLR.+2y5.light
NTLYLNMNSLR	P01766	669.845	489.278	76.53	80	22.8	sp|P01766|HV313_HUMAN.NTLYLNMNSLR.+2y4.light
NTLYLNMNSLR	P01766	669.845	216.098	76.53	80	28.8	sp|P01766|HV313_HUMAN.NTLYLNMNSLR.+2b2.light
NTLYLNMNSLR	P01766	669.845	329.182	76.53	80	22.8	sp|P01766|HV313_HUMAN.NTLYLNMNSLR.+2b3.light
QAPGQGLEWMGIINPSGGSTSYAQK	P01743	859.752	985.459	98.85	80	39.3	sp|P01743|HV146_HUMAN.QAPGQGLEWMGIINPSGGSTSYAQK.+3y10.light
QAPGQGLEWMGIINPSGGSTSYAQK	P01743	859.752	898.426	98.85	80	36.3	sp|P01743|HV146_HUMAN.QAPGQGLEWMGIINPSGGSTSYAQK.+3y9.light
QAPGQGLEWMGIINPSGGSTSYAQK	P01743	859.752	541.759	98.85	80	33.3	sp|P01743|HV146_HUMAN.QAPGQGLEWMGIINPSGGSTSYAQK.+3y11+2.light
QAPGQGLEWMGIINPSGGSTSYAQK	P01743	859.752	781.384	98.85	80	30.3	sp|P01743|HV146_HUMAN.QAPGQGLEWMGIINPSGGSTSYAQK.+3b8.light
QAPGQGLEWMGIINPSGGSTSYAQK	P01743	859.752	967.463	98.85	80	30.3	sp|P01743|HV146_HUMAN.QAPGQGLEWMGIINPSGGSTSYAQK.+3b9.light
QAPGQGLEWMGIINPSGGSTSYAQK	P01743	859.752	578.266	98.85	80	33.3	sp|P01743|HV146_HUMAN.QAPGQGLEWMGIINPSGGSTSYAQK.+3b11+2.light
DTSTSTVYMELSSLR	P01743	563.938	835.434	95.72	80	22.1	sp|P01743|HV146_HUMAN.DTSTSTVYMELSSLR.+3y7.light
DTSTSTVYMELSSLR	P01743	563.938	704.394	95.72	80	22.1	sp|P01743|HV146_HUMAN.DTSTSTVYMELSSLR.+3y6.light
DTSTSTVYMELSSLR	P01743	563.938	575.351	95.72	80	25.1	sp|P01743|HV146_HUMAN.DTSTSTVYMELSSLR.+3y5.light
DTSTSTVYMELSSLR	P01743	563.938	462.267	95.72	80	16.1	sp|P01743|HV146_HUMAN.DTSTSTVYMELSSLR.+3y4.light
DTSTSTVYMELSSLR	P01743	563.938	375.235	95.72	80	16.1	sp|P01743|HV146_HUMAN.DTSTSTVYMELSSLR.+3y3.light
DTSTSTVYMELSSLR	P01743	563.938	217.082	95.72	80	19.1	sp|P01743|HV146_HUMAN.DTSTSTVYMELSSLR.+3b2.light
QVQLVQSGAEVK	P01742	643.359	930.525	41.77	80	30.5	sp|P01742|HV169_HUMAN.QVQLVQSGAEVK.+2y9.light
QVQLVQSGAEVK	P01742	643.359	817.441	41.77	80	30.5	sp|P01742|HV169_HUMAN.QVQLVQSGAEVK.+2y8.light
QVQLVQSGAEVK	P01742	643.359	718.373	41.77	80	24.5	sp|P01742|HV169_HUMAN.QVQLVQSGAEVK.+2y7.light
QVQLVQSGAEVK	P01742	643.359	503.282	41.77	80	33.5	sp|P01742|HV169_HUMAN.QVQLVQSGAEVK.+2y5.light
QVQLVQSGAEVK	P01742	643.359	356.193	41.77	80	33.5	sp|P01742|HV169_HUMAN.QVQLVQSGAEVK.+2b3.light
QVQLVQSGAEVK	P01742	643.359	469.277	41.77	80	21.5	sp|P01742|HV169_HUMAN.QVQLVQSGAEVK.+2b4.light
VTITADESTNTAYMELSSLR	P01742	734.691	998.498	92.25	80	30.3	sp|P01742|HV169_HUMAN.VTITADESTNTAYMELSSLR.+3y8.light
VTITADESTNTAYMELSSLR	P01742	734.691	835.434	92.25	80	33.3	sp|P01742|HV169_HUMAN.VTITADESTNTAYMELSSLR.+3y7.light
VTITADESTNTAYMELSSLR	P01742	734.691	704.394	92.25	80	27.3	sp|P01742|HV169_HUMAN.VTITADESTNTAYMELSSLR.+3y6.light
VTITADESTNTAYMELSSLR	P01742	734.691	575.351	92.25	80	33.3	sp|P01742|HV169_HUMAN.VTITADESTNTAYMELSSLR.+3y5.light
VTITADESTNTAYMELSSLR	P01742	734.691	462.267	92.25	80	33.3	sp|P01742|HV169_HUMAN.VTITADESTNTAYMELSSLR.+3y4.light
VTITADESTNTAYMELSSLR	P01742	734.691	375.235	92.25	80	27.3	sp|P01742|HV169_HUMAN.VTITADESTNTAYMELSSLR.+3y3.light
DFMLTQPHSVSESPGK	P01721	587.282	749.372	55.84	80	20.2	sp|P01721|LV657_HUMAN.DFMLTQPHSVSESPGK.+3y14+2.light
DFMLTQPHSVSESPGK	P01721	587.282	683.852	55.84	80	20.2	sp|P01721|LV657_HUMAN.DFMLTQPHSVSESPGK.+3y13+2.light
DFMLTQPHSVSESPGK	P01721	587.282	627.31	55.84	80	20.2	sp|P01721|LV657_HUMAN.DFMLTQPHSVSESPGK.+3y12+2.light
DFMLTQPHSVSESPGK	P01721	587.282	235.126	55.84	80	29.2	sp|P01721|LV657_HUMAN.DFMLTQPHSVSESPGK.+3y7+3.light
DFMLTQPHSVSESPGK	P01721	587.282	263.103	55.84	80	23.2	sp|P01721|LV657_HUMAN.DFMLTQPHSVSESPGK.+3b2.light
DFMLTQPHSVSESPGK	P01721	587.282	394.143	55.84	80	20.2	sp|P01721|LV657_HUMAN.DFMLTQPHSVSESPGK.+3b3.light
SELTQDPAVSVALGQTVR	P01714	624.334	930.537	79.61	80	31	sp|P01714|LV319_HUMAN.SELTQDPAVSVALGQTVR.+3y9.light
SELTQDPAVSVALGQTVR	P01714	624.334	744.436	79.61	80	25	sp|P01714|LV319_HUMAN.SELTQDPAVSVALGQTVR.+3y7.light
SELTQDPAVSVALGQTVR	P01714	624.334	673.399	79.61	80	25	sp|P01714|LV319_HUMAN.SELTQDPAVSVALGQTVR.+3y6.light
SELTQDPAVSVALGQTVR	P01714	624.334	560.315	79.61	80	22	sp|P01714|LV319_HUMAN.SELTQDPAVSVALGQTVR.+3y5.light
SELTQDPAVSVALGQTVR	P01714	624.334	503.294	79.61	80	22	sp|P01714|LV319_HUMAN.SELTQDPAVSVALGQTVR.+3y4.light
SELTQDPAVSVALGQTVR	P01714	624.334	330.166	79.61	80	22	sp|P01714|LV319_HUMAN.SELTQDPAVSVALGQTVR.+3b3.light
QSALTQPR	P01706	450.749	685.399	8.51	80	24.1	sp|P01706|LV211_HUMAN.QSALTQPR.+2y6.light
QSALTQPR	P01706	450.749	614.362	8.51	80	24.1	sp|P01706|LV211_HUMAN.QSALTQPR.+2y5.light
QSALTQPR	P01706	450.749	501.278	8.51	80	24.1	sp|P01706|LV211_HUMAN.QSALTQPR.+2y4.light
QSALTQPR	P01706	450.749	400.23	8.51	80	18.1	sp|P01706|LV211_HUMAN.QSALTQPR.+2y3.light
QSALTQPR	P01706	450.749	272.172	8.51	80	24.1	sp|P01706|LV211_HUMAN.QSALTQPR.+2y2.light
QSALTQPR	P01706	450.749	216.098	8.51	80	21.1	sp|P01706|LV211_HUMAN.QSALTQPR.+2b2.light
TSGTIIFGGGTYVTVLR	P01704	581.321	750.451	98.27	80	22.9	sp|P01704|LV214_HUMAN.TSGTIIFGGGTYVTVLR.+3y6.light
TSGTIIFGGGTYVTVLR	P01704	581.321	587.388	98.27	80	19.9	sp|P01704|LV214_HUMAN.TSGTIIFGGGTYVTVLR.+3y5.light
TSGTIIFGGGTYVTVLR	P01704	581.321	488.319	98.27	80	22.9	sp|P01704|LV214_HUMAN.TSGTIIFGGGTYVTVLR.+3y4.light
TSGTIIFGGGTYVTVLR	P01704	581.321	387.271	98.27	80	22.9	sp|P01704|LV214_HUMAN.TSGTIIFGGGTYVTVLR.+3y3.light
TSGTIIFGGGTYVTVLR	P01704	581.321	288.203	98.27	80	19.9	sp|P01704|LV214_HUMAN.TSGTIIFGGGTYVTVLR.+3y2.light
TSGTIIFGGGTYVTVLR	P01704	581.321	573.324	98.27	80	16.9	sp|P01704|LV214_HUMAN.TSGTIIFGGGTYVTVLR.+3b6.light
VLIFDVNSRPSGVSHR	P01704	594.992	739.385	57.99	80	35.6	sp|P01704|LV214_HUMAN.VLIFDVNSRPSGVSHR.+3y7.light
VLIFDVNSRPSGVSHR	P01704	594.992	842.45	57.99	80	23.6	sp|P01704|LV214_HUMAN.VLIFDVNSRPSGVSHR.+3y15+2.light
VLIFDVNSRPSGVSHR	P01704	594.992	785.908	57.99	80	23.6	sp|P01704|LV214_HUMAN.VLIFDVNSRPSGVSHR.+3y14+2.light
VLIFDVNSRPSGVSHR	P01704	594.992	729.366	57.99	80	23.6	sp|P01704|LV214_HUMAN.VLIFDVNSRPSGVSHR.+3y13+2.light
VLIFDVNSRPSGVSHR	P01704	594.992	655.832	57.99	80	26.6	sp|P01704|LV214_HUMAN.VLIFDVNSRPSGVSHR.+3y12+2.light
VLIFDVNSRPSGVSHR	P01704	594.992	548.784	57.99	80	23.6	sp|P01704|LV214_HUMAN.VLIFDVNSRPSGVSHR.+3y10+2.light
QSVLTQPPSVSGAPGQR	P01703	570.304	858.443	51.89	80	31.4	sp|P01703|LV140_HUMAN.QSVLTQPPSVSGAPGQR.+3y9.light
QSVLTQPPSVSGAPGQR	P01703	570.304	672.342	51.89	80	25.4	sp|P01703|LV140_HUMAN.QSVLTQPPSVSGAPGQR.+3y7.light
QSVLTQPPSVSGAPGQR	P01703	570.304	585.31	51.89	80	22.4	sp|P01703|LV140_HUMAN.QSVLTQPPSVSGAPGQR.+3y6.light
QSVLTQPPSVSGAPGQR	P01703	570.304	457.252	51.89	80	19.4	sp|P01703|LV140_HUMAN.QSVLTQPPSVSGAPGQR.+3y4.light
QSVLTQPPSVSGAPGQR	P01703	570.304	526.778	51.89	80	19.4	sp|P01703|LV140_HUMAN.QSVLTQPPSVSGAPGQR.+3y11+2.light
SGTSATLGITGLR	P01701	617.344	988.579	62.6	80	29.2	sp|P01701|LV151_HUMAN.SGTSATLGITGLR.+2y10.light
SGTSATLGITGLR	P01701	617.344	901.547	62.6	80	29.2	sp|P01701|LV151_HUMAN.SGTSATLGITGLR.+2y9.light
SGTSATLGITGLR	P01701	617.344	830.509	62.6	80	29.2	sp|P01701|LV151_HUMAN.SGTSATLGITGLR.+2y8.light
SGTSATLGITGLR	P01701	617.344	729.462	62.6	80	29.2	sp|P01701|LV151_HUMAN.SGTSATLGITGLR.+2y7.light
SGTSATLGITGLR	P01701	617.344	559.356	62.6	80	29.2	sp|P01701|LV151_HUMAN.SGTSATLGITGLR.+2y5.light
SGTSATLGITGLR	P01701	617.344	446.272	62.6	80	26.2	sp|P01701|LV151_HUMAN.SGTSATLGITGLR.+2y4.light
SGTSASLAISGLR	P01700	610.336	887.531	59.81	80	31.9	sp|P01700|LV147_HUMAN.SGTSASLAISGLR.+2y9.light
SGTSASLAISGLR	P01700	610.336	816.494	59.81	80	25.9	sp|P01700|LV147_HUMAN.SGTSASLAISGLR.+2y8.light
SGTSASLAISGLR	P01700	610.336	729.462	59.81	80	28.9	sp|P01700|LV147_HUMAN.SGTSASLAISGLR.+2y7.light
SGTSASLAISGLR	P01700	610.336	616.378	59.81	80	25.9	sp|P01700|LV147_HUMAN.SGTSASLAISGLR.+2y6.light
SGTSASLAISGLR	P01700	610.336	545.341	59.81	80	25.9	sp|P01700|LV147_HUMAN.SGTSASLAISGLR.+2y5.light
SGTSASLAISGLR	P01700	610.336	432.257	59.81	80	28.9	sp|P01700|LV147_HUMAN.SGTSASLAISGLR.+2y4.light
LSAVVFGGGTQLTVLR	P01700	539.982	729.462	96.93	80	20.9	sp|P01700|LV147_HUMAN.LSAVVFGGGTQLTVLR.+3y6.light
LSAVVFGGGTQLTVLR	P01700	539.982	601.403	96.93	80	20.9	sp|P01700|LV147_HUMAN.LSAVVFGGGTQLTVLR.+3y5.light
LSAVVFGGGTQLTVLR	P01700	539.982	488.319	96.93	80	20.9	sp|P01700|LV147_HUMAN.LSAVVFGGGTQLTVLR.+3y4.light
LSAVVFGGGTQLTVLR	P01700	539.982	387.271	96.93	80	20.9	sp|P01700|LV147_HUMAN.LSAVVFGGGTQLTVLR.+3y3.light
LSAVVFGGGTQLTVLR	P01700	539.982	288.203	96.93	80	23.9	sp|P01700|LV147_HUMAN.LSAVVFGGGTQLTVLR.+3y2.light
LSAVVFGGGTQLTVLR	P01700	539.982	415.758	96.93	80	17.9	sp|P01700|LV147_HUMAN.LSAVVFGGGTQLTVLR.+3y7+2.light
NSVNWYQVHPGTAPR	P01699	575.953	598.331	51.31	80	34.6	sp|P01699|LV144_HUMAN.NSVNWYQVHPGTAPR.+3y6.light
NSVNWYQVHPGTAPR	P01699	575.953	762.889	51.31	80	19.6	sp|P01699|LV144_HUMAN.NSVNWYQVHPGTAPR.+3y13+2.light
NSVNWYQVHPGTAPR	P01699	575.953	713.355	51.31	80	19.6	sp|P01699|LV144_HUMAN.NSVNWYQVHPGTAPR.+3y12+2.light
NSVNWYQVHPGTAPR	P01699	575.953	656.333	51.31	80	22.6	sp|P01699|LV144_HUMAN.NSVNWYQVHPGTAPR.+3y11+2.light
NSVNWYQVHPGTAPR	P01699	575.953	563.294	51.31	80	22.6	sp|P01699|LV144_HUMAN.NSVNWYQVHPGTAPR.+3y10+2.light
NSVNWYQVHPGTAPR	P01699	575.953	301.151	51.31	80	22.6	sp|P01699|LV144_HUMAN.NSVNWYQVHPGTAPR.+3b3.light
LLIYGASTR	P01624	497.29	880.489	54	80	20.4	sp|P01624|KV315_HUMAN.LLIYGASTR.+2y8.light
LLIYGASTR	P01624	497.29	767.405	54	80	17.4	sp|P01624|KV315_HUMAN.LLIYGASTR.+2y7.light
LLIYGASTR	P01624	497.29	654.321	54	80	20.4	sp|P01624|KV315_HUMAN.LLIYGASTR.+2y6.light
LLIYGASTR	P01624	497.29	491.257	54	80	23.4	sp|P01624|KV315_HUMAN.LLIYGASTR.+2y5.light
LLIYGASTR	P01624	497.29	384.206	54	80	17.4	sp|P01624|KV315_HUMAN.LLIYGASTR.+2y7+2.light
LLIYGASTR	P01624	497.29	227.175	54	80	20.4	sp|P01624|KV315_HUMAN.LLIYGASTR.+2b2.light
FSGSGSGADFTLTISR	P01619	801.892	952.51	74.25	80	38.3	sp|P01619|KV320_HUMAN.FSGSGSGADFTLTISR.+2y8.light
FSGSGSGADFTLTISR	P01619	801.892	837.483	74.25	80	47.3	sp|P01619|KV320_HUMAN.FSGSGSGADFTLTISR.+2y7.light
FSGSGSGADFTLTISR	P01619	801.892	690.414	74.25	80	38.3	sp|P01619|KV320_HUMAN.FSGSGSGADFTLTISR.+2y6.light
FSGSGSGADFTLTISR	P01619	801.892	589.367	74.25	80	41.3	sp|P01619|KV320_HUMAN.FSGSGSGADFTLTISR.+2y5.light
FSGSGSGADFTLTISR	P01619	801.892	476.283	74.25	80	38.3	sp|P01619|KV320_HUMAN.FSGSGSGADFTLTISR.+2y4.light
FSGSGSGADFTLTISR	P01619	801.892	262.151	74.25	80	38.3	sp|P01619|KV320_HUMAN.FSGSGSGADFTLTISR.+2y2.light
SLIYAASSLQSGVPSR	P01601	545.962	730.384	71.97	80	18.2	sp|P01601|KVD16_HUMAN.SLIYAASSLQSGVPSR.+3y7.light
SLIYAASSLQSGVPSR	P01601	545.962	602.326	71.97	80	24.2	sp|P01601|KVD16_HUMAN.SLIYAASSLQSGVPSR.+3y6.light
SLIYAASSLQSGVPSR	P01601	545.962	515.294	71.97	80	21.2	sp|P01601|KVD16_HUMAN.SLIYAASSLQSGVPSR.+3y5.light
SLIYAASSLQSGVPSR	P01601	545.962	359.204	71.97	80	15.2	sp|P01601|KVD16_HUMAN.SLIYAASSLQSGVPSR.+3y3.light
SLIYAASSLQSGVPSR	P01601	545.962	201.447	71.97	80	24.2	sp|P01601|KVD16_HUMAN.SLIYAASSLQSGVPSR.+3y6+3.light
SLIYAASSLQSGVPSR	P01601	545.962	207.12	71.97	80	33.2	sp|P01601|KVD16_HUMAN.SLIYAASSLQSGVPSR.+3b6+3.light
QGISSWLAWYQQKPEK	P01601	650.335	757.42	91.71	80	29.2	sp|P01601|KVD16_HUMAN.QGISSWLAWYQQKPEK.+3y6.light
QGISSWLAWYQQKPEK	P01601	650.335	373.208	91.71	80	35.2	sp|P01601|KVD16_HUMAN.QGISSWLAWYQQKPEK.+3y3.light
QGISSWLAWYQQKPEK	P01601	650.335	825.917	91.71	80	29.2	sp|P01601|KVD16_HUMAN.QGISSWLAWYQQKPEK.+3y13+2.light
QGISSWLAWYQQKPEK	P01601	650.335	782.401	91.71	80	23.2	sp|P01601|KVD16_HUMAN.QGISSWLAWYQQKPEK.+3y12+2.light
QGISSWLAWYQQKPEK	P01601	650.335	738.885	91.71	80	26.2	sp|P01601|KVD16_HUMAN.QGISSWLAWYQQKPEK.+3y11+2.light
QGISSWLAWYQQKPEK	P01601	650.335	589.304	91.71	80	26.2	sp|P01601|KVD16_HUMAN.QGISSWLAWYQQKPEK.+3y9+2.light
DIQMTQSPSSLSASVGDR	P01599	626.967	804.421	62.98	80	19.1	sp|P01599|KV117_HUMAN.DIQMTQSPSSLSASVGDR.+3y8.light
DIQMTQSPSSLSASVGDR	P01599	626.967	691.337	62.98	80	28.1	sp|P01599|KV117_HUMAN.DIQMTQSPSSLSASVGDR.+3y7.light
DIQMTQSPSSLSASVGDR	P01599	626.967	604.305	62.98	80	25.1	sp|P01599|KV117_HUMAN.DIQMTQSPSSLSASVGDR.+3y6.light
DIQMTQSPSSLSASVGDR	P01599	626.967	533.268	62.98	80	19.1	sp|P01599|KV117_HUMAN.DIQMTQSPSSLSASVGDR.+3y5.light
DIQMTQSPSSLSASVGDR	P01599	626.967	347.167	62.98	80	19.1	sp|P01599|KV117_HUMAN.DIQMTQSPSSLSASVGDR.+3y3.light
DIQMTQSPSSLSASVGDR	P01599	626.967	357.177	62.98	80	25.1	sp|P01599|KV117_HUMAN.DIQMTQSPSSLSASVGDR.+3b3.light
YLNWYQQKPGK	P01597	475.582	848.462	47.87	80	20.8	sp|P01597|KV139_HUMAN.YLNWYQQKPGK.+3y7.light
YLNWYQQKPGK	P01597	475.582	685.399	47.87	80	23.8	sp|P01597|KV139_HUMAN.YLNWYQQKPGK.+3y6.light
YLNWYQQKPGK	P01597	475.582	301.187	47.87	80	26.8	sp|P01597|KV139_HUMAN.YLNWYQQKPGK.+3y3.light
YLNWYQQKPGK	P01597	475.582	631.338	47.87	80	17.8	sp|P01597|KV139_HUMAN.YLNWYQQKPGK.+3y10+2.light
YLNWYQQKPGK	P01597	475.582	574.796	47.87	80	17.8	sp|P01597|KV139_HUMAN.YLNWYQQKPGK.+3y9+2.light
YLNWYQQKPGK	P01597	475.582	424.735	47.87	80	20.8	sp|P01597|KV139_HUMAN.YLNWYQQKPGK.+3y7+2.light
YLNWYQQK	P01597	571.785	979.5	56.52	80	24	sp|P01597|KV139_HUMAN.YLNWYQQK.+2y7.light
YLNWYQQK	P01597	571.785	866.416	56.52	80	24	sp|P01597|KV139_HUMAN.YLNWYQQK.+2y6.light
YLNWYQQK	P01597	571.785	752.373	56.52	80	24	sp|P01597|KV139_HUMAN.YLNWYQQK.+2y5.light
YLNWYQQK	P01597	571.785	566.293	56.52	80	24	sp|P01597|KV139_HUMAN.YLNWYQQK.+2y4.light
YLNWYQQK	P01597	571.785	277.155	56.52	80	21	sp|P01597|KV139_HUMAN.YLNWYQQK.+2b2.light
YLNWYQQK	P01597	571.785	391.198	56.52	80	24	sp|P01597|KV139_HUMAN.YLNWYQQK.+2b3.light
ILIYDASNLETGVPSR	P01593	583.312	745.384	83.71	80	20	sp|P01593|KVD33_HUMAN.ILIYDASNLETGVPSR.+3y7.light
ILIYDASNLETGVPSR	P01593	583.312	616.341	83.71	80	23	sp|P01593|KVD33_HUMAN.ILIYDASNLETGVPSR.+3y6.light
ILIYDASNLETGVPSR	P01593	583.312	515.294	83.71	80	20	sp|P01593|KVD33_HUMAN.ILIYDASNLETGVPSR.+3y5.light
ILIYDASNLETGVPSR	P01593	583.312	458.272	83.71	80	17	sp|P01593|KVD33_HUMAN.ILIYDASNLETGVPSR.+3y4.light
ILIYDASNLETGVPSR	P01593	583.312	359.204	83.71	80	20	sp|P01593|KVD33_HUMAN.ILIYDASNLETGVPSR.+3y3.light
ILIYDASNLETGVPSR	P01593	583.312	227.175	83.71	80	23	sp|P01593|KVD33_HUMAN.ILIYDASNLETGVPSR.+3b2.light
TVGSDTFYSFK	P01042	626.298	994.452	65.83	80	26.7	sp|P01042|KNG1_HUMAN.TVGSDTFYSFK.+2y8.light
TVGSDTFYSFK	P01042	626.298	907.42	65.83	80	23.7	sp|P01042|KNG1_HUMAN.TVGSDTFYSFK.+2y7.light
TVGSDTFYSFK	P01042	626.298	792.393	65.83	80	29.7	sp|P01042|KNG1_HUMAN.TVGSDTFYSFK.+2y6.light
TVGSDTFYSFK	P01042	626.298	544.277	65.83	80	35.7	sp|P01042|KNG1_HUMAN.TVGSDTFYSFK.+2y4.light
TVGSDTFYSFK	P01042	626.298	381.213	65.83	80	35.7	sp|P01042|KNG1_HUMAN.TVGSDTFYSFK.+2y3.light
TVGSDTFYSFK	P01042	626.298	201.123	65.83	80	23.7	sp|P01042|KNG1_HUMAN.TVGSDTFYSFK.+2b2.light
LNAENNATFYFK	P01042	716.349	705.361	66.25	80	31.1	sp|P01042|KNG1_HUMAN.LNAENNATFYFK.+2y5.light
LNAENNATFYFK	P01042	716.349	604.313	66.25	80	34.1	sp|P01042|KNG1_HUMAN.LNAENNATFYFK.+2y4.light
LNAENNATFYFK	P01042	716.349	457.245	66.25	80	31.1	sp|P01042|KNG1_HUMAN.LNAENNATFYFK.+2y3.light
LNAENNATFYFK	P01042	716.349	294.181	66.25	80	34.1	sp|P01042|KNG1_HUMAN.LNAENNATFYFK.+2y2.light
LNAENNATFYFK	P01042	716.349	228.134	66.25	80	31.1	sp|P01042|KNG1_HUMAN.LNAENNATFYFK.+2b2.light
LNAENNATFYFK	P01042	716.349	299.171	66.25	80	31.1	sp|P01042|KNG1_HUMAN.LNAENNATFYFK.+2b3.light
ALDFAVGEYNK	P01034	613.806	927.457	66.68	80	23.1	sp|P01034|CYTC_HUMAN.ALDFAVGEYNK.+2y8.light
ALDFAVGEYNK	P01034	613.806	780.389	66.68	80	26.1	sp|P01034|CYTC_HUMAN.ALDFAVGEYNK.+2y7.light
ALDFAVGEYNK	P01034	613.806	709.352	66.68	80	23.1	sp|P01034|CYTC_HUMAN.ALDFAVGEYNK.+2y6.light
ALDFAVGEYNK	P01034	613.806	610.283	66.68	80	23.1	sp|P01034|CYTC_HUMAN.ALDFAVGEYNK.+2y5.light
ALDFAVGEYNK	P01034	613.806	424.219	66.68	80	32.1	sp|P01034|CYTC_HUMAN.ALDFAVGEYNK.+2y3.light
ALDFAVGEYNK	P01034	613.806	300.155	66.68	80	26.1	sp|P01034|CYTC_HUMAN.ALDFAVGEYNK.+2b3.light
LVGGPMDASVEEEGVR	P01034	822.899	904.437	59.61	80	39.3	sp|P01034|CYTC_HUMAN.LVGGPMDASVEEEGVR.+2y8.light
LVGGPMDASVEEEGVR	P01034	822.899	718.337	59.61	80	39.3	sp|P01034|CYTC_HUMAN.LVGGPMDASVEEEGVR.+2y6.light
LVGGPMDASVEEEGVR	P01034	822.899	331.209	59.61	80	45.3	sp|P01034|CYTC_HUMAN.LVGGPMDASVEEEGVR.+2y3.light
LVGGPMDASVEEEGVR	P01034	822.899	716.822	59.61	80	33.3	sp|P01034|CYTC_HUMAN.LVGGPMDASVEEEGVR.+2y14+2.light
LVGGPMDASVEEEGVR	P01034	822.899	688.312	59.61	80	33.3	sp|P01034|CYTC_HUMAN.LVGGPMDASVEEEGVR.+2y13+2.light
LVGGPMDASVEEEGVR	P01034	822.899	659.801	59.61	80	36.3	sp|P01034|CYTC_HUMAN.LVGGPMDASVEEEGVR.+2y12+2.light
FSYSSGHVHLSSENK	P01031	560.266	261.156	33.02	80	30.9	sp|P01031|CO5_HUMAN.FSYSSGHVHLSSENK.+3y2.light
FSYSSGHVHLSSENK	P01031	560.266	722.844	33.02	80	21.9	sp|P01031|CO5_HUMAN.FSYSSGHVHLSSENK.+3y13+2.light
FSYSSGHVHLSSENK	P01031	560.266	641.313	33.02	80	21.9	sp|P01031|CO5_HUMAN.FSYSSGHVHLSSENK.+3y12+2.light
FSYSSGHVHLSSENK	P01031	560.266	597.797	33.02	80	24.9	sp|P01031|CO5_HUMAN.FSYSSGHVHLSSENK.+3y11+2.light
FSYSSGHVHLSSENK	P01031	560.266	766.315	33.02	80	24.9	sp|P01031|CO5_HUMAN.FSYSSGHVHLSSENK.+3b7.light
FSYSSGHVHLSSENK	P01031	560.266	766.842	33.02	80	21.9	sp|P01031|CO5_HUMAN.FSYSSGHVHLSSENK.+3b14+2.light
TDAPDLPEENQAR	P01031	728.339	843.396	37.65	80	34.7	sp|P01031|CO5_HUMAN.TDAPDLPEENQAR.+2y7.light
TDAPDLPEENQAR	P01031	728.339	620.302	37.65	80	28.7	sp|P01031|CO5_HUMAN.TDAPDLPEENQAR.+2y11+2.light
TDAPDLPEENQAR	P01031	728.339	584.783	37.65	80	28.7	sp|P01031|CO5_HUMAN.TDAPDLPEENQAR.+2y10+2.light
TDAPDLPEENQAR	P01031	728.339	478.743	37.65	80	34.7	sp|P01031|CO5_HUMAN.TDAPDLPEENQAR.+2y8+2.light
TDAPDLPEENQAR	P01031	728.339	217.082	37.65	80	40.7	sp|P01031|CO5_HUMAN.TDAPDLPEENQAR.+2b2.light
TDAPDLPEENQAR	P01031	728.339	613.283	37.65	80	25.7	sp|P01031|CO5_HUMAN.TDAPDLPEENQAR.+2b6.light
IHWESASLLR	P01024	606.33	961.51	63.86	80	28.7	sp|P01024|CO3_HUMAN.IHWESASLLR.+2y8.light
IHWESASLLR	P01024	606.33	775.431	63.86	80	31.7	sp|P01024|CO3_HUMAN.IHWESASLLR.+2y7.light
IHWESASLLR	P01024	606.33	646.388	63.86	80	31.7	sp|P01024|CO3_HUMAN.IHWESASLLR.+2y6.light
IHWESASLLR	P01024	606.33	559.356	63.86	80	31.7	sp|P01024|CO3_HUMAN.IHWESASLLR.+2y5.light
IHWESASLLR	P01024	606.33	251.15	63.86	80	31.7	sp|P01024|CO3_HUMAN.IHWESASLLR.+2b2.light
IHWESASLLR	P01024	606.33	437.23	63.86	80	28.7	sp|P01024|CO3_HUMAN.IHWESASLLR.+2b3.light
DMYSFLEDMGLK	P01023	724.825	952.481	104	80	28.5	sp|P01023|A2MG_HUMAN.DMYSFLEDMGLK.+2y8.light
DMYSFLEDMGLK	P01023	724.825	805.412	104	80	25.5	sp|P01023|A2MG_HUMAN.DMYSFLEDMGLK.+2y7.light
DMYSFLEDMGLK	P01023	724.825	692.328	104	80	25.5	sp|P01023|A2MG_HUMAN.DMYSFLEDMGLK.+2y6.light
DMYSFLEDMGLK	P01023	724.825	448.259	104	80	40.5	sp|P01023|A2MG_HUMAN.DMYSFLEDMGLK.+2y4.light
DMYSFLEDMGLK	P01023	724.825	247.075	104	80	28.5	sp|P01023|A2MG_HUMAN.DMYSFLEDMGLK.+2b2.light
DMYSFLEDMGLK	P01023	724.825	410.138	104	80	25.5	sp|P01023|A2MG_HUMAN.DMYSFLEDMGLK.+2b3.light
LPPNVVEESAR	P01023	605.825	903.453	43.94	80	28.7	sp|P01023|A2MG_HUMAN.LPPNVVEESAR.+2y8.light
LPPNVVEESAR	P01023	605.825	690.342	43.94	80	34.7	sp|P01023|A2MG_HUMAN.LPPNVVEESAR.+2y6.light
LPPNVVEESAR	P01023	605.825	591.273	43.94	80	37.7	sp|P01023|A2MG_HUMAN.LPPNVVEESAR.+2y5.light
LPPNVVEESAR	P01023	605.825	549.283	43.94	80	28.7	sp|P01023|A2MG_HUMAN.LPPNVVEESAR.+2y10+2.light
LPPNVVEESAR	P01023	605.825	500.757	43.94	80	25.7	sp|P01023|A2MG_HUMAN.LPPNVVEESAR.+2y9+2.light
LPPNVVEESAR	P01023	605.825	211.624	43.94	80	37.7	sp|P01023|A2MG_HUMAN.LPPNVVEESAR.+2b4+2.light
VLSALQAVQGLLVAQGR	P01019	575.012	813.494	102.83	80	22.6	sp|P01019|ANGT_HUMAN.VLSALQAVQGLLVAQGR.+3y8.light
VLSALQAVQGLLVAQGR	P01019	575.012	643.389	102.83	80	22.6	sp|P01019|ANGT_HUMAN.VLSALQAVQGLLVAQGR.+3y6.light
VLSALQAVQGLLVAQGR	P01019	575.012	530.305	102.83	80	19.6	sp|P01019|ANGT_HUMAN.VLSALQAVQGLLVAQGR.+3y5.light
VLSALQAVQGLLVAQGR	P01019	575.012	431.236	102.83	80	19.6	sp|P01019|ANGT_HUMAN.VLSALQAVQGLLVAQGR.+3y4.light
VLSALQAVQGLLVAQGR	P01019	575.012	360.199	102.83	80	16.6	sp|P01019|ANGT_HUMAN.VLSALQAVQGLLVAQGR.+3y3.light
VLSALQAVQGLLVAQGR	P01019	575.012	967.557	102.83	80	19.6	sp|P01019|ANGT_HUMAN.VLSALQAVQGLLVAQGR.+3b10.light
SLDFTELDVAAEK	P01019	719.359	975.499	84.3	80	28.2	sp|P01019|ANGT_HUMAN.SLDFTELDVAAEK.+2y9.light
SLDFTELDVAAEK	P01019	719.359	874.452	84.3	80	31.2	sp|P01019|ANGT_HUMAN.SLDFTELDVAAEK.+2y8.light
SLDFTELDVAAEK	P01019	719.359	745.409	84.3	80	28.2	sp|P01019|ANGT_HUMAN.SLDFTELDVAAEK.+2y7.light
SLDFTELDVAAEK	P01019	719.359	632.325	84.3	80	28.2	sp|P01019|ANGT_HUMAN.SLDFTELDVAAEK.+2y6.light
SLDFTELDVAAEK	P01019	719.359	418.23	84.3	80	40.2	sp|P01019|ANGT_HUMAN.SLDFTELDVAAEK.+2y4.light
SLDFTELDVAAEK	P01019	719.359	201.123	84.3	80	28.2	sp|P01019|ANGT_HUMAN.SLDFTELDVAAEK.+2b2.light
EAGIPEFYDYDVALIK	P00751	614.977	936.504	100.77	80	21.5	sp|P00751|CFAB_HUMAN.EAGIPEFYDYDVALIK.+3y8.light
EAGIPEFYDYDVALIK	P00751	614.977	821.477	100.77	80	18.5	sp|P00751|CFAB_HUMAN.EAGIPEFYDYDVALIK.+3y7.light
EAGIPEFYDYDVALIK	P00751	614.977	658.413	100.77	80	18.5	sp|P00751|CFAB_HUMAN.EAGIPEFYDYDVALIK.+3y6.light
EAGIPEFYDYDVALIK	P00751	614.977	543.386	100.77	80	24.5	sp|P00751|CFAB_HUMAN.EAGIPEFYDYDVALIK.+3y5.light
EAGIPEFYDYDVALIK	P00751	614.977	444.318	100.77	80	18.5	sp|P00751|CFAB_HUMAN.EAGIPEFYDYDVALIK.+3y4.light
EAGIPEFYDYDVALIK	P00751	614.977	597.288	100.77	80	18.5	sp|P00751|CFAB_HUMAN.EAGIPEFYDYDVALIK.+3b6.light
VYTAQNPSAQALGLGK	P00750	809.433	941.541	58.28	80	35.7	sp|P00750|TPA_HUMAN.VYTAQNPSAQALGLGK.+2y10.light
VYTAQNPSAQALGLGK	P00750	809.433	558.361	58.28	80	38.7	sp|P00750|TPA_HUMAN.VYTAQNPSAQALGLGK.+2y6.light
VYTAQNPSAQALGLGK	P00750	809.433	487.324	58.28	80	41.7	sp|P00750|TPA_HUMAN.VYTAQNPSAQALGLGK.+2y5.light
VYTAQNPSAQALGLGK	P00750	809.433	374.24	58.28	80	38.7	sp|P00750|TPA_HUMAN.VYTAQNPSAQALGLGK.+2y4.light
VYTAQNPSAQALGLGK	P00750	809.433	364.187	58.28	80	41.7	sp|P00750|TPA_HUMAN.VYTAQNPSAQALGLGK.+2b3.light
VYTAQNPSAQALGLGK	P00750	809.433	677.325	58.28	80	32.7	sp|P00750|TPA_HUMAN.VYTAQNPSAQALGLGK.+2b6.light
VVGGLVALR	P00748	442.29	784.504	61.5	80	17.7	sp|P00748|FA12_HUMAN.VVGGLVALR.+2y8.light
VVGGLVALR	P00748	442.29	685.436	61.5	80	17.7	sp|P00748|FA12_HUMAN.VVGGLVALR.+2y7.light
VVGGLVALR	P00748	442.29	628.414	61.5	80	17.7	sp|P00748|FA12_HUMAN.VVGGLVALR.+2y6.light
VVGGLVALR	P00748	442.29	458.309	61.5	80	17.7	sp|P00748|FA12_HUMAN.VVGGLVALR.+2y4.light
VVGGLVALR	P00748	442.29	359.24	61.5	80	14.7	sp|P00748|FA12_HUMAN.VVGGLVALR.+2y3.light
VVGGLVALR	P00748	442.29	256.166	61.5	80	17.7	sp|P00748|FA12_HUMAN.VVGGLVALR.+2b3.light
FVTWIEGVMR	P00747	619.324	991.503	98.36	80	26.3	sp|P00747|PLMN_HUMAN.FVTWIEGVMR.+2y8.light
FVTWIEGVMR	P00747	619.324	890.455	98.36	80	23.3	sp|P00747|PLMN_HUMAN.FVTWIEGVMR.+2y7.light
FVTWIEGVMR	P00747	619.324	704.376	98.36	80	29.3	sp|P00747|PLMN_HUMAN.FVTWIEGVMR.+2y6.light
FVTWIEGVMR	P00747	619.324	591.292	98.36	80	26.3	sp|P00747|PLMN_HUMAN.FVTWIEGVMR.+2y5.light
FVTWIEGVMR	P00747	619.324	462.249	98.36	80	26.3	sp|P00747|PLMN_HUMAN.FVTWIEGVMR.+2y4.light
FVTWIEGVMR	P00747	619.324	247.144	98.36	80	23.3	sp|P00747|PLMN_HUMAN.FVTWIEGVMR.+2b2.light
AVPHPDSQPDTIDHDLLLLQLSEK	P00746	671.1	830.498	92	80	25.6	sp|P00746|CFAD_HUMAN.AVPHPDSQPDTIDHDLLLLQLSEK.+4y7.light
AVPHPDSQPDTIDHDLLLLQLSEK	P00746	671.1	717.414	92	80	22.6	sp|P00746|CFAD_HUMAN.AVPHPDSQPDTIDHDLLLLQLSEK.+4y6.light
AVPHPDSQPDTIDHDLLLLQLSEK	P00746	671.1	604.33	92	80	22.6	sp|P00746|CFAD_HUMAN.AVPHPDSQPDTIDHDLLLLQLSEK.+4y5.light
AVPHPDSQPDTIDHDLLLLQLSEK	P00746	671.1	476.271	92	80	22.6	sp|P00746|CFAD_HUMAN.AVPHPDSQPDTIDHDLLLLQLSEK.+4y4.light
AVPHPDSQPDTIDHDLLLLQLSEK	P00746	671.1	363.187	92	80	37.6	sp|P00746|CFAD_HUMAN.AVPHPDSQPDTIDHDLLLLQLSEK.+4y3.light
AVPHPDSQPDTIDHDLLLLQLSEK	P00746	671.1	235.45	92	80	34.6	sp|P00746|CFAD_HUMAN.AVPHPDSQPDTIDHDLLLLQLSEK.+4b7+3.light
RPDSLQHVLLPVLDR	P00746	586.672	825.519	81.69	80	26.2	sp|P00746|CFAD_HUMAN.RPDSLQHVLLPVLDR.+3y7.light
RPDSLQHVLLPVLDR	P00746	586.672	712.435	81.69	80	26.2	sp|P00746|CFAD_HUMAN.RPDSLQHVLLPVLDR.+3y6.light
RPDSLQHVLLPVLDR	P00746	586.672	599.351	81.69	80	29.2	sp|P00746|CFAD_HUMAN.RPDSLQHVLLPVLDR.+3y5.light
RPDSLQHVLLPVLDR	P00746	586.672	697.363	81.69	80	32.2	sp|P00746|CFAD_HUMAN.RPDSLQHVLLPVLDR.+3b6.light
RPDSLQHVLLPVLDR	P00746	586.672	417.714	81.69	80	29.2	sp|P00746|CFAD_HUMAN.RPDSLQHVLLPVLDR.+3b7+2.light
RPDSLQHVLLPVLDR	P00746	586.672	467.249	81.69	80	26.2	sp|P00746|CFAD_HUMAN.RPDSLQHVLLPVLDR.+3b8+2.light
ITVVAGEHNIEETEHTEQK	P00740	722.022	975.464	37.92	80	29.7	sp|P00740|FA9_HUMAN.ITVVAGEHNIEETEHTEQK.+3y17+2.light
ITVVAGEHNIEETEHTEQK	P00740	722.022	925.929	37.92	80	26.7	sp|P00740|FA9_HUMAN.ITVVAGEHNIEETEHTEQK.+3y16+2.light
ITVVAGEHNIEETEHTEQK	P00740	722.022	876.395	37.92	80	32.7	sp|P00740|FA9_HUMAN.ITVVAGEHNIEETEHTEQK.+3y15+2.light
ITVVAGEHNIEETEHTEQK	P00740	722.022	840.877	37.92	80	32.7	sp|P00740|FA9_HUMAN.ITVVAGEHNIEETEHTEQK.+3y14+2.light
ITVVAGEHNIEETEHTEQK	P00740	722.022	650.645	37.92	80	29.7	sp|P00740|FA9_HUMAN.ITVVAGEHNIEETEHTEQK.+3y17+3.light
ITVVAGEHNIEETEHTEQK	P00740	722.022	214.778	37.92	80	32.7	sp|P00740|FA9_HUMAN.ITVVAGEHNIEETEHTEQK.+3y5+3.light
VGYVSGWGQSDNFK	P00739	772.362	981.442	65.66	80	33.8	sp|P00739|HPTR_HUMAN.VGYVSGWGQSDNFK.+2y8.light
VGYVSGWGQSDNFK	P00739	772.362	795.363	65.66	80	33.8	sp|P00739|HPTR_HUMAN.VGYVSGWGQSDNFK.+2y7.light
VGYVSGWGQSDNFK	P00739	772.362	610.283	65.66	80	33.8	sp|P00739|HPTR_HUMAN.VGYVSGWGQSDNFK.+2y5.light
VGYVSGWGQSDNFK	P00739	772.362	563.252	65.66	80	30.8	sp|P00739|HPTR_HUMAN.VGYVSGWGQSDNFK.+2y10+2.light
VGYVSGWGQSDNFK	P00739	772.362	320.16	65.66	80	36.8	sp|P00739|HPTR_HUMAN.VGYVSGWGQSDNFK.+2b3.light
VGYVSGWGQSDNFK	P00739	772.362	419.229	65.66	80	30.8	sp|P00739|HPTR_HUMAN.VGYVSGWGQSDNFK.+2b4.light
EHEGAIYPDNTTDFQR	P00450	631.618	666.321	46.52	80	25.3	sp|P00450|CERU_HUMAN.EHEGAIYPDNTTDFQR.+3y5.light
EHEGAIYPDNTTDFQR	P00450	631.618	450.246	46.52	80	37.3	sp|P00450|CERU_HUMAN.EHEGAIYPDNTTDFQR.+3y3.light
EHEGAIYPDNTTDFQR	P00450	631.618	547.249	46.52	80	19.3	sp|P00450|CERU_HUMAN.EHEGAIYPDNTTDFQR.+3y9+2.light
EHEGAIYPDNTTDFQR	P00450	631.618	524.21	46.52	80	34.3	sp|P00450|CERU_HUMAN.EHEGAIYPDNTTDFQR.+3b5.light
EHEGAIYPDNTTDFQR	P00450	631.618	637.294	46.52	80	25.3	sp|P00450|CERU_HUMAN.EHEGAIYPDNTTDFQR.+3b6.light
EHEGAIYPDNTTDFQR	P00450	631.618	800.357	46.52	80	19.3	sp|P00450|CERU_HUMAN.EHEGAIYPDNTTDFQR.+3b7.light
ALYLQYTDETFR	P00450	760.375	931.416	79.56	80	30.3	sp|P00450|CERU_HUMAN.ALYLQYTDETFR.+2y7.light
ALYLQYTDETFR	P00450	760.375	768.352	79.56	80	33.3	sp|P00450|CERU_HUMAN.ALYLQYTDETFR.+2y6.light
ALYLQYTDETFR	P00450	760.375	667.305	79.56	80	27.3	sp|P00450|CERU_HUMAN.ALYLQYTDETFR.+2y5.light
ALYLQYTDETFR	P00450	760.375	552.278	79.56	80	45.3	sp|P00450|CERU_HUMAN.ALYLQYTDETFR.+2y4.light
ALYLQYTDETFR	P00450	760.375	348.192	79.56	80	33.3	sp|P00450|CERU_HUMAN.ALYLQYTDETFR.+2b3.light
ALYLQYTDETFR	P00450	760.375	461.276	79.56	80	27.3	sp|P00450|CERU_HUMAN.ALYLQYTDETFR.+2b4.light
KPITVLEILQK	O95980	427.943	630.382	81.24	80	15.5	sp|O95980|RECK_HUMAN.KPITVLEILQK.+3y5.light
KPITVLEILQK	O95980	427.943	501.34	81.24	80	15.5	sp|O95980|RECK_HUMAN.KPITVLEILQK.+3y4.light
KPITVLEILQK	O95980	427.943	388.255	81.24	80	15.5	sp|O95980|RECK_HUMAN.KPITVLEILQK.+3y3.light
KPITVLEILQK	O95980	427.943	440.287	81.24	80	18.5	sp|O95980|RECK_HUMAN.KPITVLEILQK.+3b4.light
KPITVLEILQK	O95980	427.943	539.355	81.24	80	12.5	sp|O95980|RECK_HUMAN.KPITVLEILQK.+3b5.light
KPITVLEILQK	O95980	427.943	652.439	81.24	80	15.5	sp|O95980|RECK_HUMAN.KPITVLEILQK.+3b6.light
WIYHLTEGSTDLR	O95445	795.899	991.505	66.37	80	41	sp|O95445|APOM_HUMAN.WIYHLTEGSTDLR.+2y9.light
WIYHLTEGSTDLR	O95445	795.899	878.421	66.37	80	41	sp|O95445|APOM_HUMAN.WIYHLTEGSTDLR.+2y8.light
WIYHLTEGSTDLR	O95445	795.899	288.203	66.37	80	44	sp|O95445|APOM_HUMAN.WIYHLTEGSTDLR.+2y2.light
WIYHLTEGSTDLR	O95445	795.899	646.317	66.37	80	35	sp|O95445|APOM_HUMAN.WIYHLTEGSTDLR.+2y11+2.light
WIYHLTEGSTDLR	O95445	795.899	564.786	66.37	80	38	sp|O95445|APOM_HUMAN.WIYHLTEGSTDLR.+2y10+2.light
WIYHLTEGSTDLR	O95445	795.899	600.293	66.37	80	38	sp|O95445|APOM_HUMAN.WIYHLTEGSTDLR.+2b4.light
AFLLTPR	O95445	409.25	599.388	62.8	80	16.1	sp|O95445|APOM_HUMAN.AFLLTPR.+2y5.light
AFLLTPR	O95445	409.25	486.303	62.8	80	13.1	sp|O95445|APOM_HUMAN.AFLLTPR.+2y4.light
AFLLTPR	O95445	409.25	373.219	62.8	80	16.1	sp|O95445|APOM_HUMAN.AFLLTPR.+2y3.light
AFLLTPR	O95445	409.25	219.113	62.8	80	16.1	sp|O95445|APOM_HUMAN.AFLLTPR.+2b2.light
IIGGDMAVLSEAELSR	O95428	830.932	904.473	90.59	80	39.7	sp|O95428|PPN_HUMAN.IIGGDMAVLSEAELSR.+2y8.light
IIGGDMAVLSEAELSR	O95428	830.932	791.389	90.59	80	39.7	sp|O95428|PPN_HUMAN.IIGGDMAVLSEAELSR.+2y7.light
IIGGDMAVLSEAELSR	O95428	830.932	704.357	90.59	80	36.7	sp|O95428|PPN_HUMAN.IIGGDMAVLSEAELSR.+2y6.light
IIGGDMAVLSEAELSR	O95428	830.932	575.315	90.59	80	36.7	sp|O95428|PPN_HUMAN.IIGGDMAVLSEAELSR.+2y5.light
IIGGDMAVLSEAELSR	O95428	830.932	456.245	90.59	80	36.7	sp|O95428|PPN_HUMAN.IIGGDMAVLSEAELSR.+2b5.light
IIGGDMAVLSEAELSR	O95428	830.932	757.391	90.59	80	30.7	sp|O95428|PPN_HUMAN.IIGGDMAVLSEAELSR.+2b8.light
LTGGAAGHQDR	O95274	541.771	683.322	47.42	80	28.5	sp|O95274|LYPD3_HUMAN.LTGGAAGHQDR.+2y6.light
LTGGAAGHQDR	O95274	541.771	612.285	47.42	80	31.5	sp|O95274|LYPD3_HUMAN.LTGGAAGHQDR.+2y5.light
LTGGAAGHQDR	O95274	541.771	418.204	47.42	80	31.5	sp|O95274|LYPD3_HUMAN.LTGGAAGHQDR.+2y3.light
LTGGAAGHQDR	O95274	541.771	434.705	47.42	80	25.5	sp|O95274|LYPD3_HUMAN.LTGGAAGHQDR.+2y9+2.light
LTGGAAGHQDR	O95274	541.771	406.194	47.42	80	28.5	sp|O95274|LYPD3_HUMAN.LTGGAAGHQDR.+2y8+2.light
LTGGAAGHQDR	O95274	541.771	377.683	47.42	80	31.5	sp|O95274|LYPD3_HUMAN.LTGGAAGHQDR.+2y7+2.light
SPQNSAF	O76076	750.342	663.31	72.58	80	35.8	sp|O76076|WISP2_HUMAN.SPQNSAF.+1y6.light
SPQNSAF	O76076	750.342	566.257	72.58	80	29.8	sp|O76076|WISP2_HUMAN.SPQNSAF.+1y5.light
SPQNSAF	O76076	750.342	313.151	72.58	80	44.8	sp|O76076|WISP2_HUMAN.SPQNSAF.+1b3.light
SPQNSAF	O76076	750.342	427.194	72.58	80	38.8	sp|O76076|WISP2_HUMAN.SPQNSAF.+1b4.light
SPQNSAF	O76076	750.342	514.226	72.58	80	32.8	sp|O76076|WISP2_HUMAN.SPQNSAF.+1b5.light
SPQNSAF	O76076	750.342	585.263	72.58	80	29.8	sp|O76076|WISP2_HUMAN.SPQNSAF.+1b6.light
AHHGEAGHHLPEPSSR	O76061	573.608	672.331	5.3	80	31.5	sp|O76061|STC2_HUMAN.AHHGEAGHHLPEPSSR.+3y6.light
AHHGEAGHHLPEPSSR	O76061	573.608	446.236	5.3	80	34.5	sp|O76061|STC2_HUMAN.AHHGEAGHHLPEPSSR.+3y4.light
AHHGEAGHHLPEPSSR	O76061	573.608	755.861	5.3	80	25.5	sp|O76061|STC2_HUMAN.AHHGEAGHHLPEPSSR.+3y14+2.light
AHHGEAGHHLPEPSSR	O76061	573.608	687.331	5.3	80	25.5	sp|O76061|STC2_HUMAN.AHHGEAGHHLPEPSSR.+3y13+2.light
AHHGEAGHHLPEPSSR	O76061	573.608	209.103	5.3	80	31.5	sp|O76061|STC2_HUMAN.AHHGEAGHHLPEPSSR.+3b2.light
AHHGEAGHHLPEPSSR	O76061	573.608	467.705	5.3	80	28.5	sp|O76061|STC2_HUMAN.AHHGEAGHHLPEPSSR.+3b9+2.light
NDAPLHEINGDHLK	O75487	524.93	683.347	36.51	80	23.2	sp|O75487|GPC4_HUMAN.NDAPLHEINGDHLK.+3y6.light
NDAPLHEINGDHLK	O75487	524.93	729.87	36.51	80	20.2	sp|O75487|GPC4_HUMAN.NDAPLHEINGDHLK.+3y13+2.light
NDAPLHEINGDHLK	O75487	524.93	672.357	36.51	80	20.2	sp|O75487|GPC4_HUMAN.NDAPLHEINGDHLK.+3y12+2.light
NDAPLHEINGDHLK	O75487	524.93	636.838	36.51	80	20.2	sp|O75487|GPC4_HUMAN.NDAPLHEINGDHLK.+3y11+2.light
NDAPLHEINGDHLK	O75487	524.93	424.895	36.51	80	23.2	sp|O75487|GPC4_HUMAN.NDAPLHEINGDHLK.+3y11+3.light
NDAPLHEINGDHLK	O75487	524.93	230.077	36.51	80	23.2	sp|O75487|GPC4_HUMAN.NDAPLHEINGDHLK.+3b2.light
YTEQLKPFGDVPR	O75487	517.272	787.41	57.88	80	25.8	sp|O75487|GPC4_HUMAN.YTEQLKPFGDVPR.+3y7.light
YTEQLKPFGDVPR	O75487	517.272	371.24	57.88	80	28.8	sp|O75487|GPC4_HUMAN.YTEQLKPFGDVPR.+3y3.light
YTEQLKPFGDVPR	O75487	517.272	693.872	57.88	80	22.8	sp|O75487|GPC4_HUMAN.YTEQLKPFGDVPR.+3y12+2.light
YTEQLKPFGDVPR	O75487	517.272	643.349	57.88	80	19.8	sp|O75487|GPC4_HUMAN.YTEQLKPFGDVPR.+3y11+2.light
YTEQLKPFGDVPR	O75487	517.272	458.256	57.88	80	22.8	sp|O75487|GPC4_HUMAN.YTEQLKPFGDVPR.+3y8+2.light
YTEQLKPFGDVPR	O75487	517.272	394.208	57.88	80	19.8	sp|O75487|GPC4_HUMAN.YTEQLKPFGDVPR.+3y7+2.light
LTPTLYVGK	O75460	496.295	680.398	56.22	80	26.3	sp|O75460|ERN1_HUMAN.LTPTLYVGK.+2y6.light
LTPTLYVGK	O75460	496.295	579.35	56.22	80	26.3	sp|O75460|ERN1_HUMAN.LTPTLYVGK.+2y5.light
LTPTLYVGK	O75460	496.295	466.266	56.22	80	29.3	sp|O75460|ERN1_HUMAN.LTPTLYVGK.+2y4.light
LTPTLYVGK	O75460	496.295	204.134	56.22	80	32.3	sp|O75460|ERN1_HUMAN.LTPTLYVGK.+2y2.light
LTPTLYVGK	O75460	496.295	389.229	56.22	80	17.3	sp|O75460|ERN1_HUMAN.LTPTLYVGK.+2y7+2.light
LTPTLYVGK	O75460	496.295	215.139	56.22	80	17.3	sp|O75460|ERN1_HUMAN.LTPTLYVGK.+2b2.light
GSTLPLLEGPQTDGVTIGDK	O75460	666.685	905.457	90.39	80	27	sp|O75460|ERN1_HUMAN.GSTLPLLEGPQTDGVTIGDK.+3y9.light
GSTLPLLEGPQTDGVTIGDK	O75460	666.685	804.41	90.39	80	30	sp|O75460|ERN1_HUMAN.GSTLPLLEGPQTDGVTIGDK.+3y8.light
GSTLPLLEGPQTDGVTIGDK	O75460	666.685	689.383	90.39	80	30	sp|O75460|ERN1_HUMAN.GSTLPLLEGPQTDGVTIGDK.+3y7.light
GSTLPLLEGPQTDGVTIGDK	O75460	666.685	533.293	90.39	80	30	sp|O75460|ERN1_HUMAN.GSTLPLLEGPQTDGVTIGDK.+3y5.light
GSTLPLLEGPQTDGVTIGDK	O75460	666.685	319.161	90.39	80	33	sp|O75460|ERN1_HUMAN.GSTLPLLEGPQTDGVTIGDK.+3y3.light
GSTLPLLEGPQTDGVTIGDK	O75460	666.685	820.431	90.39	80	21	sp|O75460|ERN1_HUMAN.GSTLPLLEGPQTDGVTIGDK.+3y16+2.light
YAQGVNEDEIMLPSFHD	O60449	655.628	846.381	92.27	80	20.5	sp|O60449|LY75_HUMAN.YAQGVNEDEIMLPSFHD.+3y7.light
YAQGVNEDEIMLPSFHD	O60449	655.628	715.341	92.27	80	20.5	sp|O60449|LY75_HUMAN.YAQGVNEDEIMLPSFHD.+3y6.light
YAQGVNEDEIMLPSFHD	O60449	655.628	602.257	92.27	80	20.5	sp|O60449|LY75_HUMAN.YAQGVNEDEIMLPSFHD.+3y5.light
YAQGVNEDEIMLPSFHD	O60449	655.628	271.104	92.27	80	38.5	sp|O60449|LY75_HUMAN.YAQGVNEDEIMLPSFHD.+3y2.light
YAQGVNEDEIMLPSFHD	O60449	655.628	301.632	92.27	80	20.5	sp|O60449|LY75_HUMAN.YAQGVNEDEIMLPSFHD.+3y5+2.light
YAQGVNEDEIMLPSFHD	O60449	655.628	519.256	92.27	80	20.5	sp|O60449|LY75_HUMAN.YAQGVNEDEIMLPSFHD.+3b5.light
GHDLNEDGLVSWEEYK	O43852	630.955	841.373	72.26	80	19.3	sp|O43852|CALU_HUMAN.GHDLNEDGLVSWEEYK.+3y6.light
GHDLNEDGLVSWEEYK	O43852	630.955	754.341	72.26	80	19.3	sp|O43852|CALU_HUMAN.GHDLNEDGLVSWEEYK.+3y5.light
GHDLNEDGLVSWEEYK	O43852	630.955	568.261	72.26	80	25.3	sp|O43852|CALU_HUMAN.GHDLNEDGLVSWEEYK.+3y4.light
GHDLNEDGLVSWEEYK	O43852	630.955	310.115	72.26	80	37.3	sp|O43852|CALU_HUMAN.GHDLNEDGLVSWEEYK.+3b3.light
GHDLNEDGLVSWEEYK	O43852	630.955	838.333	72.26	80	22.3	sp|O43852|CALU_HUMAN.GHDLNEDGLVSWEEYK.+3b8.light
GHDLNEDGLVSWEEYK	O43852	630.955	951.417	72.26	80	25.3	sp|O43852|CALU_HUMAN.GHDLNEDGLVSWEEYK.+3b9.light
LNLPSDMHIQGLQSR	O43570	570.298	741.38	73.59	80	19.4	sp|O43570|CAH12_HUMAN.LNLPSDMHIQGLQSR.+3y13+2.light
LNLPSDMHIQGLQSR	O43570	570.298	684.838	73.59	80	22.4	sp|O43570|CAH12_HUMAN.LNLPSDMHIQGLQSR.+3y12+2.light
LNLPSDMHIQGLQSR	O43570	570.298	636.312	73.59	80	22.4	sp|O43570|CAH12_HUMAN.LNLPSDMHIQGLQSR.+3y11+2.light
LNLPSDMHIQGLQSR	O43570	570.298	456.894	73.59	80	25.4	sp|O43570|CAH12_HUMAN.LNLPSDMHIQGLQSR.+3y12+3.light
LNLPSDMHIQGLQSR	O43570	570.298	228.134	73.59	80	22.4	sp|O43570|CAH12_HUMAN.LNLPSDMHIQGLQSR.+3b2.light
LNLPSDMHIQGLQSR	O43570	570.298	341.176	73.59	80	19.4	sp|O43570|CAH12_HUMAN.LNLPSDMHIQGLQSR.+3b9+3.light
VTEPISAESGEQVER	O14791	815.9	933.427	40.36	80	45	sp|O14791|APOL1_HUMAN.VTEPISAESGEQVER.+2y8.light
VTEPISAESGEQVER	O14791	815.9	804.385	40.36	80	39	sp|O14791|APOL1_HUMAN.VTEPISAESGEQVER.+2y7.light
VTEPISAESGEQVER	O14791	815.9	717.353	40.36	80	42	sp|O14791|APOL1_HUMAN.VTEPISAESGEQVER.+2y6.light
VTEPISAESGEQVER	O14791	815.9	531.289	40.36	80	39	sp|O14791|APOL1_HUMAN.VTEPISAESGEQVER.+2y4.light
VTEPISAESGEQVER	O14791	815.9	715.842	40.36	80	33	sp|O14791|APOL1_HUMAN.VTEPISAESGEQVER.+2y13+2.light
VTEPISAESGEQVER	O14791	815.9	651.32	40.36	80	36	sp|O14791|APOL1_HUMAN.VTEPISAESGEQVER.+2y12+2.light
ILQADQEL	O14791	465.251	227.175	59.13	80	18.8	sp|O14791|APOL1_HUMAN.ILQADQEL.+2b2.light
ILQADQEL	O14791	465.251	355.234	59.13	80	15.8	sp|O14791|APOL1_HUMAN.ILQADQEL.+2b3.light
ILQADQEL	O14791	465.251	426.271	59.13	80	12.8	sp|O14791|APOL1_HUMAN.ILQADQEL.+2b4.light
ILQADQEL	O14791	465.251	541.298	59.13	80	12.8	sp|O14791|APOL1_HUMAN.ILQADQEL.+2b5.light
ILQADQEL	O14791	465.251	669.357	59.13	80	12.8	sp|O14791|APOL1_HUMAN.ILQADQEL.+2b6.light
ILQADQEL	O14791	465.251	798.399	59.13	80	12.8	sp|O14791|APOL1_HUMAN.ILQADQEL.+2b7.light
NLSALENYNFELVDGVK	O14786	642.327	906.493	99.26	80	22.8	sp|O14786|NRP1_HUMAN.NLSALENYNFELVDGVK.+3y8.light
NLSALENYNFELVDGVK	O14786	642.327	759.425	99.26	80	19.8	sp|O14786|NRP1_HUMAN.NLSALENYNFELVDGVK.+3y7.light
NLSALENYNFELVDGVK	O14786	642.327	630.382	99.26	80	22.8	sp|O14786|NRP1_HUMAN.NLSALENYNFELVDGVK.+3y6.light
NLSALENYNFELVDGVK	O14786	642.327	517.298	99.26	80	19.8	sp|O14786|NRP1_HUMAN.NLSALENYNFELVDGVK.+3y5.light
NLSALENYNFELVDGVK	O14786	642.327	418.23	99.26	80	31.8	sp|O14786|NRP1_HUMAN.NLSALENYNFELVDGVK.+3y4.light
NLSALENYNFELVDGVK	O14786	642.327	228.134	99.26	80	22.8	sp|O14786|NRP1_HUMAN.NLSALENYNFELVDGVK.+3b2.light
VGLLQYSTQVHTEFTLR	O00339	664.69	903.468	87.97	80	35.9	sp|O00339|MATN2_HUMAN.VGLLQYSTQVHTEFTLR.+3y7.light
VGLLQYSTQVHTEFTLR	O00339	664.69	766.409	87.97	80	38.9	sp|O00339|MATN2_HUMAN.VGLLQYSTQVHTEFTLR.+3y6.light
VGLLQYSTQVHTEFTLR	O00339	664.69	861.944	87.97	80	26.9	sp|O00339|MATN2_HUMAN.VGLLQYSTQVHTEFTLR.+3y14+2.light
VGLLQYSTQVHTEFTLR	O00339	664.69	805.402	87.97	80	23.9	sp|O00339|MATN2_HUMAN.VGLLQYSTQVHTEFTLR.+3y13+2.light
VGLLQYSTQVHTEFTLR	O00339	664.69	741.373	87.97	80	26.9	sp|O00339|MATN2_HUMAN.VGLLQYSTQVHTEFTLR.+3y12+2.light
VGLLQYSTQVHTEFTLR	O00339	664.69	270.181	87.97	80	29.9	sp|O00339|MATN2_HUMAN.VGLLQYSTQVHTEFTLR.+3b3.light
WTSHTTATLTPQAPR	A1L4H1	556.622	669.368	41.86	80	18.7	sp|A1L4H1|SRCRL_HUMAN.WTSHTTATLTPQAPR.+3y6.light
WTSHTTATLTPQAPR	A1L4H1	556.622	568.32	41.86	80	21.7	sp|A1L4H1|SRCRL_HUMAN.WTSHTTATLTPQAPR.+3y5.light
WTSHTTATLTPQAPR	A1L4H1	556.622	471.267	41.86	80	30.7	sp|A1L4H1|SRCRL_HUMAN.WTSHTTATLTPQAPR.+3y4.light
WTSHTTATLTPQAPR	A1L4H1	556.622	343.209	41.86	80	30.7	sp|A1L4H1|SRCRL_HUMAN.WTSHTTATLTPQAPR.+3y3.light
WTSHTTATLTPQAPR	A1L4H1	556.622	335.188	41.86	80	18.7	sp|A1L4H1|SRCRL_HUMAN.WTSHTTATLTPQAPR.+3y6+2.light
WTSHTTATLTPQAPR	A1L4H1	556.622	284.664	41.86	80	21.7	sp|A1L4H1|SRCRL_HUMAN.WTSHTTATLTPQAPR.+3y5+2.light
YITQSGDYQLR	Q9Y6Q5	672.333	966.464	46.35	80	28.9	sp|Q9Y6Q5|AP1M2_HUMAN.YITQSGDYQLR.+2y8.light
YITQSGDYQLR	Q9Y6Q5	672.333	838.405	46.35	80	31.9	sp|Q9Y6Q5|AP1M2_HUMAN.YITQSGDYQLR.+2y7.light
YITQSGDYQLR	Q9Y6Q5	672.333	751.373	46.35	80	31.9	sp|Q9Y6Q5|AP1M2_HUMAN.YITQSGDYQLR.+2y6.light
YITQSGDYQLR	Q9Y6Q5	672.333	579.325	46.35	80	40.9	sp|Q9Y6Q5|AP1M2_HUMAN.YITQSGDYQLR.+2y4.light
YITQSGDYQLR	Q9Y6Q5	672.333	277.155	46.35	80	28.9	sp|Q9Y6Q5|AP1M2_HUMAN.YITQSGDYQLR.+2b2.light
YITQSGDYQLR	Q9Y6Q5	672.333	378.202	46.35	80	28.9	sp|Q9Y6Q5|AP1M2_HUMAN.YITQSGDYQLR.+2b3.light
SGDTVEVQVNGNLVR	Q9Y6M5	793.91	998.574	59.54	80	34.9	sp|Q9Y6M5|ZNT1_HUMAN.SGDTVEVQVNGNLVR.+2y9.light
SGDTVEVQVNGNLVR	Q9Y6M5	793.91	899.506	59.54	80	34.9	sp|Q9Y6M5|ZNT1_HUMAN.SGDTVEVQVNGNLVR.+2y8.light
SGDTVEVQVNGNLVR	Q9Y6M5	793.91	672.379	59.54	80	37.9	sp|Q9Y6M5|ZNT1_HUMAN.SGDTVEVQVNGNLVR.+2y6.light
SGDTVEVQVNGNLVR	Q9Y6M5	793.91	558.336	59.54	80	34.9	sp|Q9Y6M5|ZNT1_HUMAN.SGDTVEVQVNGNLVR.+2y5.light
SGDTVEVQVNGNLVR	Q9Y6M5	793.91	361.135	59.54	80	37.9	sp|Q9Y6M5|ZNT1_HUMAN.SGDTVEVQVNGNLVR.+2b4.light
SGDTVEVQVNGNLVR	Q9Y6M5	793.91	460.204	59.54	80	31.9	sp|Q9Y6M5|ZNT1_HUMAN.SGDTVEVQVNGNLVR.+2b5.light
ATLPHPGGSTNLK	Q9Y6E0	431.57	773.415	31.71	80	18.7	sp|Q9Y6E0|STK24_HUMAN.ATLPHPGGSTNLK.+3y8.light
ATLPHPGGSTNLK	Q9Y6E0	431.57	676.362	31.71	80	18.7	sp|Q9Y6E0|STK24_HUMAN.ATLPHPGGSTNLK.+3y7.light
ATLPHPGGSTNLK	Q9Y6E0	431.57	374.24	31.71	80	12.7	sp|Q9Y6E0|STK24_HUMAN.ATLPHPGGSTNLK.+3y3.light
ATLPHPGGSTNLK	Q9Y6E0	431.57	504.267	31.71	80	12.7	sp|Q9Y6E0|STK24_HUMAN.ATLPHPGGSTNLK.+3y10+2.light
ATLPHPGGSTNLK	Q9Y6E0	431.57	455.741	31.71	80	15.7	sp|Q9Y6E0|STK24_HUMAN.ATLPHPGGSTNLK.+3y9+2.light
ATLPHPGGSTNLK	Q9Y6E0	431.57	387.211	31.71	80	15.7	sp|Q9Y6E0|STK24_HUMAN.ATLPHPGGSTNLK.+3y8+2.light
ANATIEVK	Q9Y639	423.24	660.393	19.45	80	16.7	sp|Q9Y639|NPTN_HUMAN.ANATIEVK.+2y6.light
ANATIEVK	Q9Y639	423.24	589.356	19.45	80	13.7	sp|Q9Y639|NPTN_HUMAN.ANATIEVK.+2y5.light
ANATIEVK	Q9Y639	423.24	488.308	19.45	80	19.7	sp|Q9Y639|NPTN_HUMAN.ANATIEVK.+2y4.light
ANATIEVK	Q9Y639	423.24	375.224	19.45	80	16.7	sp|Q9Y639|NPTN_HUMAN.ANATIEVK.+2y3.light
ANATIEVK	Q9Y639	423.24	246.181	19.45	80	25.7	sp|Q9Y639|NPTN_HUMAN.ANATIEVK.+2y2.light
ANATIEVK	Q9Y639	423.24	257.124	19.45	80	16.7	sp|Q9Y639|NPTN_HUMAN.ANATIEVK.+2b3.light
ENGMPMDIVNTSGR	Q9Y639	760.845	861.442	65.01	80	39.3	sp|Q9Y639|NPTN_HUMAN.ENGMPMDIVNTSGR.+2y8.light
ENGMPMDIVNTSGR	Q9Y639	760.845	746.416	65.01	80	45.3	sp|Q9Y639|NPTN_HUMAN.ENGMPMDIVNTSGR.+2y7.light
ENGMPMDIVNTSGR	Q9Y639	760.845	633.331	65.01	80	36.3	sp|Q9Y639|NPTN_HUMAN.ENGMPMDIVNTSGR.+2y6.light
ENGMPMDIVNTSGR	Q9Y639	760.845	534.263	65.01	80	39.3	sp|Q9Y639|NPTN_HUMAN.ENGMPMDIVNTSGR.+2y5.light
ENGMPMDIVNTSGR	Q9Y639	760.845	545.271	65.01	80	30.3	sp|Q9Y639|NPTN_HUMAN.ENGMPMDIVNTSGR.+2y10+2.light
ENGMPMDIVNTSGR	Q9Y639	760.845	301.114	65.01	80	36.3	sp|Q9Y639|NPTN_HUMAN.ENGMPMDIVNTSGR.+2b3.light
ISEAIMNMQENSMQVSAK	Q9Y625	670.981	993.467	69.08	80	24.2	sp|Q9Y625|GPC6_HUMAN.ISEAIMNMQENSMQVSAK.+3y9.light
ISEAIMNMQENSMQVSAK	Q9Y625	670.981	864.424	69.08	80	24.2	sp|Q9Y625|GPC6_HUMAN.ISEAIMNMQENSMQVSAK.+3y8.light
ISEAIMNMQENSMQVSAK	Q9Y625	670.981	750.381	69.08	80	24.2	sp|Q9Y625|GPC6_HUMAN.ISEAIMNMQENSMQVSAK.+3y7.light
ISEAIMNMQENSMQVSAK	Q9Y625	670.981	663.349	69.08	80	21.2	sp|Q9Y625|GPC6_HUMAN.ISEAIMNMQENSMQVSAK.+3y6.light
ISEAIMNMQENSMQVSAK	Q9Y625	670.981	532.309	69.08	80	24.2	sp|Q9Y625|GPC6_HUMAN.ISEAIMNMQENSMQVSAK.+3y5.light
ISEAIMNMQENSMQVSAK	Q9Y625	670.981	305.182	69.08	80	27.2	sp|Q9Y625|GPC6_HUMAN.ISEAIMNMQENSMQVSAK.+3y3.light
GFSLADIPYQEIAGEHLR	Q9Y625	672.678	924.49	99.01	80	36.3	sp|Q9Y625|GPC6_HUMAN.GFSLADIPYQEIAGEHLR.+3y8.light
GFSLADIPYQEIAGEHLR	Q9Y625	672.678	795.447	99.01	80	39.3	sp|Q9Y625|GPC6_HUMAN.GFSLADIPYQEIAGEHLR.+3y7.light
GFSLADIPYQEIAGEHLR	Q9Y625	672.678	682.363	99.01	80	36.3	sp|Q9Y625|GPC6_HUMAN.GFSLADIPYQEIAGEHLR.+3y6.light
GFSLADIPYQEIAGEHLR	Q9Y625	672.678	611.326	99.01	80	33.3	sp|Q9Y625|GPC6_HUMAN.GFSLADIPYQEIAGEHLR.+3y5.light
GFSLADIPYQEIAGEHLR	Q9Y625	672.678	425.262	99.01	80	36.3	sp|Q9Y625|GPC6_HUMAN.GFSLADIPYQEIAGEHLR.+3y3.light
GFSLADIPYQEIAGEHLR	Q9Y625	672.678	906.468	99.01	80	21.3	sp|Q9Y625|GPC6_HUMAN.GFSLADIPYQEIAGEHLR.+3y16+2.light
AIYHDLEQSIR	Q9UNF0	672.849	997.506	51.87	80	35	sp|Q9UNF0|PACN2_HUMAN.AIYHDLEQSIR.+2y8.light
AIYHDLEQSIR	Q9UNF0	672.849	860.447	51.87	80	35	sp|Q9UNF0|PACN2_HUMAN.AIYHDLEQSIR.+2y7.light
AIYHDLEQSIR	Q9UNF0	672.849	745.42	51.87	80	35	sp|Q9UNF0|PACN2_HUMAN.AIYHDLEQSIR.+2y6.light
AIYHDLEQSIR	Q9UNF0	672.849	503.294	51.87	80	32	sp|Q9UNF0|PACN2_HUMAN.AIYHDLEQSIR.+2y4.light
AIYHDLEQSIR	Q9UNF0	672.849	580.788	51.87	80	29	sp|Q9UNF0|PACN2_HUMAN.AIYHDLEQSIR.+2y9+2.light
AIYHDLEQSIR	Q9UNF0	672.849	499.257	51.87	80	35	sp|Q9UNF0|PACN2_HUMAN.AIYHDLEQSIR.+2y8+2.light
IQENALPLMLAEPPQNLIAQSQSGTGK	Q9UMR2	950.167	863.422	101.09	80	34.6	sp|Q9UMR2|DD19B_HUMAN.IQENALPLMLAEPPQNLIAQSQSGTGK.+3y9.light
IQENALPLMLAEPPQNLIAQSQSGTGK	Q9UMR2	950.167	664.326	101.09	80	40.6	sp|Q9UMR2|DD19B_HUMAN.IQENALPLMLAEPPQNLIAQSQSGTGK.+3y7.light
IQENALPLMLAEPPQNLIAQSQSGTGK	Q9UMR2	950.167	763.402	101.09	80	34.6	sp|Q9UMR2|DD19B_HUMAN.IQENALPLMLAEPPQNLIAQSQSGTGK.+3y15+2.light
IQENALPLMLAEPPQNLIAQSQSGTGK	Q9UMR2	950.167	242.15	101.09	80	43.6	sp|Q9UMR2|DD19B_HUMAN.IQENALPLMLAEPPQNLIAQSQSGTGK.+3b2.light
IQENALPLMLAEPPQNLIAQSQSGTGK	Q9UMR2	950.167	556.273	101.09	80	43.6	sp|Q9UMR2|DD19B_HUMAN.IQENALPLMLAEPPQNLIAQSQSGTGK.+3b5.light
IQENALPLMLAEPPQNLIAQSQSGTGK	Q9UMR2	950.167	669.357	101.09	80	37.6	sp|Q9UMR2|DD19B_HUMAN.IQENALPLMLAEPPQNLIAQSQSGTGK.+3b6.light
YASNAVSEALIR	Q9ULA0	647.344	972.547	61.07	80	33.7	sp|Q9ULA0|DNPEP_HUMAN.YASNAVSEALIR.+2y9.light
YASNAVSEALIR	Q9ULA0	647.344	858.504	61.07	80	30.7	sp|Q9ULA0|DNPEP_HUMAN.YASNAVSEALIR.+2y8.light
YASNAVSEALIR	Q9ULA0	647.344	787.467	61.07	80	30.7	sp|Q9ULA0|DNPEP_HUMAN.YASNAVSEALIR.+2y7.light
YASNAVSEALIR	Q9ULA0	647.344	688.399	61.07	80	33.7	sp|Q9ULA0|DNPEP_HUMAN.YASNAVSEALIR.+2y6.light
YASNAVSEALIR	Q9ULA0	647.344	472.324	61.07	80	39.7	sp|Q9ULA0|DNPEP_HUMAN.YASNAVSEALIR.+2y4.light
YASNAVSEALIR	Q9ULA0	647.344	235.108	61.07	80	30.7	sp|Q9ULA0|DNPEP_HUMAN.YASNAVSEALIR.+2b2.light
FVMVVDSSNTALR	Q9UL33	719.872	962.49	71.65	80	31.3	sp|Q9UL33|TPC2L_HUMAN.FVMVVDSSNTALR.+2y9.light
FVMVVDSSNTALR	Q9UL33	719.872	863.422	71.65	80	31.3	sp|Q9UL33|TPC2L_HUMAN.FVMVVDSSNTALR.+2y8.light
FVMVVDSSNTALR	Q9UL33	719.872	748.395	71.65	80	37.3	sp|Q9UL33|TPC2L_HUMAN.FVMVVDSSNTALR.+2y7.light
FVMVVDSSNTALR	Q9UL33	719.872	247.144	71.65	80	37.3	sp|Q9UL33|TPC2L_HUMAN.FVMVVDSSNTALR.+2b2.light
FVMVVDSSNTALR	Q9UL33	719.872	378.185	71.65	80	34.3	sp|Q9UL33|TPC2L_HUMAN.FVMVVDSSNTALR.+2b3.light
FVMVVDSSNTALR	Q9UL33	719.872	477.253	71.65	80	28.3	sp|Q9UL33|TPC2L_HUMAN.FVMVVDSSNTALR.+2b4.light
ELYLGLLYPTEDYK	Q9UL33	858.94	915.409	100.89	80	32.1	sp|Q9UL33|TPC2L_HUMAN.ELYLGLLYPTEDYK.+2y7.light
ELYLGLLYPTEDYK	Q9UL33	858.94	752.346	100.89	80	32.1	sp|Q9UL33|TPC2L_HUMAN.ELYLGLLYPTEDYK.+2y6.light
ELYLGLLYPTEDYK	Q9UL33	858.94	425.203	100.89	80	50.1	sp|Q9UL33|TPC2L_HUMAN.ELYLGLLYPTEDYK.+2y3.light
ELYLGLLYPTEDYK	Q9UL33	858.94	406.197	100.89	80	35.1	sp|Q9UL33|TPC2L_HUMAN.ELYLGLLYPTEDYK.+2b3.light
ELYLGLLYPTEDYK	Q9UL33	858.94	576.303	100.89	80	35.1	sp|Q9UL33|TPC2L_HUMAN.ELYLGLLYPTEDYK.+2b5.light
ELYLGLLYPTEDYK	Q9UL33	858.94	689.387	100.89	80	32.1	sp|Q9UL33|TPC2L_HUMAN.ELYLGLLYPTEDYK.+2b6.light
HVSIQEAESYAESVGAK	Q9UL25	602.295	911.447	68.48	80	23.9	sp|Q9UL25|RAB21_HUMAN.HVSIQEAESYAESVGAK.+3y9.light
HVSIQEAESYAESVGAK	Q9UL25	602.295	824.415	68.48	80	20.9	sp|Q9UL25|RAB21_HUMAN.HVSIQEAESYAESVGAK.+3y8.light
HVSIQEAESYAESVGAK	Q9UL25	602.295	661.352	68.48	80	20.9	sp|Q9UL25|RAB21_HUMAN.HVSIQEAESYAESVGAK.+3y7.light
HVSIQEAESYAESVGAK	Q9UL25	602.295	565.309	68.48	80	26.9	sp|Q9UL25|RAB21_HUMAN.HVSIQEAESYAESVGAK.+3b5.light
HVSIQEAESYAESVGAK	Q9UL25	602.295	694.352	68.48	80	26.9	sp|Q9UL25|RAB21_HUMAN.HVSIQEAESYAESVGAK.+3b6.light
HVSIQEAESYAESVGAK	Q9UL25	602.295	765.389	68.48	80	23.9	sp|Q9UL25|RAB21_HUMAN.HVSIQEAESYAESVGAK.+3b7.light
LYTGKPNLVNGLQAR	Q9UKR5	548.646	757.432	54.79	80	24.3	sp|Q9UKR5|ERG28_HUMAN.LYTGKPNLVNGLQAR.+3y7.light
LYTGKPNLVNGLQAR	Q9UKR5	548.646	658.363	54.79	80	24.3	sp|Q9UKR5|ERG28_HUMAN.LYTGKPNLVNGLQAR.+3y6.light
LYTGKPNLVNGLQAR	Q9UKR5	548.646	765.923	54.79	80	21.3	sp|Q9UKR5|ERG28_HUMAN.LYTGKPNLVNGLQAR.+3y14+2.light
LYTGKPNLVNGLQAR	Q9UKR5	548.646	684.391	54.79	80	18.3	sp|Q9UKR5|ERG28_HUMAN.LYTGKPNLVNGLQAR.+3y13+2.light
LYTGKPNLVNGLQAR	Q9UKR5	548.646	633.867	54.79	80	21.3	sp|Q9UKR5|ERG28_HUMAN.LYTGKPNLVNGLQAR.+3y12+2.light
LYTGKPNLVNGLQAR	Q9UKR5	548.646	277.155	54.79	80	18.3	sp|Q9UKR5|ERG28_HUMAN.LYTGKPNLVNGLQAR.+3b2.light
FEHGGQDSVYWK	Q9UK22	484.89	595.324	41.97	80	18.3	sp|Q9UK22|FBX2_HUMAN.FEHGGQDSVYWK.+3y4.light
FEHGGQDSVYWK	Q9UK22	484.89	496.255	41.97	80	18.3	sp|Q9UK22|FBX2_HUMAN.FEHGGQDSVYWK.+3y3.light
FEHGGQDSVYWK	Q9UK22	484.89	333.192	41.97	80	27.3	sp|Q9UK22|FBX2_HUMAN.FEHGGQDSVYWK.+3y2.light
FEHGGQDSVYWK	Q9UK22	484.89	771.306	41.97	80	18.3	sp|Q9UK22|FBX2_HUMAN.FEHGGQDSVYWK.+3b7.light
FEHGGQDSVYWK	Q9UK22	484.89	858.338	41.97	80	18.3	sp|Q9UK22|FBX2_HUMAN.FEHGGQDSVYWK.+3b8.light
FEHGGQDSVYWK	Q9UK22	484.89	386.156	41.97	80	18.3	sp|Q9UK22|FBX2_HUMAN.FEHGGQDSVYWK.+3b7+2.light
VFIASSSGFVAIK	Q9UJC5	663.377	966.525	81.31	80	28.5	sp|Q9UJC5|SH3L2_HUMAN.VFIASSSGFVAIK.+2y10.light
VFIASSSGFVAIK	Q9UJC5	663.377	895.488	81.31	80	25.5	sp|Q9UJC5|SH3L2_HUMAN.VFIASSSGFVAIK.+2y9.light
VFIASSSGFVAIK	Q9UJC5	663.377	808.456	81.31	80	25.5	sp|Q9UJC5|SH3L2_HUMAN.VFIASSSGFVAIK.+2y8.light
VFIASSSGFVAIK	Q9UJC5	663.377	430.302	81.31	80	40.5	sp|Q9UJC5|SH3L2_HUMAN.VFIASSSGFVAIK.+2y4.light
VFIASSSGFVAIK	Q9UJC5	663.377	260.197	81.31	80	22.5	sp|Q9UJC5|SH3L2_HUMAN.VFIASSSGFVAIK.+2y2.light
VFIASSSGFVAIK	Q9UJC5	663.377	247.144	81.31	80	28.5	sp|Q9UJC5|SH3L2_HUMAN.VFIASSSGFVAIK.+2b2.light
AEFFADVVPAVR	Q9UHY7	660.851	826.478	92.13	80	28.4	sp|Q9UHY7|ENOPH_HUMAN.AEFFADVVPAVR.+2y8.light
AEFFADVVPAVR	Q9UHY7	660.851	755.441	92.13	80	28.4	sp|Q9UHY7|ENOPH_HUMAN.AEFFADVVPAVR.+2y7.light
AEFFADVVPAVR	Q9UHY7	660.851	541.346	92.13	80	25.4	sp|Q9UHY7|ENOPH_HUMAN.AEFFADVVPAVR.+2y5.light
AEFFADVVPAVR	Q9UHY7	660.851	442.277	92.13	80	22.4	sp|Q9UHY7|ENOPH_HUMAN.AEFFADVVPAVR.+2y4.light
AEFFADVVPAVR	Q9UHY7	660.851	201.087	92.13	80	37.4	sp|Q9UHY7|ENOPH_HUMAN.AEFFADVVPAVR.+2b2.light
AEFFADVVPAVR	Q9UHY7	660.851	348.155	92.13	80	28.4	sp|Q9UHY7|ENOPH_HUMAN.AEFFADVVPAVR.+2b3.light
ITHPVYSLYFPEEK	Q9UGP8	574.963	812.382	73.3	80	19.6	sp|Q9UGP8|SEC63_HUMAN.ITHPVYSLYFPEEK.+3y6.light
ITHPVYSLYFPEEK	Q9UGP8	574.963	649.319	73.3	80	19.6	sp|Q9UGP8|SEC63_HUMAN.ITHPVYSLYFPEEK.+3y5.light
ITHPVYSLYFPEEK	Q9UGP8	574.963	502.251	73.3	80	22.6	sp|Q9UGP8|SEC63_HUMAN.ITHPVYSLYFPEEK.+3y4.light
ITHPVYSLYFPEEK	Q9UGP8	574.963	548.319	73.3	80	28.6	sp|Q9UGP8|SEC63_HUMAN.ITHPVYSLYFPEEK.+3b5.light
ITHPVYSLYFPEEK	Q9UGP8	574.963	711.382	73.3	80	19.6	sp|Q9UGP8|SEC63_HUMAN.ITHPVYSLYFPEEK.+3b6.light
ITHPVYSLYFPEEK	Q9UGP8	574.963	798.414	73.3	80	19.6	sp|Q9UGP8|SEC63_HUMAN.ITHPVYSLYFPEEK.+3b7.light
GSVQYLPDLDDK	Q9UGM5	675.333	978.478	67.63	80	29.1	sp|Q9UGM5|FETUB_HUMAN.GSVQYLPDLDDK.+2y8.light
GSVQYLPDLDDK	Q9UGM5	675.333	815.415	67.63	80	26.1	sp|Q9UGM5|FETUB_HUMAN.GSVQYLPDLDDK.+2y7.light
GSVQYLPDLDDK	Q9UGM5	675.333	702.33	67.63	80	29.1	sp|Q9UGM5|FETUB_HUMAN.GSVQYLPDLDDK.+2y6.light
GSVQYLPDLDDK	Q9UGM5	675.333	490.251	67.63	80	41.1	sp|Q9UGM5|FETUB_HUMAN.GSVQYLPDLDDK.+2y4.light
GSVQYLPDLDDK	Q9UGM5	675.333	244.129	67.63	80	29.1	sp|Q9UGM5|FETUB_HUMAN.GSVQYLPDLDDK.+2b3.light
GSVQYLPDLDDK	Q9UGM5	675.333	544.767	67.63	80	32.1	sp|Q9UGM5|FETUB_HUMAN.GSVQYLPDLDDK.+2b10+2.light
TAVLDFIEDYLK	Q9P2W9	713.877	927.482	104.21	80	28	sp|Q9P2W9|STX18_HUMAN.TAVLDFIEDYLK.+2y7.light
TAVLDFIEDYLK	Q9P2W9	713.877	780.414	104.21	80	34	sp|Q9P2W9|STX18_HUMAN.TAVLDFIEDYLK.+2y6.light
TAVLDFIEDYLK	Q9P2W9	713.877	667.33	104.21	80	25	sp|Q9P2W9|STX18_HUMAN.TAVLDFIEDYLK.+2y5.light
TAVLDFIEDYLK	Q9P2W9	713.877	423.26	104.21	80	37	sp|Q9P2W9|STX18_HUMAN.TAVLDFIEDYLK.+2y3.light
TAVLDFIEDYLK	Q9P2W9	713.877	272.16	104.21	80	31	sp|Q9P2W9|STX18_HUMAN.TAVLDFIEDYLK.+2b3.light
TAVLDFIEDYLK	Q9P2W9	713.877	385.245	104.21	80	28	sp|Q9P2W9|STX18_HUMAN.TAVLDFIEDYLK.+2b4.light
INFDSNSAYR	Q9P2R7	593.778	959.422	44.12	80	28.1	sp|Q9P2R7|SUCB1_HUMAN.INFDSNSAYR.+2y8.light
INFDSNSAYR	Q9P2R7	593.778	812.353	44.12	80	31.1	sp|Q9P2R7|SUCB1_HUMAN.INFDSNSAYR.+2y7.light
INFDSNSAYR	Q9P2R7	593.778	697.326	44.12	80	31.1	sp|Q9P2R7|SUCB1_HUMAN.INFDSNSAYR.+2y6.light
INFDSNSAYR	Q9P2R7	593.778	610.294	44.12	80	28.1	sp|Q9P2R7|SUCB1_HUMAN.INFDSNSAYR.+2y5.light
INFDSNSAYR	Q9P2R7	593.778	496.251	44.12	80	34.1	sp|Q9P2R7|SUCB1_HUMAN.INFDSNSAYR.+2y4.light
INFDSNSAYR	Q9P2R7	593.778	228.134	44.12	80	28.1	sp|Q9P2R7|SUCB1_HUMAN.INFDSNSAYR.+2b2.light
HLSTPSSVSPEPQDSAK	Q9NZN5	589.623	958.448	32.6	80	17.3	sp|Q9NZN5|ARHGC_HUMAN.HLSTPSSVSPEPQDSAK.+3y9.light
HLSTPSSVSPEPQDSAK	Q9NZN5	589.623	871.416	32.6	80	17.3	sp|Q9NZN5|ARHGC_HUMAN.HLSTPSSVSPEPQDSAK.+3y8.light
HLSTPSSVSPEPQDSAK	Q9NZN5	589.623	645.32	32.6	80	29.3	sp|Q9NZN5|ARHGC_HUMAN.HLSTPSSVSPEPQDSAK.+3y6.light
HLSTPSSVSPEPQDSAK	Q9NZN5	589.623	479.727	32.6	80	20.3	sp|Q9NZN5|ARHGC_HUMAN.HLSTPSSVSPEPQDSAK.+3y9+2.light
HLSTPSSVSPEPQDSAK	Q9NZN5	589.623	436.211	32.6	80	20.3	sp|Q9NZN5|ARHGC_HUMAN.HLSTPSSVSPEPQDSAK.+3y8+2.light
HLSTPSSVSPEPQDSAK	Q9NZN5	589.623	448.727	32.6	80	17.3	sp|Q9NZN5|ARHGC_HUMAN.HLSTPSSVSPEPQDSAK.+3b9+2.light
YSGAYGASVSDEELK	Q9NX63	788.362	977.479	48.31	80	34.6	sp|Q9NX63|MIC19_HUMAN.YSGAYGASVSDEELK.+2y9.light
YSGAYGASVSDEELK	Q9NX63	788.362	906.441	48.31	80	34.6	sp|Q9NX63|MIC19_HUMAN.YSGAYGASVSDEELK.+2y8.light
YSGAYGASVSDEELK	Q9NX63	788.362	819.409	48.31	80	34.6	sp|Q9NX63|MIC19_HUMAN.YSGAYGASVSDEELK.+2y7.light
YSGAYGASVSDEELK	Q9NX63	788.362	720.341	48.31	80	34.6	sp|Q9NX63|MIC19_HUMAN.YSGAYGASVSDEELK.+2y6.light
YSGAYGASVSDEELK	Q9NX63	788.362	379.161	48.31	80	34.6	sp|Q9NX63|MIC19_HUMAN.YSGAYGASVSDEELK.+2b4.light
YSGAYGASVSDEELK	Q9NX63	788.362	542.225	48.31	80	31.6	sp|Q9NX63|MIC19_HUMAN.YSGAYGASVSDEELK.+2b5.light
LSENVIDR	Q9NX63	473.254	832.416	35.16	80	22.2	sp|Q9NX63|MIC19_HUMAN.LSENVIDR.+2y7.light
LSENVIDR	Q9NX63	473.254	745.384	35.16	80	19.2	sp|Q9NX63|MIC19_HUMAN.LSENVIDR.+2y6.light
LSENVIDR	Q9NX63	473.254	616.341	35.16	80	25.2	sp|Q9NX63|MIC19_HUMAN.LSENVIDR.+2y5.light
LSENVIDR	Q9NX63	473.254	502.298	35.16	80	22.2	sp|Q9NX63|MIC19_HUMAN.LSENVIDR.+2y4.light
LSENVIDR	Q9NX63	473.254	403.23	35.16	80	22.2	sp|Q9NX63|MIC19_HUMAN.LSENVIDR.+2y3.light
LSENVIDR	Q9NX63	473.254	290.146	35.16	80	25.2	sp|Q9NX63|MIC19_HUMAN.LSENVIDR.+2y2.light
GVNAIVYMIDAADR	Q9NVJ2	754.382	954.435	100.89	80	33	sp|Q9NVJ2|ARL8B_HUMAN.GVNAIVYMIDAADR.+2y8.light
GVNAIVYMIDAADR	Q9NVJ2	754.382	791.372	100.89	80	33	sp|Q9NVJ2|ARL8B_HUMAN.GVNAIVYMIDAADR.+2y7.light
GVNAIVYMIDAADR	Q9NVJ2	754.382	660.331	100.89	80	27	sp|Q9NVJ2|ARL8B_HUMAN.GVNAIVYMIDAADR.+2y6.light
GVNAIVYMIDAADR	Q9NVJ2	754.382	547.247	100.89	80	27	sp|Q9NVJ2|ARL8B_HUMAN.GVNAIVYMIDAADR.+2y5.light
GVNAIVYMIDAADR	Q9NVJ2	754.382	342.177	100.89	80	33	sp|Q9NVJ2|ARL8B_HUMAN.GVNAIVYMIDAADR.+2b4.light
GVNAIVYMIDAADR	Q9NVJ2	754.382	455.261	100.89	80	27	sp|Q9NVJ2|ARL8B_HUMAN.GVNAIVYMIDAADR.+2b5.light
IWDIGGQPR	Q9NVJ2	521.277	742.384	58.3	80	24.5	sp|Q9NVJ2|ARL8B_HUMAN.IWDIGGQPR.+2y7.light
IWDIGGQPR	Q9NVJ2	521.277	627.357	58.3	80	27.5	sp|Q9NVJ2|ARL8B_HUMAN.IWDIGGQPR.+2y6.light
IWDIGGQPR	Q9NVJ2	521.277	514.273	58.3	80	24.5	sp|Q9NVJ2|ARL8B_HUMAN.IWDIGGQPR.+2y5.light
IWDIGGQPR	Q9NVJ2	521.277	272.172	58.3	80	24.5	sp|Q9NVJ2|ARL8B_HUMAN.IWDIGGQPR.+2y2.light
IWDIGGQPR	Q9NVJ2	521.277	300.171	58.3	80	21.5	sp|Q9NVJ2|ARL8B_HUMAN.IWDIGGQPR.+2b2.light
IWDIGGQPR	Q9NVJ2	521.277	415.198	58.3	80	21.5	sp|Q9NVJ2|ARL8B_HUMAN.IWDIGGQPR.+2b3.light
STELDSNWSWFQLR	Q9NP61	884.918	836.441	101.24	80	39.4	sp|Q9NP61|ARFG3_HUMAN.STELDSNWSWFQLR.+2y6.light
STELDSNWSWFQLR	Q9NP61	884.918	749.409	101.24	80	42.4	sp|Q9NP61|ARFG3_HUMAN.STELDSNWSWFQLR.+2y5.light
STELDSNWSWFQLR	Q9NP61	884.918	563.33	101.24	80	33.4	sp|Q9NP61|ARFG3_HUMAN.STELDSNWSWFQLR.+2y4.light
STELDSNWSWFQLR	Q9NP61	884.918	416.262	101.24	80	42.4	sp|Q9NP61|ARFG3_HUMAN.STELDSNWSWFQLR.+2y3.light
STELDSNWSWFQLR	Q9NP61	884.918	318.13	101.24	80	42.4	sp|Q9NP61|ARFG3_HUMAN.STELDSNWSWFQLR.+2b3.light
STELDSNWSWFQLR	Q9NP61	884.918	546.241	101.24	80	36.4	sp|Q9NP61|ARFG3_HUMAN.STELDSNWSWFQLR.+2b5.light
SAGATANLPLR	Q9HCQ7	535.801	784.468	45.92	80	25.3	sp|Q9HCQ7|NPVF_HUMAN.SAGATANLPLR.+2y7.light
SAGATANLPLR	Q9HCQ7	535.801	683.42	45.92	80	22.3	sp|Q9HCQ7|NPVF_HUMAN.SAGATANLPLR.+2y6.light
SAGATANLPLR	Q9HCQ7	535.801	498.34	45.92	80	25.3	sp|Q9HCQ7|NPVF_HUMAN.SAGATANLPLR.+2y4.light
SAGATANLPLR	Q9HCQ7	535.801	385.256	45.92	80	25.3	sp|Q9HCQ7|NPVF_HUMAN.SAGATANLPLR.+2y3.light
SAGATANLPLR	Q9HCQ7	535.801	216.098	45.92	80	28.3	sp|Q9HCQ7|NPVF_HUMAN.SAGATANLPLR.+2b3.light
SAGATANLPLR	Q9HCQ7	535.801	287.135	45.92	80	22.3	sp|Q9HCQ7|NPVF_HUMAN.SAGATANLPLR.+2b4.light
EAQQYSEALASTR	Q9H4G4	727.35	997.495	40.27	80	31.6	sp|Q9H4G4|GAPR1_HUMAN.EAQQYSEALASTR.+2y9.light
EAQQYSEALASTR	Q9H4G4	727.35	834.432	40.27	80	28.6	sp|Q9H4G4|GAPR1_HUMAN.EAQQYSEALASTR.+2y8.light
EAQQYSEALASTR	Q9H4G4	727.35	747.4	40.27	80	34.6	sp|Q9H4G4|GAPR1_HUMAN.EAQQYSEALASTR.+2y7.light
EAQQYSEALASTR	Q9H4G4	727.35	618.357	40.27	80	40.6	sp|Q9H4G4|GAPR1_HUMAN.EAQQYSEALASTR.+2y6.light
EAQQYSEALASTR	Q9H4G4	727.35	547.32	40.27	80	31.6	sp|Q9H4G4|GAPR1_HUMAN.EAQQYSEALASTR.+2y5.light
EAQQYSEALASTR	Q9H4G4	727.35	434.236	40.27	80	34.6	sp|Q9H4G4|GAPR1_HUMAN.EAQQYSEALASTR.+2y4.light
SDAPTGDVLLDEALK	Q9H4A6	772.396	900.54	85.68	80	33.8	sp|Q9H4A6|GOLP3_HUMAN.SDAPTGDVLLDEALK.+2y8.light
SDAPTGDVLLDEALK	Q9H4A6	772.396	801.472	85.68	80	33.8	sp|Q9H4A6|GOLP3_HUMAN.SDAPTGDVLLDEALK.+2y7.light
SDAPTGDVLLDEALK	Q9H4A6	772.396	688.388	85.68	80	39.8	sp|Q9H4A6|GOLP3_HUMAN.SDAPTGDVLLDEALK.+2y6.light
SDAPTGDVLLDEALK	Q9H4A6	772.396	575.304	85.68	80	30.8	sp|Q9H4A6|GOLP3_HUMAN.SDAPTGDVLLDEALK.+2y5.light
SDAPTGDVLLDEALK	Q9H4A6	772.396	460.277	85.68	80	42.8	sp|Q9H4A6|GOLP3_HUMAN.SDAPTGDVLLDEALK.+2y4.light
SDAPTGDVLLDEALK	Q9H4A6	772.396	635.848	85.68	80	30.8	sp|Q9H4A6|GOLP3_HUMAN.SDAPTGDVLLDEALK.+2y12+2.light
VATMLATGGNR	Q9H3K2	545.787	575.29	64	80	25.7	sp|Q9H3K2|GHITM_HUMAN.VATMLATGGNR.+2y6.light
VATMLATGGNR	Q9H3K2	545.787	504.252	64	80	22.7	sp|Q9H3K2|GHITM_HUMAN.VATMLATGGNR.+2y5.light
VATMLATGGNR	Q9H3K2	545.787	289.162	64	80	19.7	sp|Q9H3K2|GHITM_HUMAN.VATMLATGGNR.+2y2.light
VATMLATGGNR	Q9H3K2	545.787	202.106	64	80	34.7	sp|Q9H3K2|GHITM_HUMAN.VATMLATGGNR.+2y4+2.light
VATMLATGGNR	Q9H3K2	545.787	272.16	64	80	25.7	sp|Q9H3K2|GHITM_HUMAN.VATMLATGGNR.+2b3.light
VATMLATGGNR	Q9H3K2	545.787	688.37	64	80	28.7	sp|Q9H3K2|GHITM_HUMAN.VATMLATGGNR.+2b7.light
DGLALGPGPFVTALEYATDTK	Q9H0R4	712.7	940.462	104.89	80	23.2	sp|Q9H0R4|HDHD2_HUMAN.DGLALGPGPFVTALEYATDTK.+3y8.light
DGLALGPGPFVTALEYATDTK	Q9H0R4	712.7	827.378	104.89	80	29.2	sp|Q9H0R4|HDHD2_HUMAN.DGLALGPGPFVTALEYATDTK.+3y7.light
DGLALGPGPFVTALEYATDTK	Q9H0R4	712.7	535.272	104.89	80	23.2	sp|Q9H0R4|HDHD2_HUMAN.DGLALGPGPFVTALEYATDTK.+3y5.light
DGLALGPGPFVTALEYATDTK	Q9H0R4	712.7	833.92	104.89	80	23.2	sp|Q9H0R4|HDHD2_HUMAN.DGLALGPGPFVTALEYATDTK.+3y16+2.light
DGLALGPGPFVTALEYATDTK	Q9H0R4	712.7	286.14	104.89	80	32.2	sp|Q9H0R4|HDHD2_HUMAN.DGLALGPGPFVTALEYATDTK.+3b3.light
DGLALGPGPFVTALEYATDTK	Q9H0R4	712.7	357.177	104.89	80	32.2	sp|Q9H0R4|HDHD2_HUMAN.DGLALGPGPFVTALEYATDTK.+3b4.light
VAAALPGMESTQDGSR	Q9H0N0	530.591	750.338	52	80	17.5	sp|Q9H0N0|RAB6C_HUMAN.VAAALPGMESTQDGSR.+3y7.light
VAAALPGMESTQDGSR	Q9H0N0	530.591	562.258	52	80	17.5	sp|Q9H0N0|RAB6C_HUMAN.VAAALPGMESTQDGSR.+3y5.light
VAAALPGMESTQDGSR	Q9H0N0	530.591	319.172	52	80	32.5	sp|Q9H0N0|RAB6C_HUMAN.VAAALPGMESTQDGSR.+3y3.light
VAAALPGMESTQDGSR	Q9H0N0	530.591	582.751	52	80	20.5	sp|Q9H0N0|RAB6C_HUMAN.VAAALPGMESTQDGSR.+3y11+2.light
VAAALPGMESTQDGSR	Q9H0N0	530.591	426.531	52	80	17.5	sp|Q9H0N0|RAB6C_HUMAN.VAAALPGMESTQDGSR.+3y12+3.light
VAAALPGMESTQDGSR	Q9H0N0	530.591	242.15	52	80	32.5	sp|Q9H0N0|RAB6C_HUMAN.VAAALPGMESTQDGSR.+3b3.light
IVEYLVGDGPQNR	Q9C0E8	730.381	955.496	59.56	80	34.8	sp|Q9C0E8|LNP_HUMAN.IVEYLVGDGPQNR.+2y9.light
IVEYLVGDGPQNR	Q9C0E8	730.381	842.412	59.56	80	28.8	sp|Q9C0E8|LNP_HUMAN.IVEYLVGDGPQNR.+2y8.light
IVEYLVGDGPQNR	Q9C0E8	730.381	743.343	59.56	80	31.8	sp|Q9C0E8|LNP_HUMAN.IVEYLVGDGPQNR.+2y7.light
IVEYLVGDGPQNR	Q9C0E8	730.381	571.295	59.56	80	40.8	sp|Q9C0E8|LNP_HUMAN.IVEYLVGDGPQNR.+2y5.light
IVEYLVGDGPQNR	Q9C0E8	730.381	213.16	59.56	80	37.8	sp|Q9C0E8|LNP_HUMAN.IVEYLVGDGPQNR.+2b2.light
IVEYLVGDGPQNR	Q9C0E8	730.381	505.266	59.56	80	31.8	sp|Q9C0E8|LNP_HUMAN.IVEYLVGDGPQNR.+2b4.light
HGYTSSLELPDNILNFVK	Q9C0C4	683.021	620.377	100.68	80	24.8	sp|Q9C0C4|SEM4C_HUMAN.HGYTSSLELPDNILNFVK.+3y5.light
HGYTSSLELPDNILNFVK	Q9C0C4	683.021	530.295	100.68	80	21.8	sp|Q9C0C4|SEM4C_HUMAN.HGYTSSLELPDNILNFVK.+3y9+2.light
HGYTSSLELPDNILNFVK	Q9C0C4	683.021	633.263	100.68	80	33.8	sp|Q9C0C4|SEM4C_HUMAN.HGYTSSLELPDNILNFVK.+3b6.light
HGYTSSLELPDNILNFVK	Q9C0C4	683.021	746.347	100.68	80	27.8	sp|Q9C0C4|SEM4C_HUMAN.HGYTSSLELPDNILNFVK.+3b7.light
HGYTSSLELPDNILNFVK	Q9C0C4	683.021	875.389	100.68	80	21.8	sp|Q9C0C4|SEM4C_HUMAN.HGYTSSLELPDNILNFVK.+3b8.light
HGYTSSLELPDNILNFVK	Q9C0C4	683.021	988.473	100.68	80	21.8	sp|Q9C0C4|SEM4C_HUMAN.HGYTSSLELPDNILNFVK.+3b9.light
INSDDSNLYLTASK	Q9BZG1	770.878	996.536	51.26	80	36.8	sp|Q9BZG1|RAB34_HUMAN.INSDDSNLYLTASK.+2y9.light
INSDDSNLYLTASK	Q9BZG1	770.878	682.377	51.26	80	36.8	sp|Q9BZG1|RAB34_HUMAN.INSDDSNLYLTASK.+2y6.light
INSDDSNLYLTASK	Q9BZG1	770.878	519.314	51.26	80	33.8	sp|Q9BZG1|RAB34_HUMAN.INSDDSNLYLTASK.+2y5.light
INSDDSNLYLTASK	Q9BZG1	770.878	406.23	51.26	80	36.8	sp|Q9BZG1|RAB34_HUMAN.INSDDSNLYLTASK.+2y4.light
INSDDSNLYLTASK	Q9BZG1	770.878	234.145	51.26	80	39.8	sp|Q9BZG1|RAB34_HUMAN.INSDDSNLYLTASK.+2y2.light
INSDDSNLYLTASK	Q9BZG1	770.878	228.134	51.26	80	33.8	sp|Q9BZG1|RAB34_HUMAN.INSDDSNLYLTASK.+2b2.light
DALQVAQEMK	Q9BZG1	566.787	833.419	55.95	80	20.8	sp|Q9BZG1|RAB34_HUMAN.DALQVAQEMK.+2y7.light
DALQVAQEMK	Q9BZG1	566.787	705.36	55.95	80	23.8	sp|Q9BZG1|RAB34_HUMAN.DALQVAQEMK.+2y6.light
DALQVAQEMK	Q9BZG1	566.787	606.292	55.95	80	23.8	sp|Q9BZG1|RAB34_HUMAN.DALQVAQEMK.+2y5.light
DALQVAQEMK	Q9BZG1	566.787	278.153	55.95	80	35.8	sp|Q9BZG1|RAB34_HUMAN.DALQVAQEMK.+2y2.light
DALQVAQEMK	Q9BZG1	566.787	300.155	55.95	80	20.8	sp|Q9BZG1|RAB34_HUMAN.DALQVAQEMK.+2b3.light
DALQVAQEMK	Q9BZG1	566.787	428.214	55.95	80	20.8	sp|Q9BZG1|RAB34_HUMAN.DALQVAQEMK.+2b4.light
NGADISLLDALGHDSSYYAR	Q9BZF9	713.343	861.374	95.53	80	38.2	sp|Q9BZF9|UACA_HUMAN.NGADISLLDALGHDSSYYAR.+3y7.light
NGADISLLDALGHDSSYYAR	Q9BZF9	713.343	948.46	95.53	80	26.2	sp|Q9BZF9|UACA_HUMAN.NGADISLLDALGHDSSYYAR.+3y17+2.light
NGADISLLDALGHDSSYYAR	Q9BZF9	713.343	890.947	95.53	80	26.2	sp|Q9BZF9|UACA_HUMAN.NGADISLLDALGHDSSYYAR.+3y16+2.light
NGADISLLDALGHDSSYYAR	Q9BZF9	713.343	834.405	95.53	80	26.2	sp|Q9BZF9|UACA_HUMAN.NGADISLLDALGHDSSYYAR.+3y15+2.light
NGADISLLDALGHDSSYYAR	Q9BZF9	713.343	734.347	95.53	80	26.2	sp|Q9BZF9|UACA_HUMAN.NGADISLLDALGHDSSYYAR.+3y13+2.light
NGADISLLDALGHDSSYYAR	Q9BZF9	713.343	358.136	95.53	80	29.2	sp|Q9BZF9|UACA_HUMAN.NGADISLLDALGHDSSYYAR.+3b4.light
GQEEIVTLHAEIK	Q9BZF9	733.896	910.536	55.76	80	38	sp|Q9BZF9|UACA_HUMAN.GQEEIVTLHAEIK.+2y8.light
GQEEIVTLHAEIK	Q9BZF9	733.896	811.467	55.76	80	38	sp|Q9BZF9|UACA_HUMAN.GQEEIVTLHAEIK.+2y7.light
GQEEIVTLHAEIK	Q9BZF9	733.896	710.42	55.76	80	41	sp|Q9BZF9|UACA_HUMAN.GQEEIVTLHAEIK.+2y6.light
GQEEIVTLHAEIK	Q9BZF9	733.896	260.197	55.76	80	35	sp|Q9BZF9|UACA_HUMAN.GQEEIVTLHAEIK.+2y2.light
GQEEIVTLHAEIK	Q9BZF9	733.896	641.356	55.76	80	35	sp|Q9BZF9|UACA_HUMAN.GQEEIVTLHAEIK.+2y11+2.light
GQEEIVTLHAEIK	Q9BZF9	733.896	444.173	55.76	80	38	sp|Q9BZF9|UACA_HUMAN.GQEEIVTLHAEIK.+2b4.light
FQLLNFSSSELK	Q9BY67	706.875	911.447	97.74	80	30.6	sp|Q9BY67|CADM1_HUMAN.FQLLNFSSSELK.+2y8.light
FQLLNFSSSELK	Q9BY67	706.875	797.404	97.74	80	30.6	sp|Q9BY67|CADM1_HUMAN.FQLLNFSSSELK.+2y7.light
FQLLNFSSSELK	Q9BY67	706.875	650.336	97.74	80	30.6	sp|Q9BY67|CADM1_HUMAN.FQLLNFSSSELK.+2y6.light
FQLLNFSSSELK	Q9BY67	706.875	389.239	97.74	80	30.6	sp|Q9BY67|CADM1_HUMAN.FQLLNFSSSELK.+2y3.light
FQLLNFSSSELK	Q9BY67	706.875	260.197	97.74	80	36.6	sp|Q9BY67|CADM1_HUMAN.FQLLNFSSSELK.+2y2.light
FQLLNFSSSELK	Q9BY67	706.875	276.134	97.74	80	30.6	sp|Q9BY67|CADM1_HUMAN.FQLLNFSSSELK.+2b2.light
NGLAAELGPASPR	Q9BX95	626.836	968.516	53.91	80	29.7	sp|Q9BX95|SGPP1_HUMAN.NGLAAELGPASPR.+2y10.light
NGLAAELGPASPR	Q9BX95	626.836	897.479	53.91	80	29.7	sp|Q9BX95|SGPP1_HUMAN.NGLAAELGPASPR.+2y9.light
NGLAAELGPASPR	Q9BX95	626.836	826.442	53.91	80	26.7	sp|Q9BX95|SGPP1_HUMAN.NGLAAELGPASPR.+2y8.light
NGLAAELGPASPR	Q9BX95	626.836	697.399	53.91	80	32.7	sp|Q9BX95|SGPP1_HUMAN.NGLAAELGPASPR.+2y7.light
NGLAAELGPASPR	Q9BX95	626.836	584.315	53.91	80	26.7	sp|Q9BX95|SGPP1_HUMAN.NGLAAELGPASPR.+2y6.light
NGLAAELGPASPR	Q9BX95	626.836	285.156	53.91	80	29.7	sp|Q9BX95|SGPP1_HUMAN.NGLAAELGPASPR.+2b3.light
LEDPHVDIIR	Q9BTV4	603.827	615.382	53.39	80	37.6	sp|Q9BTV4|TMM43_HUMAN.LEDPHVDIIR.+2y5.light
LEDPHVDIIR	Q9BTV4	603.827	516.314	53.39	80	34.6	sp|Q9BTV4|TMM43_HUMAN.LEDPHVDIIR.+2y4.light
LEDPHVDIIR	Q9BTV4	603.827	482.764	53.39	80	25.6	sp|Q9BTV4|TMM43_HUMAN.LEDPHVDIIR.+2y8+2.light
LEDPHVDIIR	Q9BTV4	603.827	425.251	53.39	80	31.6	sp|Q9BTV4|TMM43_HUMAN.LEDPHVDIIR.+2y7+2.light
LEDPHVDIIR	Q9BTV4	603.827	376.724	53.39	80	34.6	sp|Q9BTV4|TMM43_HUMAN.LEDPHVDIIR.+2y6+2.light
LEDPHVDIIR	Q9BTV4	603.827	358.161	53.39	80	28.6	sp|Q9BTV4|TMM43_HUMAN.LEDPHVDIIR.+2b3.light
LVHIIGALR	Q9BTV4	496.324	779.489	57.03	80	23.3	sp|Q9BTV4|TMM43_HUMAN.LVHIIGALR.+2y7.light
LVHIIGALR	Q9BTV4	496.324	642.43	57.03	80	26.3	sp|Q9BTV4|TMM43_HUMAN.LVHIIGALR.+2y6.light
LVHIIGALR	Q9BTV4	496.324	529.346	57.03	80	26.3	sp|Q9BTV4|TMM43_HUMAN.LVHIIGALR.+2y5.light
LVHIIGALR	Q9BTV4	496.324	416.262	57.03	80	26.3	sp|Q9BTV4|TMM43_HUMAN.LVHIIGALR.+2y4.light
LVHIIGALR	Q9BTV4	496.324	390.248	57.03	80	23.3	sp|Q9BTV4|TMM43_HUMAN.LVHIIGALR.+2y7+2.light
LVHIIGALR	Q9BTV4	496.324	350.219	57.03	80	26.3	sp|Q9BTV4|TMM43_HUMAN.LVHIIGALR.+2b3.light
NDLEEAFIHFMGK	Q9BRR6	517.582	619.302	100.85	80	25.8	sp|Q9BRR6|ADPGK_HUMAN.NDLEEAFIHFMGK.+3y5.light
NDLEEAFIHFMGK	Q9BRR6	517.582	204.134	100.85	80	31.8	sp|Q9BRR6|ADPGK_HUMAN.NDLEEAFIHFMGK.+3y2.light
NDLEEAFIHFMGK	Q9BRR6	517.582	661.334	100.85	80	16.8	sp|Q9BRR6|ADPGK_HUMAN.NDLEEAFIHFMGK.+3y11+2.light
NDLEEAFIHFMGK	Q9BRR6	517.582	540.271	100.85	80	16.8	sp|Q9BRR6|ADPGK_HUMAN.NDLEEAFIHFMGK.+3y9+2.light
NDLEEAFIHFMGK	Q9BRR6	517.582	475.749	100.85	80	22.8	sp|Q9BRR6|ADPGK_HUMAN.NDLEEAFIHFMGK.+3y8+2.light
NDLEEAFIHFMGK	Q9BRR6	517.582	201.087	100.85	80	28.8	sp|Q9BRR6|ADPGK_HUMAN.NDLEEAFIHFMGK.+3b5+3.light
SDGALLLGASSLSGR	Q9BQA1	702.378	960.547	76.38	80	33.4	sp|Q9BQA1|MEP50_HUMAN.SDGALLLGASSLSGR.+2y10.light
SDGALLLGASSLSGR	Q9BQA1	702.378	847.463	76.38	80	30.4	sp|Q9BQA1|MEP50_HUMAN.SDGALLLGASSLSGR.+2y9.light
SDGALLLGASSLSGR	Q9BQA1	702.378	734.379	76.38	80	30.4	sp|Q9BQA1|MEP50_HUMAN.SDGALLLGASSLSGR.+2y8.light
SDGALLLGASSLSGR	Q9BQA1	702.378	677.358	76.38	80	30.4	sp|Q9BQA1|MEP50_HUMAN.SDGALLLGASSLSGR.+2y7.light
SDGALLLGASSLSGR	Q9BQA1	702.378	606.321	76.38	80	27.4	sp|Q9BQA1|MEP50_HUMAN.SDGALLLGASSLSGR.+2y6.light
SDGALLLGASSLSGR	Q9BQA1	702.378	260.148	76.38	80	42.4	sp|Q9BQA1|MEP50_HUMAN.SDGALLLGASSLSGR.+2y5+2.light
MMQYNVSIK	Q99650	557.275	982.503	54.17	80	23.3	sp|Q99650|OSMR_HUMAN.MMQYNVSIK.+2y8.light
MMQYNVSIK	Q99650	557.275	851.462	54.17	80	23.3	sp|Q99650|OSMR_HUMAN.MMQYNVSIK.+2y7.light
MMQYNVSIK	Q99650	557.275	723.404	54.17	80	23.3	sp|Q99650|OSMR_HUMAN.MMQYNVSIK.+2y6.light
MMQYNVSIK	Q99650	557.275	347.229	54.17	80	29.3	sp|Q99650|OSMR_HUMAN.MMQYNVSIK.+2y3.light
MMQYNVSIK	Q99650	557.275	260.197	54.17	80	29.3	sp|Q99650|OSMR_HUMAN.MMQYNVSIK.+2y2.light
MMQYNVSIK	Q99650	557.275	391.147	54.17	80	20.3	sp|Q99650|OSMR_HUMAN.MMQYNVSIK.+2b3.light
NVGPNTTSTVISTDAFRPGVR	Q99650	730.382	988.513	66.99	80	30.1	sp|Q99650|OSMR_HUMAN.NVGPNTTSTVISTDAFRPGVR.+3y19+2.light
NVGPNTTSTVISTDAFRPGVR	Q99650	730.382	960.003	66.99	80	30.1	sp|Q99650|OSMR_HUMAN.NVGPNTTSTVISTDAFRPGVR.+3y18+2.light
NVGPNTTSTVISTDAFRPGVR	Q99650	730.382	854.455	66.99	80	36.1	sp|Q99650|OSMR_HUMAN.NVGPNTTSTVISTDAFRPGVR.+3y16+2.light
NVGPNTTSTVISTDAFRPGVR	Q99650	730.382	803.931	66.99	80	33.1	sp|Q99650|OSMR_HUMAN.NVGPNTTSTVISTDAFRPGVR.+3y15+2.light
NVGPNTTSTVISTDAFRPGVR	Q99650	730.382	753.407	66.99	80	36.1	sp|Q99650|OSMR_HUMAN.NVGPNTTSTVISTDAFRPGVR.+3y14+2.light
NVGPNTTSTVISTDAFRPGVR	Q99650	730.382	709.891	66.99	80	36.1	sp|Q99650|OSMR_HUMAN.NVGPNTTSTVISTDAFRPGVR.+3y13+2.light
YPEAQSVASDILR	Q99615	483.584	674.383	75.15	80	18.2	sp|Q99615|DNJC7_HUMAN.YPEAQSVASDILR.+3y6.light
YPEAQSVASDILR	Q99615	483.584	603.346	75.15	80	18.2	sp|Q99615|DNJC7_HUMAN.YPEAQSVASDILR.+3y5.light
YPEAQSVASDILR	Q99615	483.584	516.314	75.15	80	18.2	sp|Q99615|DNJC7_HUMAN.YPEAQSVASDILR.+3y4.light
YPEAQSVASDILR	Q99615	483.584	401.287	75.15	80	30.2	sp|Q99615|DNJC7_HUMAN.YPEAQSVASDILR.+3y3.light
YPEAQSVASDILR	Q99615	483.584	288.203	75.15	80	15.2	sp|Q99615|DNJC7_HUMAN.YPEAQSVASDILR.+3y2.light
YPEAQSVASDILR	Q99615	483.584	589.262	75.15	80	15.2	sp|Q99615|DNJC7_HUMAN.YPEAQSVASDILR.+3b5.light
SFQQELDAR	Q99598	547.267	859.427	43.25	80	22.8	sp|Q99598|TSNAX_HUMAN.SFQQELDAR.+2y7.light
SFQQELDAR	Q99598	547.267	731.368	43.25	80	22.8	sp|Q99598|TSNAX_HUMAN.SFQQELDAR.+2y6.light
SFQQELDAR	Q99598	547.267	603.31	43.25	80	25.8	sp|Q99598|TSNAX_HUMAN.SFQQELDAR.+2y5.light
SFQQELDAR	Q99598	547.267	361.183	43.25	80	25.8	sp|Q99598|TSNAX_HUMAN.SFQQELDAR.+2y3.light
SFQQELDAR	Q99598	547.267	246.156	43.25	80	31.8	sp|Q99598|TSNAX_HUMAN.SFQQELDAR.+2y2.light
SFQQELDAR	Q99598	547.267	235.108	43.25	80	22.8	sp|Q99598|TSNAX_HUMAN.SFQQELDAR.+2b2.light
NDSQLVIEAYK	Q96RU3	640.33	835.492	58.13	80	24.4	sp|Q96RU3|FNBP1_HUMAN.NDSQLVIEAYK.+2y7.light
NDSQLVIEAYK	Q96RU3	640.33	722.408	58.13	80	27.4	sp|Q96RU3|FNBP1_HUMAN.NDSQLVIEAYK.+2y6.light
NDSQLVIEAYK	Q96RU3	640.33	510.256	58.13	80	21.4	sp|Q96RU3|FNBP1_HUMAN.NDSQLVIEAYK.+2y4.light
NDSQLVIEAYK	Q96RU3	640.33	310.176	58.13	80	36.4	sp|Q96RU3|FNBP1_HUMAN.NDSQLVIEAYK.+2y2.light
NDSQLVIEAYK	Q96RU3	640.33	230.077	58.13	80	27.4	sp|Q96RU3|FNBP1_HUMAN.NDSQLVIEAYK.+2b2.light
NDSQLVIEAYK	Q96RU3	640.33	317.109	58.13	80	27.4	sp|Q96RU3|FNBP1_HUMAN.NDSQLVIEAYK.+2b3.light
APEPGPAGDGGPGAPAR	Q96RF0	737.358	854.412	26.47	80	44.1	sp|Q96RF0|SNX18_HUMAN.APEPGPAGDGGPGAPAR.+2y10.light
APEPGPAGDGGPGAPAR	Q96RF0	737.358	682.363	26.47	80	44.1	sp|Q96RF0|SNX18_HUMAN.APEPGPAGDGGPGAPAR.+2y8.light
APEPGPAGDGGPGAPAR	Q96RF0	737.358	343.209	26.47	80	38.1	sp|Q96RF0|SNX18_HUMAN.APEPGPAGDGGPGAPAR.+2y3.light
APEPGPAGDGGPGAPAR	Q96RF0	737.358	588.791	26.47	80	38.1	sp|Q96RF0|SNX18_HUMAN.APEPGPAGDGGPGAPAR.+2y14+2.light
APEPGPAGDGGPGAPAR	Q96RF0	737.358	511.754	26.47	80	41.1	sp|Q96RF0|SNX18_HUMAN.APEPGPAGDGGPGAPAR.+2y12+2.light
APEPGPAGDGGPGAPAR	Q96RF0	737.358	298.14	26.47	80	41.1	sp|Q96RF0|SNX18_HUMAN.APEPGPAGDGGPGAPAR.+2b3.light
TSGSTVEVIPALPR	Q96Q05	713.899	993.609	74.52	80	34	sp|Q96Q05|TPPC9_HUMAN.TSGSTVEVIPALPR.+2y9.light
TSGSTVEVIPALPR	Q96Q05	713.899	894.541	74.52	80	34	sp|Q96Q05|TPPC9_HUMAN.TSGSTVEVIPALPR.+2y8.light
TSGSTVEVIPALPR	Q96Q05	713.899	765.498	74.52	80	31	sp|Q96Q05|TPPC9_HUMAN.TSGSTVEVIPALPR.+2y7.light
TSGSTVEVIPALPR	Q96Q05	713.899	666.43	74.52	80	31	sp|Q96Q05|TPPC9_HUMAN.TSGSTVEVIPALPR.+2y6.light
TSGSTVEVIPALPR	Q96Q05	713.899	553.346	74.52	80	31	sp|Q96Q05|TPPC9_HUMAN.TSGSTVEVIPALPR.+2y5.light
TSGSTVEVIPALPR	Q96Q05	713.899	497.308	74.52	80	31	sp|Q96Q05|TPPC9_HUMAN.TSGSTVEVIPALPR.+2y9+2.light
TLPGGIMVNGSR	Q96PP8	601.322	987.504	57.31	80	22.5	sp|Q96PP8|GBP5_HUMAN.TLPGGIMVNGSR.+2y10.light
TLPGGIMVNGSR	Q96PP8	601.322	890.451	57.31	80	34.5	sp|Q96PP8|GBP5_HUMAN.TLPGGIMVNGSR.+2y9.light
TLPGGIMVNGSR	Q96PP8	601.322	833.43	57.31	80	31.5	sp|Q96PP8|GBP5_HUMAN.TLPGGIMVNGSR.+2y8.light
TLPGGIMVNGSR	Q96PP8	601.322	663.324	57.31	80	34.5	sp|Q96PP8|GBP5_HUMAN.TLPGGIMVNGSR.+2y6.light
TLPGGIMVNGSR	Q96PP8	601.322	494.256	57.31	80	22.5	sp|Q96PP8|GBP5_HUMAN.TLPGGIMVNGSR.+2y10+2.light
TLPGGIMVNGSR	Q96PP8	601.322	215.139	57.31	80	22.5	sp|Q96PP8|GBP5_HUMAN.TLPGGIMVNGSR.+2b2.light
LFHSHSNTSRPGAAGPGK	Q96PE1	607.643	780.885	28.7	80	27.2	sp|Q96PE1|AGRA2_HUMAN.LFHSHSNTSRPGAAGPGK.+3y16+2.light
LFHSHSNTSRPGAAGPGK	Q96PE1	607.643	712.355	28.7	80	30.2	sp|Q96PE1|AGRA2_HUMAN.LFHSHSNTSRPGAAGPGK.+3y15+2.light
LFHSHSNTSRPGAAGPGK	Q96PE1	607.643	668.839	28.7	80	30.2	sp|Q96PE1|AGRA2_HUMAN.LFHSHSNTSRPGAAGPGK.+3y14+2.light
LFHSHSNTSRPGAAGPGK	Q96PE1	607.643	569.949	28.7	80	30.2	sp|Q96PE1|AGRA2_HUMAN.LFHSHSNTSRPGAAGPGK.+3y17+3.light
LFHSHSNTSRPGAAGPGK	Q96PE1	607.643	520.926	28.7	80	27.2	sp|Q96PE1|AGRA2_HUMAN.LFHSHSNTSRPGAAGPGK.+3y16+3.light
LFHSHSNTSRPGAAGPGK	Q96PE1	607.643	398.219	28.7	80	33.2	sp|Q96PE1|AGRA2_HUMAN.LFHSHSNTSRPGAAGPGK.+3b3.light
GSGPLLSDSGSLLATGSAR	Q96PE1	873.455	932.516	77.45	80	41.8	sp|Q96PE1|AGRA2_HUMAN.GSGPLLSDSGSLLATGSAR.+2y10.light
GSGPLLSDSGSLLATGSAR	Q96PE1	873.455	675.378	77.45	80	44.8	sp|Q96PE1|AGRA2_HUMAN.GSGPLLSDSGSLLATGSAR.+2y7.light
GSGPLLSDSGSLLATGSAR	Q96PE1	873.455	562.294	77.45	80	41.8	sp|Q96PE1|AGRA2_HUMAN.GSGPLLSDSGSLLATGSAR.+2y6.light
GSGPLLSDSGSLLATGSAR	Q96PE1	873.455	491.257	77.45	80	44.8	sp|Q96PE1|AGRA2_HUMAN.GSGPLLSDSGSLLATGSAR.+2y5.light
GSGPLLSDSGSLLATGSAR	Q96PE1	873.455	772.918	77.45	80	41.8	sp|Q96PE1|AGRA2_HUMAN.GSGPLLSDSGSLLATGSAR.+2y16+2.light
GSGPLLSDSGSLLATGSAR	Q96PE1	873.455	525.303	77.45	80	38.8	sp|Q96PE1|AGRA2_HUMAN.GSGPLLSDSGSLLATGSAR.+2b6.light
AGLLRPDYALLGHR	Q96PD5	517.963	595.367	65.92	80	22.9	sp|Q96PD5|PGRP2_HUMAN.AGLLRPDYALLGHR.+3y5.light
AGLLRPDYALLGHR	Q96PD5	517.963	482.283	65.92	80	25.9	sp|Q96PD5|PGRP2_HUMAN.AGLLRPDYALLGHR.+3y4.light
AGLLRPDYALLGHR	Q96PD5	517.963	369.199	65.92	80	22.9	sp|Q96PD5|PGRP2_HUMAN.AGLLRPDYALLGHR.+3y3.light
AGLLRPDYALLGHR	Q96PD5	517.963	655.87	65.92	80	22.9	sp|Q96PD5|PGRP2_HUMAN.AGLLRPDYALLGHR.+3y11+2.light
AGLLRPDYALLGHR	Q96PD5	517.963	241.645	65.92	80	22.9	sp|Q96PD5|PGRP2_HUMAN.AGLLRPDYALLGHR.+3y4+2.light
AGLLRPDYALLGHR	Q96PD5	517.963	957.515	65.92	80	22.9	sp|Q96PD5|PGRP2_HUMAN.AGLLRPDYALLGHR.+3b9.light
AFESVIEPVQESSFR	Q96PC5	575.621	949.474	81.17	80	22.6	sp|Q96PC5|MIA2_HUMAN.AFESVIEPVQESSFR.+3y8.light
AFESVIEPVQESSFR	Q96PC5	575.621	753.353	81.17	80	19.6	sp|Q96PC5|MIA2_HUMAN.AFESVIEPVQESSFR.+3y6.light
AFESVIEPVQESSFR	Q96PC5	575.621	625.294	81.17	80	25.6	sp|Q96PC5|MIA2_HUMAN.AFESVIEPVQESSFR.+3y5.light
AFESVIEPVQESSFR	Q96PC5	575.621	496.251	81.17	80	25.6	sp|Q96PC5|MIA2_HUMAN.AFESVIEPVQESSFR.+3y4.light
AFESVIEPVQESSFR	Q96PC5	575.621	753.875	81.17	80	16.6	sp|Q96PC5|MIA2_HUMAN.AFESVIEPVQESSFR.+3y13+2.light
AFESVIEPVQESSFR	Q96PC5	575.621	475.241	81.17	80	19.6	sp|Q96PC5|MIA2_HUMAN.AFESVIEPVQESSFR.+3y8+2.light
FAVGTAGLGAEER	Q96L58	639.328	960.474	56.29	80	30.3	sp|Q96L58|B3GT6_HUMAN.FAVGTAGLGAEER.+2y10.light
FAVGTAGLGAEER	Q96L58	639.328	903.453	56.29	80	30.3	sp|Q96L58|B3GT6_HUMAN.FAVGTAGLGAEER.+2y9.light
FAVGTAGLGAEER	Q96L58	639.328	802.405	56.29	80	27.3	sp|Q96L58|B3GT6_HUMAN.FAVGTAGLGAEER.+2y8.light
FAVGTAGLGAEER	Q96L58	639.328	731.368	56.29	80	33.3	sp|Q96L58|B3GT6_HUMAN.FAVGTAGLGAEER.+2y7.light
FAVGTAGLGAEER	Q96L58	639.328	561.263	56.29	80	27.3	sp|Q96L58|B3GT6_HUMAN.FAVGTAGLGAEER.+2y5.light
FAVGTAGLGAEER	Q96L58	639.328	219.113	56.29	80	30.3	sp|Q96L58|B3GT6_HUMAN.FAVGTAGLGAEER.+2b2.light
AWHSEDVSLGAWLAPVDVQR	Q96L58	746.043	897.515	99.37	80	30.8	sp|Q96L58|B3GT6_HUMAN.AWHSEDVSLGAWLAPVDVQR.+3y8.light
AWHSEDVSLGAWLAPVDVQR	Q96L58	746.043	784.431	99.37	80	24.8	sp|Q96L58|B3GT6_HUMAN.AWHSEDVSLGAWLAPVDVQR.+3y7.light
AWHSEDVSLGAWLAPVDVQR	Q96L58	746.043	713.394	99.37	80	27.8	sp|Q96L58|B3GT6_HUMAN.AWHSEDVSLGAWLAPVDVQR.+3y6.light
AWHSEDVSLGAWLAPVDVQR	Q96L58	746.043	606.33	99.37	80	24.8	sp|Q96L58|B3GT6_HUMAN.AWHSEDVSLGAWLAPVDVQR.+3y11+2.light
AWHSEDVSLGAWLAPVDVQR	Q96L58	746.043	357.201	99.37	80	27.8	sp|Q96L58|B3GT6_HUMAN.AWHSEDVSLGAWLAPVDVQR.+3y6+2.light
AWHSEDVSLGAWLAPVDVQR	Q96L58	746.043	670.307	99.37	80	24.8	sp|Q96L58|B3GT6_HUMAN.AWHSEDVSLGAWLAPVDVQR.+3b12+2.light
GIPELEQYDPPELADSSGR	Q96KG9	1036.99	931.448	85.4	80	58.8	sp|Q96KG9|SCYL1_HUMAN.GIPELEQYDPPELADSSGR.+2y9.light
GIPELEQYDPPELADSSGR	Q96KG9	1036.99	705.353	85.4	80	58.8	sp|Q96KG9|SCYL1_HUMAN.GIPELEQYDPPELADSSGR.+2y7.light
GIPELEQYDPPELADSSGR	Q96KG9	1036.99	592.269	85.4	80	49.8	sp|Q96KG9|SCYL1_HUMAN.GIPELEQYDPPELADSSGR.+2y6.light
GIPELEQYDPPELADSSGR	Q96KG9	1036.99	521.231	85.4	80	43.8	sp|Q96KG9|SCYL1_HUMAN.GIPELEQYDPPELADSSGR.+2y5.light
GIPELEQYDPPELADSSGR	Q96KG9	1036.99	406.204	85.4	80	58.8	sp|Q96KG9|SCYL1_HUMAN.GIPELEQYDPPELADSSGR.+2y4.light
GIPELEQYDPPELADSSGR	Q96KG9	1036.99	951.939	85.4	80	43.8	sp|Q96KG9|SCYL1_HUMAN.GIPELEQYDPPELADSSGR.+2y17+2.light
MAGPESDAQYQFTGIK	Q96IX5	871.906	856.456	65.92	80	41.7	sp|Q96IX5|ATPMD_HUMAN.MAGPESDAQYQFTGIK.+2y7.light
MAGPESDAQYQFTGIK	Q96IX5	871.906	565.334	65.92	80	47.7	sp|Q96IX5|ATPMD_HUMAN.MAGPESDAQYQFTGIK.+2y5.light
MAGPESDAQYQFTGIK	Q96IX5	871.906	418.266	65.92	80	47.7	sp|Q96IX5|ATPMD_HUMAN.MAGPESDAQYQFTGIK.+2y4.light
MAGPESDAQYQFTGIK	Q96IX5	871.906	317.218	65.92	80	44.7	sp|Q96IX5|ATPMD_HUMAN.MAGPESDAQYQFTGIK.+2y3.light
MAGPESDAQYQFTGIK	Q96IX5	871.906	770.868	65.92	80	35.7	sp|Q96IX5|ATPMD_HUMAN.MAGPESDAQYQFTGIK.+2y14+2.light
MAGPESDAQYQFTGIK	Q96IX5	871.906	742.357	65.92	80	38.7	sp|Q96IX5|ATPMD_HUMAN.MAGPESDAQYQFTGIK.+2y13+2.light
NHLVHLPEELAELPLIR	Q96II8	665.046	740.467	99.3	80	29.9	sp|Q96II8|LRCH3_HUMAN.NHLVHLPEELAELPLIR.+3y6.light
NHLVHLPEELAELPLIR	Q96II8	665.046	498.34	99.3	80	32.9	sp|Q96II8|LRCH3_HUMAN.NHLVHLPEELAELPLIR.+3y4.light
NHLVHLPEELAELPLIR	Q96II8	665.046	714.405	99.3	80	29.9	sp|Q96II8|LRCH3_HUMAN.NHLVHLPEELAELPLIR.+3b6.light
NHLVHLPEELAELPLIR	Q96II8	665.046	811.457	99.3	80	32.9	sp|Q96II8|LRCH3_HUMAN.NHLVHLPEELAELPLIR.+3b7.light
NHLVHLPEELAELPLIR	Q96II8	665.046	535.275	99.3	80	29.9	sp|Q96II8|LRCH3_HUMAN.NHLVHLPEELAELPLIR.+3b9+2.light
NHLVHLPEELAELPLIR	Q96II8	665.046	591.817	99.3	80	23.9	sp|Q96II8|LRCH3_HUMAN.NHLVHLPEELAELPLIR.+3b10+2.light
AGTLIMALHDSSDYLLESAK	Q96G23	712.361	547.309	99.63	80	23.2	sp|Q96G23|CERS2_HUMAN.AGTLIMALHDSSDYLLESAK.+3y5.light
AGTLIMALHDSSDYLLESAK	Q96G23	712.361	305.182	99.63	80	41.2	sp|Q96G23|CERS2_HUMAN.AGTLIMALHDSSDYLLESAK.+3y3.light
AGTLIMALHDSSDYLLESAK	Q96G23	712.361	953.485	99.63	80	26.2	sp|Q96G23|CERS2_HUMAN.AGTLIMALHDSSDYLLESAK.+3y17+2.light
AGTLIMALHDSSDYLLESAK	Q96G23	712.361	896.943	99.63	80	26.2	sp|Q96G23|CERS2_HUMAN.AGTLIMALHDSSDYLLESAK.+3y16+2.light
AGTLIMALHDSSDYLLESAK	Q96G23	712.361	840.401	99.63	80	26.2	sp|Q96G23|CERS2_HUMAN.AGTLIMALHDSSDYLLESAK.+3y15+2.light
AGTLIMALHDSSDYLLESAK	Q96G23	712.361	774.881	99.63	80	26.2	sp|Q96G23|CERS2_HUMAN.AGTLIMALHDSSDYLLESAK.+3y14+2.light
LLPLGATDTAVFDVR	Q96EY5	529.963	706.388	98.97	80	17.4	sp|Q96EY5|MB12A_HUMAN.LLPLGATDTAVFDVR.+3y6.light
LLPLGATDTAVFDVR	Q96EY5	529.963	635.351	98.97	80	20.4	sp|Q96EY5|MB12A_HUMAN.LLPLGATDTAVFDVR.+3y5.light
LLPLGATDTAVFDVR	Q96EY5	529.963	536.283	98.97	80	17.4	sp|Q96EY5|MB12A_HUMAN.LLPLGATDTAVFDVR.+3y4.light
LLPLGATDTAVFDVR	Q96EY5	529.963	389.214	98.97	80	20.4	sp|Q96EY5|MB12A_HUMAN.LLPLGATDTAVFDVR.+3y3.light
LLPLGATDTAVFDVR	Q96EY5	529.963	274.187	98.97	80	29.4	sp|Q96EY5|MB12A_HUMAN.LLPLGATDTAVFDVR.+3y2.light
LLPLGATDTAVFDVR	Q96EY5	529.963	227.175	98.97	80	20.4	sp|Q96EY5|MB12A_HUMAN.LLPLGATDTAVFDVR.+3b2.light
AHPVFYQGTYSQALNDAK	Q96CS3	670.662	846.432	59.97	80	24.2	sp|Q96CS3|FAF2_HUMAN.AHPVFYQGTYSQALNDAK.+3y8.light
AHPVFYQGTYSQALNDAK	Q96CS3	670.662	631.341	59.97	80	24.2	sp|Q96CS3|FAF2_HUMAN.AHPVFYQGTYSQALNDAK.+3y6.light
AHPVFYQGTYSQALNDAK	Q96CS3	670.662	560.304	59.97	80	24.2	sp|Q96CS3|FAF2_HUMAN.AHPVFYQGTYSQALNDAK.+3y5.light
AHPVFYQGTYSQALNDAK	Q96CS3	670.662	209.103	59.97	80	33.2	sp|Q96CS3|FAF2_HUMAN.AHPVFYQGTYSQALNDAK.+3b2.light
AHPVFYQGTYSQALNDAK	Q96CS3	670.662	405.224	59.97	80	39.2	sp|Q96CS3|FAF2_HUMAN.AHPVFYQGTYSQALNDAK.+3b4.light
AHPVFYQGTYSQALNDAK	Q96CS3	670.662	552.293	59.97	80	36.2	sp|Q96CS3|FAF2_HUMAN.AHPVFYQGTYSQALNDAK.+3b5.light
QYAGYDYSQQGR	Q969M3	718.315	853.38	30.3	80	31.2	sp|Q969M3|YIPF5_HUMAN.QYAGYDYSQQGR.+2y7.light
QYAGYDYSQQGR	Q969M3	718.315	738.353	30.3	80	34.2	sp|Q969M3|YIPF5_HUMAN.QYAGYDYSQQGR.+2y6.light
QYAGYDYSQQGR	Q969M3	718.315	575.29	30.3	80	34.2	sp|Q969M3|YIPF5_HUMAN.QYAGYDYSQQGR.+2y5.light
QYAGYDYSQQGR	Q969M3	718.315	360.199	30.3	80	34.2	sp|Q969M3|YIPF5_HUMAN.QYAGYDYSQQGR.+2y3.light
QYAGYDYSQQGR	Q969M3	718.315	232.14	30.3	80	34.2	sp|Q969M3|YIPF5_HUMAN.QYAGYDYSQQGR.+2y2.light
QYAGYDYSQQGR	Q969M3	718.315	363.166	30.3	80	31.2	sp|Q969M3|YIPF5_HUMAN.QYAGYDYSQQGR.+2b3.light
MNVFDTDLQALSR	Q93084	503.917	574.331	75.52	80	16.2	sp|Q93084|AT2A3_HUMAN.MNVFDTDLQALSR.+3y5.light
MNVFDTDLQALSR	Q93084	503.917	446.272	75.52	80	16.2	sp|Q93084|AT2A3_HUMAN.MNVFDTDLQALSR.+3y4.light
MNVFDTDLQALSR	Q93084	503.917	375.235	75.52	80	16.2	sp|Q93084|AT2A3_HUMAN.MNVFDTDLQALSR.+3y3.light
MNVFDTDLQALSR	Q93084	503.917	262.151	75.52	80	22.2	sp|Q93084|AT2A3_HUMAN.MNVFDTDLQALSR.+3y2.light
MNVFDTDLQALSR	Q93084	503.917	246.091	75.52	80	31.2	sp|Q93084|AT2A3_HUMAN.MNVFDTDLQALSR.+3b2.light
MNVFDTDLQALSR	Q93084	503.917	823.329	75.52	80	16.2	sp|Q93084|AT2A3_HUMAN.MNVFDTDLQALSR.+3b7.light
ETLYETIIGYFDK	Q92608	796.398	956.509	104.46	80	32	sp|Q92608|DOCK2_HUMAN.ETLYETIIGYFDK.+2y8.light
ETLYETIIGYFDK	Q92608	796.398	742.377	104.46	80	29	sp|Q92608|DOCK2_HUMAN.ETLYETIIGYFDK.+2y6.light
ETLYETIIGYFDK	Q92608	796.398	629.293	104.46	80	29	sp|Q92608|DOCK2_HUMAN.ETLYETIIGYFDK.+2y5.light
ETLYETIIGYFDK	Q92608	796.398	572.271	104.46	80	29	sp|Q92608|DOCK2_HUMAN.ETLYETIIGYFDK.+2y4.light
ETLYETIIGYFDK	Q92608	796.398	409.208	104.46	80	29	sp|Q92608|DOCK2_HUMAN.ETLYETIIGYFDK.+2y3.light
ETLYETIIGYFDK	Q92608	796.398	262.14	104.46	80	44	sp|Q92608|DOCK2_HUMAN.ETLYETIIGYFDK.+2y2.light
IGPQQSISTSVGPSASQR	Q8WUD1	900.466	989.501	47.05	80	52.1	sp|Q8WUD1|RAB2B_HUMAN.IGPQQSISTSVGPSASQR.+2y10.light
IGPQQSISTSVGPSASQR	Q8WUD1	900.466	888.453	47.05	80	49.1	sp|Q8WUD1|RAB2B_HUMAN.IGPQQSISTSVGPSASQR.+2y9.light
IGPQQSISTSVGPSASQR	Q8WUD1	900.466	801.421	47.05	80	46.1	sp|Q8WUD1|RAB2B_HUMAN.IGPQQSISTSVGPSASQR.+2y8.light
IGPQQSISTSVGPSASQR	Q8WUD1	900.466	702.353	47.05	80	49.1	sp|Q8WUD1|RAB2B_HUMAN.IGPQQSISTSVGPSASQR.+2y7.light
IGPQQSISTSVGPSASQR	Q8WUD1	900.466	645.331	47.05	80	49.1	sp|Q8WUD1|RAB2B_HUMAN.IGPQQSISTSVGPSASQR.+2y6.light
IGPQQSISTSVGPSASQR	Q8WUD1	900.466	815.413	47.05	80	40.1	sp|Q8WUD1|RAB2B_HUMAN.IGPQQSISTSVGPSASQR.+2y16+2.light
ELYLEDSPLELK	Q8TEM1	724.88	930.478	90.43	80	28.5	sp|Q8TEM1|PO210_HUMAN.ELYLEDSPLELK.+2y8.light
ELYLEDSPLELK	Q8TEM1	724.88	801.435	90.43	80	28.5	sp|Q8TEM1|PO210_HUMAN.ELYLEDSPLELK.+2y7.light
ELYLEDSPLELK	Q8TEM1	724.88	686.408	90.43	80	31.5	sp|Q8TEM1|PO210_HUMAN.ELYLEDSPLELK.+2y6.light
ELYLEDSPLELK	Q8TEM1	724.88	599.376	90.43	80	25.5	sp|Q8TEM1|PO210_HUMAN.ELYLEDSPLELK.+2y5.light
ELYLEDSPLELK	Q8TEM1	724.88	243.134	90.43	80	34.5	sp|Q8TEM1|PO210_HUMAN.ELYLEDSPLELK.+2b2.light
ELYLEDSPLELK	Q8TEM1	724.88	406.197	90.43	80	28.5	sp|Q8TEM1|PO210_HUMAN.ELYLEDSPLELK.+2b3.light
HGAGAEISTVHPEQYAK	Q8TBX8	598.964	735.367	33.78	80	29.8	sp|Q8TBX8|PI42C_HUMAN.HGAGAEISTVHPEQYAK.+3y6.light
HGAGAEISTVHPEQYAK	Q8TBX8	598.964	218.15	33.78	80	32.8	sp|Q8TBX8|PI42C_HUMAN.HGAGAEISTVHPEQYAK.+3y2.light
HGAGAEISTVHPEQYAK	Q8TBX8	598.964	829.413	33.78	80	23.8	sp|Q8TBX8|PI42C_HUMAN.HGAGAEISTVHPEQYAK.+3y16+2.light
HGAGAEISTVHPEQYAK	Q8TBX8	598.964	436.717	33.78	80	29.8	sp|Q8TBX8|PI42C_HUMAN.HGAGAEISTVHPEQYAK.+3y7+2.light
HGAGAEISTVHPEQYAK	Q8TBX8	598.964	923.458	33.78	80	29.8	sp|Q8TBX8|PI42C_HUMAN.HGAGAEISTVHPEQYAK.+3b10.light
HGAGAEISTVHPEQYAK	Q8TBX8	598.964	530.762	33.78	80	23.8	sp|Q8TBX8|PI42C_HUMAN.HGAGAEISTVHPEQYAK.+3b11+2.light
FGIDDQDYLVSLTR	Q8TBX8	821.41	966.525	98.98	80	39.2	sp|Q8TBX8|PI42C_HUMAN.FGIDDQDYLVSLTR.+2y8.light
FGIDDQDYLVSLTR	Q8TBX8	821.41	851.499	98.98	80	45.2	sp|Q8TBX8|PI42C_HUMAN.FGIDDQDYLVSLTR.+2y7.light
FGIDDQDYLVSLTR	Q8TBX8	821.41	688.435	98.98	80	39.2	sp|Q8TBX8|PI42C_HUMAN.FGIDDQDYLVSLTR.+2y6.light
FGIDDQDYLVSLTR	Q8TBX8	821.41	575.351	98.98	80	42.2	sp|Q8TBX8|PI42C_HUMAN.FGIDDQDYLVSLTR.+2y5.light
FGIDDQDYLVSLTR	Q8TBX8	821.41	476.283	98.98	80	36.2	sp|Q8TBX8|PI42C_HUMAN.FGIDDQDYLVSLTR.+2y4.light
FGIDDQDYLVSLTR	Q8TBX8	821.41	433.208	98.98	80	39.2	sp|Q8TBX8|PI42C_HUMAN.FGIDDQDYLVSLTR.+2b4.light
ALQAAYGASAPSMTSAALR	Q8NHP1	612.981	933.482	66.78	80	24.4	sp|Q8NHP1|ARK74_HUMAN.ALQAAYGASAPSMTSAALR.+3y9.light
ALQAAYGASAPSMTSAALR	Q8NHP1	612.981	836.429	66.78	80	30.4	sp|Q8NHP1|ARK74_HUMAN.ALQAAYGASAPSMTSAALR.+3y8.light
ALQAAYGASAPSMTSAALR	Q8NHP1	612.981	749.397	66.78	80	30.4	sp|Q8NHP1|ARK74_HUMAN.ALQAAYGASAPSMTSAALR.+3y7.light
ALQAAYGASAPSMTSAALR	Q8NHP1	612.981	618.357	66.78	80	18.4	sp|Q8NHP1|ARK74_HUMAN.ALQAAYGASAPSMTSAALR.+3y6.light
ALQAAYGASAPSMTSAALR	Q8NHP1	612.981	517.309	66.78	80	24.4	sp|Q8NHP1|ARK74_HUMAN.ALQAAYGASAPSMTSAALR.+3y5.light
ALQAAYGASAPSMTSAALR	Q8NHP1	612.981	430.277	66.78	80	18.4	sp|Q8NHP1|ARK74_HUMAN.ALQAAYGASAPSMTSAALR.+3y4.light
WILSQTHNIFTQAGVR	Q8NEW0	624.336	778.421	85.91	80	31	sp|Q8NEW0|ZNT7_HUMAN.WILSQTHNIFTQAGVR.+3y7.light
WILSQTHNIFTQAGVR	Q8NEW0	624.336	631.352	85.91	80	31	sp|Q8NEW0|ZNT7_HUMAN.WILSQTHNIFTQAGVR.+3y6.light
WILSQTHNIFTQAGVR	Q8NEW0	624.336	842.96	85.91	80	25	sp|Q8NEW0|ZNT7_HUMAN.WILSQTHNIFTQAGVR.+3y15+2.light
WILSQTHNIFTQAGVR	Q8NEW0	624.336	786.418	85.91	80	25	sp|Q8NEW0|ZNT7_HUMAN.WILSQTHNIFTQAGVR.+3y14+2.light
WILSQTHNIFTQAGVR	Q8NEW0	624.336	729.876	85.91	80	22	sp|Q8NEW0|ZNT7_HUMAN.WILSQTHNIFTQAGVR.+3y13+2.light
WILSQTHNIFTQAGVR	Q8NEW0	624.336	300.171	85.91	80	22	sp|Q8NEW0|ZNT7_HUMAN.WILSQTHNIFTQAGVR.+3b2.light
LIVAPDADAR	Q8NEW0	520.79	814.405	44.25	80	18.5	sp|Q8NEW0|ZNT7_HUMAN.LIVAPDADAR.+2y8.light
LIVAPDADAR	Q8NEW0	520.79	715.337	44.25	80	21.5	sp|Q8NEW0|ZNT7_HUMAN.LIVAPDADAR.+2y7.light
LIVAPDADAR	Q8NEW0	520.79	644.3	44.25	80	21.5	sp|Q8NEW0|ZNT7_HUMAN.LIVAPDADAR.+2y6.light
LIVAPDADAR	Q8NEW0	520.79	432.22	44.25	80	33.5	sp|Q8NEW0|ZNT7_HUMAN.LIVAPDADAR.+2y4.light
LIVAPDADAR	Q8NEW0	520.79	246.156	44.25	80	33.5	sp|Q8NEW0|ZNT7_HUMAN.LIVAPDADAR.+2y2.light
LIVAPDADAR	Q8NEW0	520.79	322.654	44.25	80	21.5	sp|Q8NEW0|ZNT7_HUMAN.LIVAPDADAR.+2y6+2.light
GNFDWSLTFGWETLPPHEK	Q8NCL4	754.36	950.494	104.1	80	37.2	sp|Q8NCL4|GALT6_HUMAN.GNFDWSLTFGWETLPPHEK.+3y8.light
GNFDWSLTFGWETLPPHEK	Q8NCL4	754.36	821.452	104.1	80	25.2	sp|Q8NCL4|GALT6_HUMAN.GNFDWSLTFGWETLPPHEK.+3y7.light
GNFDWSLTFGWETLPPHEK	Q8NCL4	754.36	720.404	104.1	80	37.2	sp|Q8NCL4|GALT6_HUMAN.GNFDWSLTFGWETLPPHEK.+3y6.light
GNFDWSLTFGWETLPPHEK	Q8NCL4	754.36	607.32	104.1	80	34.2	sp|Q8NCL4|GALT6_HUMAN.GNFDWSLTFGWETLPPHEK.+3y5.light
GNFDWSLTFGWETLPPHEK	Q8NCL4	754.36	510.267	104.1	80	43.2	sp|Q8NCL4|GALT6_HUMAN.GNFDWSLTFGWETLPPHEK.+3y4.light
GNFDWSLTFGWETLPPHEK	Q8NCL4	754.36	914.457	104.1	80	25.2	sp|Q8NCL4|GALT6_HUMAN.GNFDWSLTFGWETLPPHEK.+3y15+2.light
DNVAEQLR	Q8N8N7	472.743	715.41	81.9	80	19.2	sp|Q8N8N7|PTGR2_HUMAN.DNVAEQLR.+2y6.light
DNVAEQLR	Q8N8N7	472.743	616.341	81.9	80	19.2	sp|Q8N8N7|PTGR2_HUMAN.DNVAEQLR.+2y5.light
DNVAEQLR	Q8N8N7	472.743	545.304	81.9	80	22.2	sp|Q8N8N7|PTGR2_HUMAN.DNVAEQLR.+2y4.light
DNVAEQLR	Q8N8N7	472.743	416.262	81.9	80	22.2	sp|Q8N8N7|PTGR2_HUMAN.DNVAEQLR.+2y3.light
DNVAEQLR	Q8N8N7	472.743	230.077	81.9	80	22.2	sp|Q8N8N7|PTGR2_HUMAN.DNVAEQLR.+2b2.light
DNVAEQLR	Q8N8N7	472.743	329.146	81.9	80	16.2	sp|Q8N8N7|PTGR2_HUMAN.DNVAEQLR.+2b3.light
AFEDWLNDDLGSYQGAQGNR	Q8N6T3	752.67	893.422	94.71	80	34.1	sp|Q8N6T3|ARFG1_HUMAN.AFEDWLNDDLGSYQGAQGNR.+3y8.light
AFEDWLNDDLGSYQGAQGNR	Q8N6T3	752.67	730.359	94.71	80	28.1	sp|Q8N6T3|ARFG1_HUMAN.AFEDWLNDDLGSYQGAQGNR.+3y7.light
AFEDWLNDDLGSYQGAQGNR	Q8N6T3	752.67	602.3	94.71	80	31.1	sp|Q8N6T3|ARFG1_HUMAN.AFEDWLNDDLGSYQGAQGNR.+3y6.light
AFEDWLNDDLGSYQGAQGNR	Q8N6T3	752.67	545.279	94.71	80	34.1	sp|Q8N6T3|ARFG1_HUMAN.AFEDWLNDDLGSYQGAQGNR.+3y5.light
AFEDWLNDDLGSYQGAQGNR	Q8N6T3	752.67	474.242	94.71	80	25.1	sp|Q8N6T3|ARFG1_HUMAN.AFEDWLNDDLGSYQGAQGNR.+3y4.light
AFEDWLNDDLGSYQGAQGNR	Q8N6T3	752.67	346.183	94.71	80	28.1	sp|Q8N6T3|ARFG1_HUMAN.AFEDWLNDDLGSYQGAQGNR.+3y3.light
FALLQEGAHVPLQFR	Q8N6C5	575.986	660.383	91.83	80	31.6	sp|Q8N6C5|IGSF1_HUMAN.FALLQEGAHVPLQFR.+3y5.light
FALLQEGAHVPLQFR	Q8N6C5	575.986	789.941	91.83	80	22.6	sp|Q8N6C5|IGSF1_HUMAN.FALLQEGAHVPLQFR.+3y14+2.light
FALLQEGAHVPLQFR	Q8N6C5	575.986	754.423	91.83	80	22.6	sp|Q8N6C5|IGSF1_HUMAN.FALLQEGAHVPLQFR.+3y13+2.light
FALLQEGAHVPLQFR	Q8N6C5	575.986	697.881	91.83	80	22.6	sp|Q8N6C5|IGSF1_HUMAN.FALLQEGAHVPLQFR.+3y12+2.light
FALLQEGAHVPLQFR	Q8N6C5	575.986	219.113	91.83	80	25.6	sp|Q8N6C5|IGSF1_HUMAN.FALLQEGAHVPLQFR.+3b2.light
FALLQEGAHVPLQFR	Q8N6C5	575.986	332.197	91.83	80	25.6	sp|Q8N6C5|IGSF1_HUMAN.FALLQEGAHVPLQFR.+3b3.light
GFGLLGSIFGK	Q8N0U8	548.313	891.53	102.53	80	19.9	sp|Q8N0U8|VKORL_HUMAN.GFGLLGSIFGK.+2y9.light
GFGLLGSIFGK	Q8N0U8	548.313	721.424	102.53	80	22.9	sp|Q8N0U8|VKORL_HUMAN.GFGLLGSIFGK.+2y7.light
GFGLLGSIFGK	Q8N0U8	548.313	608.34	102.53	80	19.9	sp|Q8N0U8|VKORL_HUMAN.GFGLLGSIFGK.+2y6.light
GFGLLGSIFGK	Q8N0U8	548.313	351.203	102.53	80	31.9	sp|Q8N0U8|VKORL_HUMAN.GFGLLGSIFGK.+2y3.light
GFGLLGSIFGK	Q8N0U8	548.313	262.119	102.53	80	25.9	sp|Q8N0U8|VKORL_HUMAN.GFGLLGSIFGK.+2b3.light
GFGLLGSIFGK	Q8N0U8	548.313	375.203	102.53	80	19.9	sp|Q8N0U8|VKORL_HUMAN.GFGLLGSIFGK.+2b4.light
LVYLNEAWK	Q8N0U8	568.311	923.462	74.1	80	23.8	sp|Q8N0U8|VKORL_HUMAN.LVYLNEAWK.+2y7.light
LVYLNEAWK	Q8N0U8	568.311	760.399	74.1	80	23.8	sp|Q8N0U8|VKORL_HUMAN.LVYLNEAWK.+2y6.light
LVYLNEAWK	Q8N0U8	568.311	647.315	74.1	80	23.8	sp|Q8N0U8|VKORL_HUMAN.LVYLNEAWK.+2y5.light
LVYLNEAWK	Q8N0U8	568.311	462.235	74.1	80	20.8	sp|Q8N0U8|VKORL_HUMAN.LVYLNEAWK.+2y7+2.light
LVYLNEAWK	Q8N0U8	568.311	213.16	74.1	80	20.8	sp|Q8N0U8|VKORL_HUMAN.LVYLNEAWK.+2b2.light
LVYLNEAWK	Q8N0U8	568.311	376.223	74.1	80	20.8	sp|Q8N0U8|VKORL_HUMAN.LVYLNEAWK.+2b3.light
SQLEAIFLR	Q8IV08	538.809	861.519	84.8	80	22.4	sp|Q8IV08|PLD3_HUMAN.SQLEAIFLR.+2y7.light
SQLEAIFLR	Q8IV08	538.809	748.435	84.8	80	22.4	sp|Q8IV08|PLD3_HUMAN.SQLEAIFLR.+2y6.light
SQLEAIFLR	Q8IV08	538.809	619.393	84.8	80	25.4	sp|Q8IV08|PLD3_HUMAN.SQLEAIFLR.+2y5.light
SQLEAIFLR	Q8IV08	538.809	435.271	84.8	80	22.4	sp|Q8IV08|PLD3_HUMAN.SQLEAIFLR.+2y3.light
SQLEAIFLR	Q8IV08	538.809	216.098	84.8	80	22.4	sp|Q8IV08|PLD3_HUMAN.SQLEAIFLR.+2b2.light
SQLEAIFLR	Q8IV08	538.809	329.182	84.8	80	22.4	sp|Q8IV08|PLD3_HUMAN.SQLEAIFLR.+2b3.light
IALLQSLLDDANLR	Q86VS8	777.946	929.505	103.14	80	34.1	sp|Q86VS8|HOOK3_HUMAN.IALLQSLLDDANLR.+2y8.light
IALLQSLLDDANLR	Q86VS8	777.946	816.421	103.14	80	34.1	sp|Q86VS8|HOOK3_HUMAN.IALLQSLLDDANLR.+2y7.light
IALLQSLLDDANLR	Q86VS8	777.946	703.337	103.14	80	34.1	sp|Q86VS8|HOOK3_HUMAN.IALLQSLLDDANLR.+2y6.light
IALLQSLLDDANLR	Q86VS8	777.946	588.31	103.14	80	46.1	sp|Q86VS8|HOOK3_HUMAN.IALLQSLLDDANLR.+2y5.light
IALLQSLLDDANLR	Q86VS8	777.946	298.213	103.14	80	37.1	sp|Q86VS8|HOOK3_HUMAN.IALLQSLLDDANLR.+2b3.light
IALLQSLLDDANLR	Q86VS8	777.946	411.297	103.14	80	31.1	sp|Q86VS8|HOOK3_HUMAN.IALLQSLLDDANLR.+2b4.light
AVSILGDEVFR	Q709C8	603.33	835.431	85.99	80	25.6	sp|Q709C8|VP13C_HUMAN.AVSILGDEVFR.+2y7.light
AVSILGDEVFR	Q709C8	603.33	722.347	85.99	80	22.6	sp|Q709C8|VP13C_HUMAN.AVSILGDEVFR.+2y6.light
AVSILGDEVFR	Q709C8	603.33	665.325	85.99	80	22.6	sp|Q709C8|VP13C_HUMAN.AVSILGDEVFR.+2y5.light
AVSILGDEVFR	Q709C8	603.33	550.298	85.99	80	34.6	sp|Q709C8|VP13C_HUMAN.AVSILGDEVFR.+2y4.light
AVSILGDEVFR	Q709C8	603.33	258.145	85.99	80	31.6	sp|Q709C8|VP13C_HUMAN.AVSILGDEVFR.+2b3.light
AVSILGDEVFR	Q709C8	603.33	371.229	85.99	80	25.6	sp|Q709C8|VP13C_HUMAN.AVSILGDEVFR.+2b4.light
ALDLHLDFIVGQTEK	Q6ZRS2	566.974	774.436	97.93	80	22.2	sp|Q6ZRS2|SRCAP_HUMAN.ALDLHLDFIVGQTEK.+3y7.light
ALDLHLDFIVGQTEK	Q6ZRS2	566.974	661.352	97.93	80	19.2	sp|Q6ZRS2|SRCAP_HUMAN.ALDLHLDFIVGQTEK.+3y6.light
ALDLHLDFIVGQTEK	Q6ZRS2	566.974	505.262	97.93	80	19.2	sp|Q6ZRS2|SRCAP_HUMAN.ALDLHLDFIVGQTEK.+3y4.light
ALDLHLDFIVGQTEK	Q6ZRS2	566.974	757.896	97.93	80	19.2	sp|Q6ZRS2|SRCAP_HUMAN.ALDLHLDFIVGQTEK.+3y13+2.light
ALDLHLDFIVGQTEK	Q6ZRS2	566.974	778.409	97.93	80	28.2	sp|Q6ZRS2|SRCAP_HUMAN.ALDLHLDFIVGQTEK.+3b7.light
ALDLHLDFIVGQTEK	Q6ZRS2	566.974	925.478	97.93	80	22.2	sp|Q6ZRS2|SRCAP_HUMAN.ALDLHLDFIVGQTEK.+3b8.light
LNGILADEMGLGK	Q6ZRS2	665.855	933.471	80.09	80	28.6	sp|Q6ZRS2|SRCAP_HUMAN.LNGILADEMGLGK.+2y9.light
LNGILADEMGLGK	Q6ZRS2	665.855	820.387	80.3	80	28.6	sp|Q6ZRS2|SRCAP_HUMAN.LNGILADEMGLGK.+2y8.light
LNGILADEMGLGK	Q6ZRS2	665.855	749.35	80.3	80	31.6	sp|Q6ZRS2|SRCAP_HUMAN.LNGILADEMGLGK.+2y7.light
LNGILADEMGLGK	Q6ZRS2	665.855	228.134	80.3	80	31.6	sp|Q6ZRS2|SRCAP_HUMAN.LNGILADEMGLGK.+2b2.light
LNGILADEMGLGK	Q6ZRS2	665.855	285.156	80.3	80	34.6	sp|Q6ZRS2|SRCAP_HUMAN.LNGILADEMGLGK.+2b3.light
LNGILADEMGLGK	Q6ZRS2	665.855	398.24	80.3	80	28.6	sp|Q6ZRS2|SRCAP_HUMAN.LNGILADEMGLGK.+2b4.light
IPYNAVLDLVNNK	Q6ZRP7	736.909	985.568	94.65	80	35.1	sp|Q6ZRP7|QSOX2_HUMAN.IPYNAVLDLVNNK.+2y9.light
IPYNAVLDLVNNK	Q6ZRP7	736.909	914.531	94.65	80	35.1	sp|Q6ZRP7|QSOX2_HUMAN.IPYNAVLDLVNNK.+2y8.light
IPYNAVLDLVNNK	Q6ZRP7	736.909	815.462	94.65	80	35.1	sp|Q6ZRP7|QSOX2_HUMAN.IPYNAVLDLVNNK.+2y7.light
IPYNAVLDLVNNK	Q6ZRP7	736.909	375.199	94.65	80	41.1	sp|Q6ZRP7|QSOX2_HUMAN.IPYNAVLDLVNNK.+2y3.light
IPYNAVLDLVNNK	Q6ZRP7	736.909	261.156	94.65	80	41.1	sp|Q6ZRP7|QSOX2_HUMAN.IPYNAVLDLVNNK.+2y2.light
IPYNAVLDLVNNK	Q6ZRP7	736.909	680.367	94.65	80	32.1	sp|Q6ZRP7|QSOX2_HUMAN.IPYNAVLDLVNNK.+2y12+2.light
VTADVTSAVMGNPVTR	Q6P3W7	809.417	944.498	65.21	80	38.7	sp|Q6P3W7|SCYL2_HUMAN.VTADVTSAVMGNPVTR.+2y9.light
VTADVTSAVMGNPVTR	Q6P3W7	809.417	873.461	65.21	80	38.7	sp|Q6P3W7|SCYL2_HUMAN.VTADVTSAVMGNPVTR.+2y8.light
VTADVTSAVMGNPVTR	Q6P3W7	809.417	774.393	65.21	80	35.7	sp|Q6P3W7|SCYL2_HUMAN.VTADVTSAVMGNPVTR.+2y7.light
VTADVTSAVMGNPVTR	Q6P3W7	809.417	643.352	65.21	80	35.7	sp|Q6P3W7|SCYL2_HUMAN.VTADVTSAVMGNPVTR.+2y6.light
VTADVTSAVMGNPVTR	Q6P3W7	809.417	586.331	65.21	80	32.7	sp|Q6P3W7|SCYL2_HUMAN.VTADVTSAVMGNPVTR.+2y5.light
VTADVTSAVMGNPVTR	Q6P3W7	809.417	472.288	65.21	80	35.7	sp|Q6P3W7|SCYL2_HUMAN.VTADVTSAVMGNPVTR.+2y4.light
DILGIFPIK	Q5VWC8	508.313	787.508	104.1	80	17.9	sp|Q5VWC8|HACD4_HUMAN.DILGIFPIK.+2y7.light
DILGIFPIK	Q5VWC8	508.313	674.424	104.1	80	17.9	sp|Q5VWC8|HACD4_HUMAN.DILGIFPIK.+2y6.light
DILGIFPIK	Q5VWC8	508.313	617.402	104.1	80	20.9	sp|Q5VWC8|HACD4_HUMAN.DILGIFPIK.+2y5.light
DILGIFPIK	Q5VWC8	508.313	357.25	104.1	80	29.9	sp|Q5VWC8|HACD4_HUMAN.DILGIFPIK.+2y3.light
DILGIFPIK	Q5VWC8	508.313	229.118	104.1	80	17.9	sp|Q5VWC8|HACD4_HUMAN.DILGIFPIK.+2b2.light
VTASQLSASNNK	Q5VT25	610.317	948.474	8.53	80	25.9	sp|Q5VT25|MRCKA_HUMAN.VTASQLSASNNK.+2y9.light
VTASQLSASNNK	Q5VT25	610.317	861.442	8.53	80	25.9	sp|Q5VT25|MRCKA_HUMAN.VTASQLSASNNK.+2y8.light
VTASQLSASNNK	Q5VT25	610.317	620.3	8.53	80	28.9	sp|Q5VT25|MRCKA_HUMAN.VTASQLSASNNK.+2y6.light
VTASQLSASNNK	Q5VT25	610.317	533.268	8.53	80	25.9	sp|Q5VT25|MRCKA_HUMAN.VTASQLSASNNK.+2y5.light
VTASQLSASNNK	Q5VT25	610.317	462.231	8.53	80	34.9	sp|Q5VT25|MRCKA_HUMAN.VTASQLSASNNK.+2y4.light
VTASQLSASNNK	Q5VT25	610.317	201.123	8.53	80	25.9	sp|Q5VT25|MRCKA_HUMAN.VTASQLSASNNK.+2b2.light
FQFPAQVTDVSENAK	Q5VT25	840.915	863.411	76.68	80	37.2	sp|Q5VT25|MRCKA_HUMAN.FQFPAQVTDVSENAK.+2y8.light
FQFPAQVTDVSENAK	Q5VT25	840.915	548.267	76.68	80	49.2	sp|Q5VT25|MRCKA_HUMAN.FQFPAQVTDVSENAK.+2y5.light
FQFPAQVTDVSENAK	Q5VT25	840.915	703.352	76.68	80	34.2	sp|Q5VT25|MRCKA_HUMAN.FQFPAQVTDVSENAK.+2y13+2.light
FQFPAQVTDVSENAK	Q5VT25	840.915	629.817	76.68	80	31.2	sp|Q5VT25|MRCKA_HUMAN.FQFPAQVTDVSENAK.+2y12+2.light
FQFPAQVTDVSENAK	Q5VT25	840.915	276.134	76.68	80	37.2	sp|Q5VT25|MRCKA_HUMAN.FQFPAQVTDVSENAK.+2b2.light
FQFPAQVTDVSENAK	Q5VT25	840.915	423.203	76.68	80	34.2	sp|Q5VT25|MRCKA_HUMAN.FQFPAQVTDVSENAK.+2b3.light
GEALAAYLDGR	Q5U651	568.291	765.389	62.4	80	26.8	sp|Q5U651|RAIN_HUMAN.GEALAAYLDGR.+2y7.light
GEALAAYLDGR	Q5U651	568.291	694.352	62.4	80	23.8	sp|Q5U651|RAIN_HUMAN.GEALAAYLDGR.+2y6.light
GEALAAYLDGR	Q5U651	568.291	623.315	62.4	80	20.8	sp|Q5U651|RAIN_HUMAN.GEALAAYLDGR.+2y5.light
GEALAAYLDGR	Q5U651	568.291	460.251	62.4	80	20.8	sp|Q5U651|RAIN_HUMAN.GEALAAYLDGR.+2y4.light
GEALAAYLDGR	Q5U651	568.291	232.14	62.4	80	35.8	sp|Q5U651|RAIN_HUMAN.GEALAAYLDGR.+2y2.light
GEALAAYLDGR	Q5U651	568.291	258.108	62.4	80	26.8	sp|Q5U651|RAIN_HUMAN.GEALAAYLDGR.+2b3.light
ETLENNSFLITTVNK	Q5KU26	574.968	935.556	78.07	80	16.6	sp|Q5KU26|COL12_HUMAN.ETLENNSFLITTVNK.+3y8.light
ETLENNSFLITTVNK	Q5KU26	574.968	788.488	78.07	80	16.6	sp|Q5KU26|COL12_HUMAN.ETLENNSFLITTVNK.+3y7.light
ETLENNSFLITTVNK	Q5KU26	574.968	675.404	78.07	80	19.6	sp|Q5KU26|COL12_HUMAN.ETLENNSFLITTVNK.+3y6.light
ETLENNSFLITTVNK	Q5KU26	574.968	562.32	78.07	80	19.6	sp|Q5KU26|COL12_HUMAN.ETLENNSFLITTVNK.+3y5.light
ETLENNSFLITTVNK	Q5KU26	574.968	461.272	78.07	80	16.6	sp|Q5KU26|COL12_HUMAN.ETLENNSFLITTVNK.+3y4.light
ETLENNSFLITTVNK	Q5KU26	574.968	261.156	78.07	80	34.6	sp|Q5KU26|COL12_HUMAN.ETLENNSFLITTVNK.+3y2.light
TGQPSAPGDTSVNGPV	Q5H9R7	742.355	942.453	45.66	80	29.4	sp|Q5H9R7|PP6R3_HUMAN.TGQPSAPGDTSVNGPV.+2y10.light
TGQPSAPGDTSVNGPV	Q5H9R7	742.355	386.203	45.66	80	26.4	sp|Q5H9R7|PP6R3_HUMAN.TGQPSAPGDTSVNGPV.+2y4.light
TGQPSAPGDTSVNGPV	Q5H9R7	742.355	272.16	45.66	80	26.4	sp|Q5H9R7|PP6R3_HUMAN.TGQPSAPGDTSVNGPV.+2y3.light
TGQPSAPGDTSVNGPV	Q5H9R7	742.355	215.139	45.66	80	35.4	sp|Q5H9R7|PP6R3_HUMAN.TGQPSAPGDTSVNGPV.+2y2.light
TGQPSAPGDTSVNGPV	Q5H9R7	742.355	286.656	45.66	80	26.4	sp|Q5H9R7|PP6R3_HUMAN.TGQPSAPGDTSVNGPV.+2y6+2.light
TGQPSAPGDTSVNGPV	Q5H9R7	742.355	542.257	45.66	80	26.4	sp|Q5H9R7|PP6R3_HUMAN.TGQPSAPGDTSVNGPV.+2b6.light
FADQDDIGNVSFDR	Q5H9R7	799.858	907.463	66.67	80	38.2	sp|Q5H9R7|PP6R3_HUMAN.FADQDDIGNVSFDR.+2y8.light
FADQDDIGNVSFDR	Q5H9R7	799.858	794.379	66.67	80	38.2	sp|Q5H9R7|PP6R3_HUMAN.FADQDDIGNVSFDR.+2y7.light
FADQDDIGNVSFDR	Q5H9R7	799.858	737.358	66.67	80	38.2	sp|Q5H9R7|PP6R3_HUMAN.FADQDDIGNVSFDR.+2y6.light
FADQDDIGNVSFDR	Q5H9R7	799.858	623.315	66.67	80	41.2	sp|Q5H9R7|PP6R3_HUMAN.FADQDDIGNVSFDR.+2y5.light
FADQDDIGNVSFDR	Q5H9R7	799.858	524.246	66.67	80	35.2	sp|Q5H9R7|PP6R3_HUMAN.FADQDDIGNVSFDR.+2y4.light
FADQDDIGNVSFDR	Q5H9R7	799.858	334.14	66.67	80	41.2	sp|Q5H9R7|PP6R3_HUMAN.FADQDDIGNVSFDR.+2b3.light
NNDGNLVIDSLLQYINQR	Q5EB52	697.027	934.51	104.56	80	25.5	sp|Q5EB52|MEST_HUMAN.NNDGNLVIDSLLQYINQR.+3y7.light
NNDGNLVIDSLLQYINQR	Q5EB52	697.027	821.426	104.56	80	28.5	sp|Q5EB52|MEST_HUMAN.NNDGNLVIDSLLQYINQR.+3y6.light
NNDGNLVIDSLLQYINQR	Q5EB52	697.027	530.305	104.56	80	22.5	sp|Q5EB52|MEST_HUMAN.NNDGNLVIDSLLQYINQR.+3y4.light
NNDGNLVIDSLLQYINQR	Q5EB52	697.027	417.22	104.56	80	22.5	sp|Q5EB52|MEST_HUMAN.NNDGNLVIDSLLQYINQR.+3y3.light
NNDGNLVIDSLLQYINQR	Q5EB52	697.027	628.269	104.56	80	34.5	sp|Q5EB52|MEST_HUMAN.NNDGNLVIDSLLQYINQR.+3b6.light
NNDGNLVIDSLLQYINQR	Q5EB52	697.027	727.337	104.56	80	22.5	sp|Q5EB52|MEST_HUMAN.NNDGNLVIDSLLQYINQR.+3b7.light
EPNSTILHPNGGTEQGAR	Q53TN4	626.642	986.465	30	80	34.1	sp|Q53TN4|CYBR1_HUMAN.EPNSTILHPNGGTEQGAR.+3y10.light
EPNSTILHPNGGTEQGAR	Q53TN4	626.642	775.369	30	80	34.1	sp|Q53TN4|CYBR1_HUMAN.EPNSTILHPNGGTEQGAR.+3y8.light
EPNSTILHPNGGTEQGAR	Q53TN4	626.642	431.236	30	80	37.1	sp|Q53TN4|CYBR1_HUMAN.EPNSTILHPNGGTEQGAR.+3y4.light
EPNSTILHPNGGTEQGAR	Q53TN4	626.642	675.35	30	80	25.1	sp|Q53TN4|CYBR1_HUMAN.EPNSTILHPNGGTEQGAR.+3y13+2.light
EPNSTILHPNGGTEQGAR	Q53TN4	626.642	562.266	30	80	22.1	sp|Q53TN4|CYBR1_HUMAN.EPNSTILHPNGGTEQGAR.+3y11+2.light
EPNSTILHPNGGTEQGAR	Q53TN4	626.642	493.736	30	80	25.1	sp|Q53TN4|CYBR1_HUMAN.EPNSTILHPNGGTEQGAR.+3y10+2.light
SPIEFLENAYEK	Q16850	720.356	866.425	89.44	80	34.3	sp|Q16850|CP51A_HUMAN.SPIEFLENAYEK.+2y7.light
SPIEFLENAYEK	Q16850	720.356	753.341	89.44	80	31.3	sp|Q16850|CP51A_HUMAN.SPIEFLENAYEK.+2y6.light
SPIEFLENAYEK	Q16850	720.356	624.299	89.44	80	34.3	sp|Q16850|CP51A_HUMAN.SPIEFLENAYEK.+2y5.light
SPIEFLENAYEK	Q16850	720.356	676.84	89.44	80	31.3	sp|Q16850|CP51A_HUMAN.SPIEFLENAYEK.+2y11+2.light
SPIEFLENAYEK	Q16850	720.356	298.176	89.44	80	34.3	sp|Q16850|CP51A_HUMAN.SPIEFLENAYEK.+2b3.light
SPIEFLENAYEK	Q16850	720.356	427.219	89.44	80	34.3	sp|Q16850|CP51A_HUMAN.SPIEFLENAYEK.+2b4.light
ESMELLDSAVQNLQAK	Q16678	592.633	800.462	93.64	80	20.4	sp|Q16678|CP1B1_HUMAN.ESMELLDSAVQNLQAK.+3y7.light
ESMELLDSAVQNLQAK	Q16678	592.633	701.394	93.64	80	20.4	sp|Q16678|CP1B1_HUMAN.ESMELLDSAVQNLQAK.+3y6.light
ESMELLDSAVQNLQAK	Q16678	592.633	573.335	93.64	80	23.4	sp|Q16678|CP1B1_HUMAN.ESMELLDSAVQNLQAK.+3y5.light
ESMELLDSAVQNLQAK	Q16678	592.633	459.293	93.64	80	23.4	sp|Q16678|CP1B1_HUMAN.ESMELLDSAVQNLQAK.+3y4.light
ESMELLDSAVQNLQAK	Q16678	592.633	346.208	93.64	80	17.4	sp|Q16678|CP1B1_HUMAN.ESMELLDSAVQNLQAK.+3y3.light
ESMELLDSAVQNLQAK	Q16678	592.633	218.15	93.64	80	20.4	sp|Q16678|CP1B1_HUMAN.ESMELLDSAVQNLQAK.+3y2.light
LIVPVLLDAAVPAYDK	Q15833	566.334	949.463	102.43	80	19.2	sp|Q15833|STXB2_HUMAN.LIVPVLLDAAVPAYDK.+3y9.light
LIVPVLLDAAVPAYDK	Q15833	566.334	834.436	102.43	80	16.2	sp|Q15833|STXB2_HUMAN.LIVPVLLDAAVPAYDK.+3y8.light
LIVPVLLDAAVPAYDK	Q15833	566.334	763.398	102.43	80	16.2	sp|Q15833|STXB2_HUMAN.LIVPVLLDAAVPAYDK.+3y7.light
LIVPVLLDAAVPAYDK	Q15833	566.334	692.361	102.43	80	16.2	sp|Q15833|STXB2_HUMAN.LIVPVLLDAAVPAYDK.+3y6.light
LIVPVLLDAAVPAYDK	Q15833	566.334	593.293	102.43	80	16.2	sp|Q15833|STXB2_HUMAN.LIVPVLLDAAVPAYDK.+3y5.light
LIVPVLLDAAVPAYDK	Q15833	566.334	297.15	102.43	80	16.2	sp|Q15833|STXB2_HUMAN.LIVPVLLDAAVPAYDK.+3y5+2.light
GPLTISAQENVK	Q15811	628.846	989.526	47.68	80	26.8	sp|Q15811|ITSN1_HUMAN.GPLTISAQENVK.+2y9.light
GPLTISAQENVK	Q15811	628.846	888.479	47.68	80	29.8	sp|Q15811|ITSN1_HUMAN.GPLTISAQENVK.+2y8.light
GPLTISAQENVK	Q15811	628.846	775.394	47.68	80	26.8	sp|Q15811|ITSN1_HUMAN.GPLTISAQENVK.+2y7.light
GPLTISAQENVK	Q15811	628.846	688.362	47.68	80	26.8	sp|Q15811|ITSN1_HUMAN.GPLTISAQENVK.+2y6.light
GPLTISAQENVK	Q15811	628.846	617.325	47.68	80	23.8	sp|Q15811|ITSN1_HUMAN.GPLTISAQENVK.+2y5.light
GPLTISAQENVK	Q15811	628.846	369.213	47.68	80	26.8	sp|Q15811|ITSN1_HUMAN.GPLTISAQENVK.+2b4.light
LQGYQLPSALPPVMK	Q15811	547.973	939.533	91.95	80	21.3	sp|Q15811|ITSN1_HUMAN.LQGYQLPSALPPVMK.+3y9.light
LQGYQLPSALPPVMK	Q15811	547.973	842.48	91.95	80	21.3	sp|Q15811|ITSN1_HUMAN.LQGYQLPSALPPVMK.+3y8.light
LQGYQLPSALPPVMK	Q15811	547.973	571.327	91.95	80	18.3	sp|Q15811|ITSN1_HUMAN.LQGYQLPSALPPVMK.+3y5.light
LQGYQLPSALPPVMK	Q15811	547.973	470.27	91.95	80	15.3	sp|Q15811|ITSN1_HUMAN.LQGYQLPSALPPVMK.+3y9+2.light
LQGYQLPSALPPVMK	Q15811	547.973	242.15	91.95	80	21.3	sp|Q15811|ITSN1_HUMAN.LQGYQLPSALPPVMK.+3b2.light
LQGYQLPSALPPVMK	Q15811	547.973	462.235	91.95	80	24.3	sp|Q15811|ITSN1_HUMAN.LQGYQLPSALPPVMK.+3b4.light
TIISYIDEQFER	Q15019	757.38	936.442	99.22	80	33.1	sp|Q15019|SEPT2_HUMAN.TIISYIDEQFER.+2y7.light
TIISYIDEQFER	Q15019	757.38	823.358	99.22	80	30.1	sp|Q15019|SEPT2_HUMAN.TIISYIDEQFER.+2y6.light
TIISYIDEQFER	Q15019	757.38	708.331	99.22	80	45.1	sp|Q15019|SEPT2_HUMAN.TIISYIDEQFER.+2y5.light
TIISYIDEQFER	Q15019	757.38	451.23	99.22	80	27.1	sp|Q15019|SEPT2_HUMAN.TIISYIDEQFER.+2y3.light
TIISYIDEQFER	Q15019	757.38	215.139	99.22	80	33.1	sp|Q15019|SEPT2_HUMAN.TIISYIDEQFER.+2b2.light
TIISYIDEQFER	Q15019	757.38	328.223	99.22	80	27.1	sp|Q15019|SEPT2_HUMAN.TIISYIDEQFER.+2b3.light
EQNILAQVFGILK	Q14571	736.927	988.619	104.9	80	29.1	sp|Q14571|ITPR2_HUMAN.EQNILAQVFGILK.+2y9.light
EQNILAQVFGILK	Q14571	736.927	875.535	104.9	80	29.1	sp|Q14571|ITPR2_HUMAN.EQNILAQVFGILK.+2y8.light
EQNILAQVFGILK	Q14571	736.927	804.498	104.9	80	26.1	sp|Q14571|ITPR2_HUMAN.EQNILAQVFGILK.+2y7.light
EQNILAQVFGILK	Q14571	736.927	676.439	104.9	80	29.1	sp|Q14571|ITPR2_HUMAN.EQNILAQVFGILK.+2y6.light
EQNILAQVFGILK	Q14571	736.927	577.371	104.9	80	29.1	sp|Q14571|ITPR2_HUMAN.EQNILAQVFGILK.+2y5.light
EQNILAQVFGILK	Q14571	736.927	258.108	104.9	80	32.1	sp|Q14571|ITPR2_HUMAN.EQNILAQVFGILK.+2b2.light
EGASELVIDVIVNTK	Q14571	793.935	901.535	101.16	80	31.9	sp|Q14571|ITPR2_HUMAN.EGASELVIDVIVNTK.+2y8.light
EGASELVIDVIVNTK	Q14571	793.935	788.451	101.16	80	34.9	sp|Q14571|ITPR2_HUMAN.EGASELVIDVIVNTK.+2y7.light
EGASELVIDVIVNTK	Q14571	793.935	574.356	101.16	80	31.9	sp|Q14571|ITPR2_HUMAN.EGASELVIDVIVNTK.+2y5.light
EGASELVIDVIVNTK	Q14571	793.935	461.272	101.16	80	31.9	sp|Q14571|ITPR2_HUMAN.EGASELVIDVIVNTK.+2y4.light
EGASELVIDVIVNTK	Q14571	793.935	362.203	101.16	80	31.9	sp|Q14571|ITPR2_HUMAN.EGASELVIDVIVNTK.+2y3.light
EGASELVIDVIVNTK	Q14571	793.935	587.267	101.16	80	31.9	sp|Q14571|ITPR2_HUMAN.EGASELVIDVIVNTK.+2b6.light
SDIIFFQR	Q14116	513.274	823.482	78.99	80	18.2	sp|Q14116|IL18_HUMAN.SDIIFFQR.+2y6.light
SDIIFFQR	Q14116	513.274	710.398	78.99	80	18.2	sp|Q14116|IL18_HUMAN.SDIIFFQR.+2y5.light
SDIIFFQR	Q14116	513.274	597.314	78.99	80	21.2	sp|Q14116|IL18_HUMAN.SDIIFFQR.+2y4.light
SDIIFFQR	Q14116	513.274	450.246	78.99	80	18.2	sp|Q14116|IL18_HUMAN.SDIIFFQR.+2y3.light
SDIIFFQR	Q14116	513.274	203.066	78.99	80	21.2	sp|Q14116|IL18_HUMAN.SDIIFFQR.+2b2.light
SDIIFFQR	Q14116	513.274	316.15	78.99	80	21.2	sp|Q14116|IL18_HUMAN.SDIIFFQR.+2b3.light
IFVGGLSPDTPEEK	Q14103	744.883	902.41	65.8	80	29.5	sp|Q14103|HNRPD_HUMAN.IFVGGLSPDTPEEK.+2y8.light
IFVGGLSPDTPEEK	Q14103	744.883	815.378	65.8	80	29.5	sp|Q14103|HNRPD_HUMAN.IFVGGLSPDTPEEK.+2y7.light
IFVGGLSPDTPEEK	Q14103	744.883	603.298	65.8	80	44.5	sp|Q14103|HNRPD_HUMAN.IFVGGLSPDTPEEK.+2y5.light
IFVGGLSPDTPEEK	Q14103	744.883	502.251	65.8	80	44.5	sp|Q14103|HNRPD_HUMAN.IFVGGLSPDTPEEK.+2y4.light
IFVGGLSPDTPEEK	Q14103	744.883	261.16	65.8	80	32.5	sp|Q14103|HNRPD_HUMAN.IFVGGLSPDTPEEK.+2b2.light
IFVGGLSPDTPEEK	Q14103	744.883	474.271	65.8	80	32.5	sp|Q14103|HNRPD_HUMAN.IFVGGLSPDTPEEK.+2b5.light
NAINIEELFQGISR	Q13636	535.286	820.468	102.17	80	20.7	sp|Q13636|RAB31_HUMAN.NAINIEELFQGISR.+3y7.light
NAINIEELFQGISR	Q13636	535.286	707.383	102.17	80	17.7	sp|Q13636|RAB31_HUMAN.NAINIEELFQGISR.+3y6.light
NAINIEELFQGISR	Q13636	535.286	560.315	102.17	80	14.7	sp|Q13636|RAB31_HUMAN.NAINIEELFQGISR.+3y5.light
NAINIEELFQGISR	Q13636	535.286	432.257	102.17	80	20.7	sp|Q13636|RAB31_HUMAN.NAINIEELFQGISR.+3y4.light
NAINIEELFQGISR	Q13636	535.286	262.151	102.17	80	14.7	sp|Q13636|RAB31_HUMAN.NAINIEELFQGISR.+3y2.light
NAINIEELFQGISR	Q13636	535.286	299.171	102.17	80	32.7	sp|Q13636|RAB31_HUMAN.NAINIEELFQGISR.+3b3.light
EYAESIGAIVVETSAK	Q13636	833.93	974.552	83.18	80	36.9	sp|Q13636|RAB31_HUMAN.EYAESIGAIVVETSAK.+2y10.light
EYAESIGAIVVETSAK	Q13636	833.93	846.493	83.18	80	33.9	sp|Q13636|RAB31_HUMAN.EYAESIGAIVVETSAK.+2y8.light
EYAESIGAIVVETSAK	Q13636	833.93	733.409	83.18	80	36.9	sp|Q13636|RAB31_HUMAN.EYAESIGAIVVETSAK.+2y7.light
EYAESIGAIVVETSAK	Q13636	833.93	634.341	83.18	80	33.9	sp|Q13636|RAB31_HUMAN.EYAESIGAIVVETSAK.+2y6.light
EYAESIGAIVVETSAK	Q13636	833.93	406.23	83.18	80	30.9	sp|Q13636|RAB31_HUMAN.EYAESIGAIVVETSAK.+2y4.light
EYAESIGAIVVETSAK	Q13636	833.93	364.15	83.18	80	39.9	sp|Q13636|RAB31_HUMAN.EYAESIGAIVVETSAK.+2b3.light
AVEIEELTYIIK	Q13190	710.9	879.519	99.87	80	27.8	sp|Q13190|STX5_HUMAN.AVEIEELTYIIK.+2y7.light
AVEIEELTYIIK	Q13190	710.9	750.476	99.87	80	27.8	sp|Q13190|STX5_HUMAN.AVEIEELTYIIK.+2y6.light
AVEIEELTYIIK	Q13190	710.9	637.392	99.87	80	27.8	sp|Q13190|STX5_HUMAN.AVEIEELTYIIK.+2y5.light
AVEIEELTYIIK	Q13190	710.9	536.344	99.87	80	24.8	sp|Q13190|STX5_HUMAN.AVEIEELTYIIK.+2y4.light
AVEIEELTYIIK	Q13190	710.9	260.197	99.87	80	27.8	sp|Q13190|STX5_HUMAN.AVEIEELTYIIK.+2y2.light
AVEIEELTYIIK	Q13190	710.9	300.155	99.87	80	30.8	sp|Q13190|STX5_HUMAN.AVEIEELTYIIK.+2b3.light
TWGADVINMTTVPEVVLAK	Q13126	682.031	955.582	101.88	80	21.7	sp|Q13126|MTAP_HUMAN.TWGADVINMTTVPEVVLAK.+3y9.light
TWGADVINMTTVPEVVLAK	Q13126	682.031	854.535	101.88	80	21.7	sp|Q13126|MTAP_HUMAN.TWGADVINMTTVPEVVLAK.+3y8.light
TWGADVINMTTVPEVVLAK	Q13126	682.031	755.466	101.88	80	21.7	sp|Q13126|MTAP_HUMAN.TWGADVINMTTVPEVVLAK.+3y7.light
TWGADVINMTTVPEVVLAK	Q13126	682.031	378.237	101.88	80	21.7	sp|Q13126|MTAP_HUMAN.TWGADVINMTTVPEVVLAK.+3y7+2.light
TWGADVINMTTVPEVVLAK	Q13126	682.031	288.134	101.88	80	27.7	sp|Q13126|MTAP_HUMAN.TWGADVINMTTVPEVVLAK.+3b2.light
TWGADVINMTTVPEVVLAK	Q13126	682.031	857.415	101.88	80	21.7	sp|Q13126|MTAP_HUMAN.TWGADVINMTTVPEVVLAK.+3b8.light
LLEDIAVLHR	Q9Y6F6	589.848	952.521	70.45	80	27.9	sp|Q9Y6F6|MRVI1_HUMAN.LLEDIAVLHR.+2y8.light
LLEDIAVLHR	Q9Y6F6	589.848	823.478	70.45	80	30.9	sp|Q9Y6F6|MRVI1_HUMAN.LLEDIAVLHR.+2y7.light
LLEDIAVLHR	Q9Y6F6	589.848	708.452	70.45	80	30.9	sp|Q9Y6F6|MRVI1_HUMAN.LLEDIAVLHR.+2y6.light
LLEDIAVLHR	Q9Y6F6	589.848	595.367	70.45	80	30.9	sp|Q9Y6F6|MRVI1_HUMAN.LLEDIAVLHR.+2y5.light
LLEDIAVLHR	Q9Y6F6	589.848	425.262	70.45	80	30.9	sp|Q9Y6F6|MRVI1_HUMAN.LLEDIAVLHR.+2y3.light
LLEDIAVLHR	Q9Y6F6	589.848	471.245	70.45	80	27.9	sp|Q9Y6F6|MRVI1_HUMAN.LLEDIAVLHR.+2b4.light
SGHELGMTPLQELSLR	Q9Y6D5	884.457	955.557	82.85	80	42.3	sp|Q9Y6D5|BIG2_HUMAN.SGHELGMTPLQELSLR.+2y8.light
SGHELGMTPLQELSLR	Q9Y6D5	884.457	411.162	82.85	80	45.3	sp|Q9Y6D5|BIG2_HUMAN.SGHELGMTPLQELSLR.+2b4.light
SGHELGMTPLQELSLR	Q9Y6D5	884.457	524.246	82.85	80	39.3	sp|Q9Y6D5|BIG2_HUMAN.SGHELGMTPLQELSLR.+2b5.light
SGHELGMTPLQELSLR	Q9Y6D5	884.457	581.268	82.85	80	45.3	sp|Q9Y6D5|BIG2_HUMAN.SGHELGMTPLQELSLR.+2b6.light
SGHELGMTPLQELSLR	Q9Y6D5	884.457	712.308	82.85	80	42.3	sp|Q9Y6D5|BIG2_HUMAN.SGHELGMTPLQELSLR.+2b7.light
SGHELGMTPLQELSLR	Q9Y6D5	884.457	813.356	82.85	80	39.3	sp|Q9Y6D5|BIG2_HUMAN.SGHELGMTPLQELSLR.+2b8.light
ILHLLGQEGPK	Q9Y678	602.856	841.478	52.65	80	28.5	sp|Q9Y678|COPG1_HUMAN.ILHLLGQEGPK.+2y8.light
ILHLLGQEGPK	Q9Y678	602.856	728.394	52.65	80	31.5	sp|Q9Y678|COPG1_HUMAN.ILHLLGQEGPK.+2y7.light
ILHLLGQEGPK	Q9Y678	602.856	615.31	52.65	80	28.5	sp|Q9Y678|COPG1_HUMAN.ILHLLGQEGPK.+2y6.light
ILHLLGQEGPK	Q9Y678	602.856	301.187	52.65	80	37.5	sp|Q9Y678|COPG1_HUMAN.ILHLLGQEGPK.+2y3.light
ILHLLGQEGPK	Q9Y678	602.856	489.772	52.65	80	28.5	sp|Q9Y678|COPG1_HUMAN.ILHLLGQEGPK.+2y9+2.light
ILHLLGQEGPK	Q9Y678	602.856	364.234	52.65	80	31.5	sp|Q9Y678|COPG1_HUMAN.ILHLLGQEGPK.+2b3.light
IYDYNSVIR	Q9Y5X1	571.796	866.437	57.6	80	24	sp|Q9Y5X1|SNX9_HUMAN.IYDYNSVIR.+2y7.light
IYDYNSVIR	Q9Y5X1	571.796	751.41	57.6	80	30	sp|Q9Y5X1|SNX9_HUMAN.IYDYNSVIR.+2y6.light
IYDYNSVIR	Q9Y5X1	571.796	588.346	57.6	80	24	sp|Q9Y5X1|SNX9_HUMAN.IYDYNSVIR.+2y5.light
IYDYNSVIR	Q9Y5X1	571.796	474.303	57.6	80	27	sp|Q9Y5X1|SNX9_HUMAN.IYDYNSVIR.+2y4.light
IYDYNSVIR	Q9Y5X1	571.796	277.155	57.6	80	21	sp|Q9Y5X1|SNX9_HUMAN.IYDYNSVIR.+2b2.light
IYDYNSVIR	Q9Y5X1	571.796	392.182	57.6	80	24	sp|Q9Y5X1|SNX9_HUMAN.IYDYNSVIR.+2b3.light
FGSAIPIPSLPDK	Q9Y5X1	671.374	866.498	89.35	80	25.9	sp|Q9Y5X1|SNX9_HUMAN.FGSAIPIPSLPDK.+2y8.light
FGSAIPIPSLPDK	Q9Y5X1	671.374	656.361	89.35	80	37.9	sp|Q9Y5X1|SNX9_HUMAN.FGSAIPIPSLPDK.+2y6.light
FGSAIPIPSLPDK	Q9Y5X1	671.374	359.193	89.35	80	40.9	sp|Q9Y5X1|SNX9_HUMAN.FGSAIPIPSLPDK.+2y3.light
FGSAIPIPSLPDK	Q9Y5X1	671.374	292.129	89.35	80	40.9	sp|Q9Y5X1|SNX9_HUMAN.FGSAIPIPSLPDK.+2b3.light
FGSAIPIPSLPDK	Q9Y5X1	671.374	363.166	89.35	80	28.9	sp|Q9Y5X1|SNX9_HUMAN.FGSAIPIPSLPDK.+2b4.light
FGSAIPIPSLPDK	Q9Y5X1	671.374	476.25	89.35	80	22.9	sp|Q9Y5X1|SNX9_HUMAN.FGSAIPIPSLPDK.+2b5.light
SAAPSTLDSSSTAPAQLGK	Q9Y5M8	894.952	959.516	46.64	80	39.9	sp|Q9Y5M8|SRPRB_HUMAN.SAAPSTLDSSSTAPAQLGK.+2y10.light
SAAPSTLDSSSTAPAQLGK	Q9Y5M8	894.952	872.484	46.64	80	42.9	sp|Q9Y5M8|SRPRB_HUMAN.SAAPSTLDSSSTAPAQLGK.+2y9.light
SAAPSTLDSSSTAPAQLGK	Q9Y5M8	894.952	684.404	46.64	80	42.9	sp|Q9Y5M8|SRPRB_HUMAN.SAAPSTLDSSSTAPAQLGK.+2y7.light
SAAPSTLDSSSTAPAQLGK	Q9Y5M8	894.952	613.367	46.64	80	42.9	sp|Q9Y5M8|SRPRB_HUMAN.SAAPSTLDSSSTAPAQLGK.+2y6.light
SAAPSTLDSSSTAPAQLGK	Q9Y5M8	894.952	815.918	46.64	80	36.9	sp|Q9Y5M8|SRPRB_HUMAN.SAAPSTLDSSSTAPAQLGK.+2y17+2.light
SAAPSTLDSSSTAPAQLGK	Q9Y5M8	894.952	780.399	46.64	80	36.9	sp|Q9Y5M8|SRPRB_HUMAN.SAAPSTLDSSSTAPAQLGK.+2y16+2.light
VTGQFPWSSLR	Q9Y512	639.335	892.468	83.8	80	30.3	sp|Q9Y512|SAM50_HUMAN.VTGQFPWSSLR.+2y7.light
VTGQFPWSSLR	Q9Y512	639.335	745.399	83.8	80	30.3	sp|Q9Y512|SAM50_HUMAN.VTGQFPWSSLR.+2y6.light
VTGQFPWSSLR	Q9Y512	639.335	648.346	83.8	80	36.3	sp|Q9Y512|SAM50_HUMAN.VTGQFPWSSLR.+2y5.light
VTGQFPWSSLR	Q9Y512	639.335	373.203	83.8	80	33.3	sp|Q9Y512|SAM50_HUMAN.VTGQFPWSSLR.+2y6+2.light
VTGQFPWSSLR	Q9Y512	639.335	201.123	83.8	80	27.3	sp|Q9Y512|SAM50_HUMAN.VTGQFPWSSLR.+2b2.light
VTGQFPWSSLR	Q9Y512	639.335	386.203	83.8	80	24.3	sp|Q9Y512|SAM50_HUMAN.VTGQFPWSSLR.+2b4.light
DLALTEEVIQAEGEEVK	Q9Y2Y8	624.986	889.426	96.4	80	22	sp|Q9Y2Y8|PRG3_HUMAN.DLALTEEVIQAEGEEVK.+3y8.light
DLALTEEVIQAEGEEVK	Q9Y2Y8	624.986	761.368	96.4	80	22	sp|Q9Y2Y8|PRG3_HUMAN.DLALTEEVIQAEGEEVK.+3y7.light
DLALTEEVIQAEGEEVK	Q9Y2Y8	624.986	690.33	96.4	80	25	sp|Q9Y2Y8|PRG3_HUMAN.DLALTEEVIQAEGEEVK.+3y6.light
DLALTEEVIQAEGEEVK	Q9Y2Y8	624.986	561.288	96.4	80	22	sp|Q9Y2Y8|PRG3_HUMAN.DLALTEEVIQAEGEEVK.+3y5.light
DLALTEEVIQAEGEEVK	Q9Y2Y8	624.986	229.118	96.4	80	25	sp|Q9Y2Y8|PRG3_HUMAN.DLALTEEVIQAEGEEVK.+3b2.light
DLALTEEVIQAEGEEVK	Q9Y2Y8	624.986	300.155	96.4	80	22	sp|Q9Y2Y8|PRG3_HUMAN.DLALTEEVIQAEGEEVK.+3b3.light
TLLDYWQALENSR	Q9Y2C3	536.939	817.416	101.48	80	20.8	sp|Q9Y2C3|B3GT5_HUMAN.TLLDYWQALENSR.+3y7.light
TLLDYWQALENSR	Q9Y2C3	536.939	689.358	101.48	80	17.8	sp|Q9Y2C3|B3GT5_HUMAN.TLLDYWQALENSR.+3y6.light
TLLDYWQALENSR	Q9Y2C3	536.939	618.321	101.48	80	17.8	sp|Q9Y2C3|B3GT5_HUMAN.TLLDYWQALENSR.+3y5.light
TLLDYWQALENSR	Q9Y2C3	536.939	505.237	101.48	80	17.8	sp|Q9Y2C3|B3GT5_HUMAN.TLLDYWQALENSR.+3y4.light
TLLDYWQALENSR	Q9Y2C3	536.939	376.194	101.48	80	17.8	sp|Q9Y2C3|B3GT5_HUMAN.TLLDYWQALENSR.+3y3.light
TLLDYWQALENSR	Q9Y2C3	536.939	215.139	101.48	80	17.8	sp|Q9Y2C3|B3GT5_HUMAN.TLLDYWQALENSR.+3b2.light
LPIEETLEDSPQTR	Q9UKG1	814.412	945.464	64.08	80	41.9	sp|Q9UKG1|DP13A_HUMAN.LPIEETLEDSPQTR.+2y8.light
LPIEETLEDSPQTR	Q9UKG1	814.412	832.38	64.08	80	41.9	sp|Q9UKG1|DP13A_HUMAN.LPIEETLEDSPQTR.+2y7.light
LPIEETLEDSPQTR	Q9UKG1	814.412	703.337	64.08	80	41.9	sp|Q9UKG1|DP13A_HUMAN.LPIEETLEDSPQTR.+2y6.light
LPIEETLEDSPQTR	Q9UKG1	814.412	588.31	64.08	80	47.9	sp|Q9UKG1|DP13A_HUMAN.LPIEETLEDSPQTR.+2y5.light
LPIEETLEDSPQTR	Q9UKG1	814.412	757.87	64.08	80	38.9	sp|Q9UKG1|DP13A_HUMAN.LPIEETLEDSPQTR.+2y13+2.light
LPIEETLEDSPQTR	Q9UKG1	814.412	453.271	64.08	80	41.9	sp|Q9UKG1|DP13A_HUMAN.LPIEETLEDSPQTR.+2b4.light
TPPPFPGEPWK	Q9UJY1	626.822	957.483	72.11	80	29.7	sp|Q9UJY1|HSPB8_HUMAN.TPPPFPGEPWK.+2y8.light
TPPPFPGEPWK	Q9UJY1	626.822	713.362	72.11	80	35.7	sp|Q9UJY1|HSPB8_HUMAN.TPPPFPGEPWK.+2y6.light
TPPPFPGEPWK	Q9UJY1	626.822	430.245	72.11	80	38.7	sp|Q9UJY1|HSPB8_HUMAN.TPPPFPGEPWK.+2y3.light
TPPPFPGEPWK	Q9UJY1	626.822	576.298	72.11	80	26.7	sp|Q9UJY1|HSPB8_HUMAN.TPPPFPGEPWK.+2y10+2.light
TPPPFPGEPWK	Q9UJY1	626.822	527.771	72.11	80	26.7	sp|Q9UJY1|HSPB8_HUMAN.TPPPFPGEPWK.+2y9+2.light
TPPPFPGEPWK	Q9UJY1	626.822	296.16	72.11	80	29.7	sp|Q9UJY1|HSPB8_HUMAN.TPPPFPGEPWK.+2b3.light
LSSAWPGTLR	Q9UJY1	544.298	974.505	62.39	80	25.7	sp|Q9UJY1|HSPB8_HUMAN.LSSAWPGTLR.+2y9.light
LSSAWPGTLR	Q9UJY1	544.298	887.473	62.39	80	25.7	sp|Q9UJY1|HSPB8_HUMAN.LSSAWPGTLR.+2y8.light
LSSAWPGTLR	Q9UJY1	544.298	800.441	62.39	80	22.7	sp|Q9UJY1|HSPB8_HUMAN.LSSAWPGTLR.+2y7.light
LSSAWPGTLR	Q9UJY1	544.298	729.404	62.39	80	22.7	sp|Q9UJY1|HSPB8_HUMAN.LSSAWPGTLR.+2y6.light
LSSAWPGTLR	Q9UJY1	544.298	543.325	62.39	80	25.7	sp|Q9UJY1|HSPB8_HUMAN.LSSAWPGTLR.+2y5.light
LSSAWPGTLR	Q9UJY1	544.298	272.166	62.39	80	31.7	sp|Q9UJY1|HSPB8_HUMAN.LSSAWPGTLR.+2y5+2.light
VEPAVSSVVNSIQVLTSK	Q9P2E9	619.682	989.563	101.03	80	24.7	sp|Q9P2E9|RRBP1_HUMAN.VEPAVSSVVNSIQVLTSK.+3y9.light
VEPAVSSVVNSIQVLTSK	Q9P2E9	619.682	875.52	101.03	80	24.7	sp|Q9P2E9|RRBP1_HUMAN.VEPAVSSVVNSIQVLTSK.+3y8.light
VEPAVSSVVNSIQVLTSK	Q9P2E9	619.682	788.488	101.03	80	21.7	sp|Q9P2E9|RRBP1_HUMAN.VEPAVSSVVNSIQVLTSK.+3y7.light
VEPAVSSVVNSIQVLTSK	Q9P2E9	619.682	675.404	101.03	80	21.7	sp|Q9P2E9|RRBP1_HUMAN.VEPAVSSVVNSIQVLTSK.+3y6.light
VEPAVSSVVNSIQVLTSK	Q9P2E9	619.682	335.193	101.03	80	18.7	sp|Q9P2E9|RRBP1_HUMAN.VEPAVSSVVNSIQVLTSK.+3y3.light
VEPAVSSVVNSIQVLTSK	Q9P2E9	619.682	229.118	101.03	80	21.7	sp|Q9P2E9|RRBP1_HUMAN.VEPAVSSVVNSIQVLTSK.+3b2.light
LLATEQEDAAVAK	Q9P2E9	679.862	960.463	39.9	80	32.3	sp|Q9P2E9|RRBP1_HUMAN.LLATEQEDAAVAK.+2y9.light
LLATEQEDAAVAK	Q9P2E9	679.862	831.421	39.9	80	29.3	sp|Q9P2E9|RRBP1_HUMAN.LLATEQEDAAVAK.+2y8.light
LLATEQEDAAVAK	Q9P2E9	679.862	459.293	39.9	80	38.3	sp|Q9P2E9|RRBP1_HUMAN.LLATEQEDAAVAK.+2y5.light
LLATEQEDAAVAK	Q9P2E9	679.862	317.218	39.9	80	32.3	sp|Q9P2E9|RRBP1_HUMAN.LLATEQEDAAVAK.+2y3.light
LLATEQEDAAVAK	Q9P2E9	679.862	218.15	39.9	80	32.3	sp|Q9P2E9|RRBP1_HUMAN.LLATEQEDAAVAK.+2y2.light
LLATEQEDAAVAK	Q9P2E9	679.862	227.175	39.9	80	32.3	sp|Q9P2E9|RRBP1_HUMAN.LLATEQEDAAVAK.+2b2.light
ILASPVELALVVMK	Q9NYU2	494.97	660.411	104.21	80	15.8	sp|Q9NYU2|UGGG1_HUMAN.ILASPVELALVVMK.+3y6.light
ILASPVELALVVMK	Q9NYU2	494.97	589.374	104.21	80	15.8	sp|Q9NYU2|UGGG1_HUMAN.ILASPVELALVVMK.+3y5.light
ILASPVELALVVMK	Q9NYU2	494.97	476.29	104.21	80	15.8	sp|Q9NYU2|UGGG1_HUMAN.ILASPVELALVVMK.+3y4.light
ILASPVELALVVMK	Q9NYU2	494.97	377.222	104.21	80	15.8	sp|Q9NYU2|UGGG1_HUMAN.ILASPVELALVVMK.+3y3.light
ILASPVELALVVMK	Q9NYU2	494.97	710.408	104.21	80	15.8	sp|Q9NYU2|UGGG1_HUMAN.ILASPVELALVVMK.+3b7.light
LGIEGLSLHNVLK	Q9NYU2	696.914	980.589	86.15	80	33.1	sp|Q9NYU2|UGGG1_HUMAN.LGIEGLSLHNVLK.+2y9.light
LGIEGLSLHNVLK	Q9NYU2	696.914	810.483	86.15	80	33.1	sp|Q9NYU2|UGGG1_HUMAN.LGIEGLSLHNVLK.+2y7.light
LGIEGLSLHNVLK	Q9NYU2	696.914	260.197	86.15	80	36.1	sp|Q9NYU2|UGGG1_HUMAN.LGIEGLSLHNVLK.+2y2.light
LGIEGLSLHNVLK	Q9NYU2	696.914	611.861	86.15	80	30.1	sp|Q9NYU2|UGGG1_HUMAN.LGIEGLSLHNVLK.+2y11+2.light
LGIEGLSLHNVLK	Q9NYU2	696.914	555.319	86.15	80	33.1	sp|Q9NYU2|UGGG1_HUMAN.LGIEGLSLHNVLK.+2y10+2.light
DPLVIELGQK	Q9NYL4	556.322	786.472	74.22	80	23.3	sp|Q9NYL4|FKB11_HUMAN.DPLVIELGQK.+2y7.light
DPLVIELGQK	Q9NYL4	556.322	687.404	74.22	80	23.3	sp|Q9NYL4|FKB11_HUMAN.DPLVIELGQK.+2y6.light
DPLVIELGQK	Q9NYL4	556.322	574.32	74.22	80	23.3	sp|Q9NYL4|FKB11_HUMAN.DPLVIELGQK.+2y5.light
DPLVIELGQK	Q9NYL4	556.322	445.277	74.22	80	32.3	sp|Q9NYL4|FKB11_HUMAN.DPLVIELGQK.+2y4.light
DPLVIELGQK	Q9NYL4	556.322	332.193	74.22	80	35.3	sp|Q9NYL4|FKB11_HUMAN.DPLVIELGQK.+2y3.light
DPLVIELGQK	Q9NYL4	556.322	213.087	74.22	80	35.3	sp|Q9NYL4|FKB11_HUMAN.DPLVIELGQK.+2b2.light
AIIPSHLAYGK	Q9NYL4	585.337	985.547	51.88	80	24.7	sp|Q9NYL4|FKB11_HUMAN.AIIPSHLAYGK.+2y9.light
AIIPSHLAYGK	Q9NYL4	585.337	872.462	51.88	80	24.7	sp|Q9NYL4|FKB11_HUMAN.AIIPSHLAYGK.+2y8.light
AIIPSHLAYGK	Q9NYL4	585.337	438.235	51.88	80	36.7	sp|Q9NYL4|FKB11_HUMAN.AIIPSHLAYGK.+2y4.light
AIIPSHLAYGK	Q9NYL4	585.337	204.134	51.88	80	36.7	sp|Q9NYL4|FKB11_HUMAN.AIIPSHLAYGK.+2y2.light
AIIPSHLAYGK	Q9NYL4	585.337	493.277	51.88	80	24.7	sp|Q9NYL4|FKB11_HUMAN.AIIPSHLAYGK.+2y9+2.light
AIIPSHLAYGK	Q9NYL4	585.337	436.735	51.88	80	27.7	sp|Q9NYL4|FKB11_HUMAN.AIIPSHLAYGK.+2y8+2.light
LAASFIPTTYEK	Q9NY59	670.858	998.519	73.01	80	25.9	sp|Q9NY59|NSMA2_HUMAN.LAASFIPTTYEK.+2y8.light
LAASFIPTTYEK	Q9NY59	670.858	851.451	73.01	80	25.9	sp|Q9NY59|NSMA2_HUMAN.LAASFIPTTYEK.+2y7.light
LAASFIPTTYEK	Q9NY59	670.858	738.367	73.01	80	25.9	sp|Q9NY59|NSMA2_HUMAN.LAASFIPTTYEK.+2y6.light
LAASFIPTTYEK	Q9NY59	670.858	540.266	73.01	80	40.9	sp|Q9NY59|NSMA2_HUMAN.LAASFIPTTYEK.+2y4.light
LAASFIPTTYEK	Q9NY59	670.858	490.266	73.01	80	25.9	sp|Q9NY59|NSMA2_HUMAN.LAASFIPTTYEK.+2b5.light
GLAGGAALLSEWK	Q9NY59	636.851	974.531	89.96	80	24.2	sp|Q9NY59|NSMA2_HUMAN.GLAGGAALLSEWK.+2y9.light
GLAGGAALLSEWK	Q9NY59	636.851	846.472	89.96	80	24.2	sp|Q9NY59|NSMA2_HUMAN.GLAGGAALLSEWK.+2y7.light
GLAGGAALLSEWK	Q9NY59	636.851	775.435	89.96	80	27.2	sp|Q9NY59|NSMA2_HUMAN.GLAGGAALLSEWK.+2y6.light
GLAGGAALLSEWK	Q9NY59	636.851	662.351	89.96	80	27.2	sp|Q9NY59|NSMA2_HUMAN.GLAGGAALLSEWK.+2y5.light
GLAGGAALLSEWK	Q9NY59	636.851	549.267	89.96	80	27.2	sp|Q9NY59|NSMA2_HUMAN.GLAGGAALLSEWK.+2y4.light
GLAGGAALLSEWK	Q9NY59	636.851	333.192	89.96	80	39.2	sp|Q9NY59|NSMA2_HUMAN.GLAGGAALLSEWK.+2y2.light
GSDHSASLEPGELAELVR	Q9NR45	622.978	983.552	81.98	80	21.9	sp|Q9NR45|SIAS_HUMAN.GSDHSASLEPGELAELVR.+3y9.light
GSDHSASLEPGELAELVR	Q9NR45	622.978	700.435	81.98	80	30.9	sp|Q9NR45|SIAS_HUMAN.GSDHSASLEPGELAELVR.+3y6.light
GSDHSASLEPGELAELVR	Q9NR45	622.978	587.351	81.98	80	27.9	sp|Q9NR45|SIAS_HUMAN.GSDHSASLEPGELAELVR.+3y5.light
GSDHSASLEPGELAELVR	Q9NR45	622.978	516.314	81.98	80	24.9	sp|Q9NR45|SIAS_HUMAN.GSDHSASLEPGELAELVR.+3y4.light
GSDHSASLEPGELAELVR	Q9NR45	622.978	492.28	81.98	80	21.9	sp|Q9NR45|SIAS_HUMAN.GSDHSASLEPGELAELVR.+3y9+2.light
GSDHSASLEPGELAELVR	Q9NR45	622.978	884.374	81.98	80	21.9	sp|Q9NR45|SIAS_HUMAN.GSDHSASLEPGELAELVR.+3b9.light
VGSGDTNNFPYLEK	Q9NR45	770.868	910.467	63.48	80	39.8	sp|Q9NR45|SIAS_HUMAN.VGSGDTNNFPYLEK.+2y7.light
VGSGDTNNFPYLEK	Q9NR45	770.868	796.424	63.48	80	36.8	sp|Q9NR45|SIAS_HUMAN.VGSGDTNNFPYLEK.+2y6.light
VGSGDTNNFPYLEK	Q9NR45	770.868	649.356	63.48	80	36.8	sp|Q9NR45|SIAS_HUMAN.VGSGDTNNFPYLEK.+2y5.light
VGSGDTNNFPYLEK	Q9NR45	770.868	389.239	63.48	80	42.8	sp|Q9NR45|SIAS_HUMAN.VGSGDTNNFPYLEK.+2y3.light
VGSGDTNNFPYLEK	Q9NR45	770.868	276.155	63.48	80	36.8	sp|Q9NR45|SIAS_HUMAN.VGSGDTNNFPYLEK.+2y2.light
VGSGDTNNFPYLEK	Q9NR45	770.868	416.178	63.48	80	36.8	sp|Q9NR45|SIAS_HUMAN.VGSGDTNNFPYLEK.+2b5.light
VAEQVLNAVNK	Q9HB40	592.835	885.515	47.43	80	25	sp|Q9HB40|RISC_HUMAN.VAEQVLNAVNK.+2y8.light
VAEQVLNAVNK	Q9HB40	592.835	757.457	47.43	80	28	sp|Q9HB40|RISC_HUMAN.VAEQVLNAVNK.+2y7.light
VAEQVLNAVNK	Q9HB40	592.835	658.388	47.43	80	28	sp|Q9HB40|RISC_HUMAN.VAEQVLNAVNK.+2y6.light
VAEQVLNAVNK	Q9HB40	592.835	545.304	47.43	80	28	sp|Q9HB40|RISC_HUMAN.VAEQVLNAVNK.+2y5.light
VAEQVLNAVNK	Q9HB40	592.835	261.156	47.43	80	31	sp|Q9HB40|RISC_HUMAN.VAEQVLNAVNK.+2y2.light
VAEQVLNAVNK	Q9HB40	592.835	428.214	47.43	80	25	sp|Q9HB40|RISC_HUMAN.VAEQVLNAVNK.+2b4.light
MAAGIGLELYK	Q9HB40	583.318	963.551	77.45	80	24.6	sp|Q9HB40|RISC_HUMAN.MAAGIGLELYK.+2y9.light
MAAGIGLELYK	Q9HB40	583.318	892.514	77.45	80	24.6	sp|Q9HB40|RISC_HUMAN.MAAGIGLELYK.+2y8.light
MAAGIGLELYK	Q9HB40	583.318	835.492	77.45	80	24.6	sp|Q9HB40|RISC_HUMAN.MAAGIGLELYK.+2y7.light
MAAGIGLELYK	Q9HB40	583.318	722.408	77.45	80	24.6	sp|Q9HB40|RISC_HUMAN.MAAGIGLELYK.+2y6.light
MAAGIGLELYK	Q9HB40	583.318	203.085	77.45	80	24.6	sp|Q9HB40|RISC_HUMAN.MAAGIGLELYK.+2b2.light
MAAGIGLELYK	Q9HB40	583.318	274.122	77.45	80	24.6	sp|Q9HB40|RISC_HUMAN.MAAGIGLELYK.+2b3.light
ISLPGQMAGTPITPLK	Q9H8Y8	812.461	897.54	87.62	80	38.8	sp|Q9H8Y8|GORS2_HUMAN.ISLPGQMAGTPITPLK.+2y9.light
ISLPGQMAGTPITPLK	Q9H8Y8	812.461	826.503	87.62	80	38.8	sp|Q9H8Y8|GORS2_HUMAN.ISLPGQMAGTPITPLK.+2y8.light
ISLPGQMAGTPITPLK	Q9H8Y8	812.461	668.434	87.62	80	38.8	sp|Q9H8Y8|GORS2_HUMAN.ISLPGQMAGTPITPLK.+2y6.light
ISLPGQMAGTPITPLK	Q9H8Y8	812.461	357.25	87.62	80	44.8	sp|Q9H8Y8|GORS2_HUMAN.ISLPGQMAGTPITPLK.+2y3.light
ISLPGQMAGTPITPLK	Q9H8Y8	812.461	712.403	87.62	80	32.8	sp|Q9H8Y8|GORS2_HUMAN.ISLPGQMAGTPITPLK.+2y14+2.light
ISLPGQMAGTPITPLK	Q9H8Y8	812.461	655.86	87.62	80	32.8	sp|Q9H8Y8|GORS2_HUMAN.ISLPGQMAGTPITPLK.+2y13+2.light
VGDSTPVSEKPVSAAVDANASESP	Q9H8Y8	772.04	203.103	53.71	80	29.1	sp|Q9H8Y8|GORS2_HUMAN.VGDSTPVSEKPVSAAVDANASESP.+3y2.light
VGDSTPVSEKPVSAAVDANASESP	Q9H8Y8	772.04	460.204	53.71	80	32.1	sp|Q9H8Y8|GORS2_HUMAN.VGDSTPVSEKPVSAAVDANASESP.+3b5.light
VGDSTPVSEKPVSAAVDANASESP	Q9H8Y8	772.04	656.325	53.71	80	29.1	sp|Q9H8Y8|GORS2_HUMAN.VGDSTPVSEKPVSAAVDANASESP.+3b7.light
VGDSTPVSEKPVSAAVDANASESP	Q9H8Y8	772.04	820.412	53.71	80	38.1	sp|Q9H8Y8|GORS2_HUMAN.VGDSTPVSEKPVSAAVDANASESP.+3b17+2.light
VGDSTPVSEKPVSAAVDANASESP	Q9H8Y8	772.04	912.952	53.71	80	32.1	sp|Q9H8Y8|GORS2_HUMAN.VGDSTPVSEKPVSAAVDANASESP.+3b19+2.light
VGDSTPVSEKPVSAAVDANASESP	Q9H8Y8	772.04	948.471	53.71	80	29.1	sp|Q9H8Y8|GORS2_HUMAN.VGDSTPVSEKPVSAAVDANASESP.+3b20+2.light
SLEDVVIDIQSSLSK	Q9H8J5	816.938	990.547	103.17	80	33	sp|Q9H8J5|MANS1_HUMAN.SLEDVVIDIQSSLSK.+2y9.light
SLEDVVIDIQSSLSK	Q9H8J5	816.938	877.463	103.17	80	33	sp|Q9H8J5|MANS1_HUMAN.SLEDVVIDIQSSLSK.+2y8.light
SLEDVVIDIQSSLSK	Q9H8J5	816.938	521.293	103.17	80	30	sp|Q9H8J5|MANS1_HUMAN.SLEDVVIDIQSSLSK.+2y5.light
SLEDVVIDIQSSLSK	Q9H8J5	816.938	201.123	103.17	80	42	sp|Q9H8J5|MANS1_HUMAN.SLEDVVIDIQSSLSK.+2b2.light
SLEDVVIDIQSSLSK	Q9H8J5	816.938	445.193	103.17	80	42	sp|Q9H8J5|MANS1_HUMAN.SLEDVVIDIQSSLSK.+2b4.light
SLEDVVIDIQSSLSK	Q9H8J5	816.938	544.261	103.17	80	36	sp|Q9H8J5|MANS1_HUMAN.SLEDVVIDIQSSLSK.+2b5.light
TPTEALASFDYIVR	Q9H7Z7	528.275	812.43	97.49	80	17.4	sp|Q9H7Z7|PGES2_HUMAN.TPTEALASFDYIVR.+3y6.light
TPTEALASFDYIVR	Q9H7Z7	528.275	665.362	97.49	80	20.4	sp|Q9H7Z7|PGES2_HUMAN.TPTEALASFDYIVR.+3y5.light
TPTEALASFDYIVR	Q9H7Z7	528.275	550.335	97.49	80	17.4	sp|Q9H7Z7|PGES2_HUMAN.TPTEALASFDYIVR.+3y4.light
TPTEALASFDYIVR	Q9H7Z7	528.275	387.271	97.49	80	20.4	sp|Q9H7Z7|PGES2_HUMAN.TPTEALASFDYIVR.+3y3.light
TPTEALASFDYIVR	Q9H7Z7	528.275	274.187	97.49	80	20.4	sp|Q9H7Z7|PGES2_HUMAN.TPTEALASFDYIVR.+3y2.light
TPTEALASFDYIVR	Q9H7Z7	528.275	613.319	97.49	80	17.4	sp|Q9H7Z7|PGES2_HUMAN.TPTEALASFDYIVR.+3b6.light
GYHGPLDLYPEFYR	Q9H6U8	863.915	987.493	87.07	80	50.3	sp|Q9H6U8|ALG9_HUMAN.GYHGPLDLYPEFYR.+2y7.light
GYHGPLDLYPEFYR	Q9H6U8	863.915	711.346	87.07	80	47.3	sp|Q9H6U8|ALG9_HUMAN.GYHGPLDLYPEFYR.+2y5.light
GYHGPLDLYPEFYR	Q9H6U8	863.915	485.251	87.07	80	44.3	sp|Q9H6U8|ALG9_HUMAN.GYHGPLDLYPEFYR.+2y3.light
GYHGPLDLYPEFYR	Q9H6U8	863.915	753.872	87.07	80	38.3	sp|Q9H6U8|ALG9_HUMAN.GYHGPLDLYPEFYR.+2y12+2.light
GYHGPLDLYPEFYR	Q9H6U8	863.915	358.151	87.07	80	47.3	sp|Q9H6U8|ALG9_HUMAN.GYHGPLDLYPEFYR.+2b3.light
SQPVSQPLTYESGPDEVR	Q9H6S3	663.657	888.406	55.06	80	26.9	sp|Q9H6S3|ES8L2_HUMAN.SQPVSQPLTYESGPDEVR.+3y8.light
SQPVSQPLTYESGPDEVR	Q9H6S3	663.657	759.363	55.06	80	32.9	sp|Q9H6S3|ES8L2_HUMAN.SQPVSQPLTYESGPDEVR.+3y7.light
SQPVSQPLTYESGPDEVR	Q9H6S3	663.657	672.331	55.06	80	23.9	sp|Q9H6S3|ES8L2_HUMAN.SQPVSQPLTYESGPDEVR.+3y6.light
SQPVSQPLTYESGPDEVR	Q9H6S3	663.657	615.31	55.06	80	26.9	sp|Q9H6S3|ES8L2_HUMAN.SQPVSQPLTYESGPDEVR.+3y5.light
SQPVSQPLTYESGPDEVR	Q9H6S3	663.657	216.098	55.06	80	23.9	sp|Q9H6S3|ES8L2_HUMAN.SQPVSQPLTYESGPDEVR.+3b2.light
SQPVSQPLTYESGPDEVR	Q9H6S3	663.657	412.219	55.06	80	29.9	sp|Q9H6S3|ES8L2_HUMAN.SQPVSQPLTYESGPDEVR.+3b4.light
EPQVPLYVPK	Q9H6S3	585.332	815.503	67.21	80	24.7	sp|Q9H6S3|ES8L2_HUMAN.EPQVPLYVPK.+2y7.light
EPQVPLYVPK	Q9H6S3	585.332	716.434	67.21	80	21.7	sp|Q9H6S3|ES8L2_HUMAN.EPQVPLYVPK.+2y6.light
EPQVPLYVPK	Q9H6S3	585.332	343.234	67.21	80	24.7	sp|Q9H6S3|ES8L2_HUMAN.EPQVPLYVPK.+2y3.light
EPQVPLYVPK	Q9H6S3	585.332	244.166	67.21	80	30.7	sp|Q9H6S3|ES8L2_HUMAN.EPQVPLYVPK.+2y2.light
EPQVPLYVPK	Q9H6S3	585.332	408.255	67.21	80	21.7	sp|Q9H6S3|ES8L2_HUMAN.EPQVPLYVPK.+2y7+2.light
EPQVPLYVPK	Q9H6S3	585.332	463.753	67.21	80	21.7	sp|Q9H6S3|ES8L2_HUMAN.EPQVPLYVPK.+2b8+2.light
DIQNITVQETNK	Q9H1N7	701.862	819.421	43.49	80	24.4	sp|Q9H1N7|S35B3_HUMAN.DIQNITVQETNK.+2y7.light
DIQNITVQETNK	Q9H1N7	701.862	718.373	43.49	80	30.4	sp|Q9H1N7|S35B3_HUMAN.DIQNITVQETNK.+2y6.light
DIQNITVQETNK	Q9H1N7	701.862	619.305	43.49	80	24.4	sp|Q9H1N7|S35B3_HUMAN.DIQNITVQETNK.+2y5.light
DIQNITVQETNK	Q9H1N7	701.862	229.118	43.49	80	30.4	sp|Q9H1N7|S35B3_HUMAN.DIQNITVQETNK.+2b2.light
DIQNITVQETNK	Q9H1N7	701.862	471.22	43.49	80	30.4	sp|Q9H1N7|S35B3_HUMAN.DIQNITVQETNK.+2b4.light
DIQNITVQETNK	Q9H1N7	701.862	584.304	43.49	80	24.4	sp|Q9H1N7|S35B3_HUMAN.DIQNITVQETNK.+2b5.light
LDEVEVLTENLR	Q9H1K0	715.38	973.531	89.53	80	31.1	sp|Q9H1K0|RBNS5_HUMAN.LDEVEVLTENLR.+2y8.light
LDEVEVLTENLR	Q9H1K0	715.38	844.489	89.53	80	34.1	sp|Q9H1K0|RBNS5_HUMAN.LDEVEVLTENLR.+2y7.light
LDEVEVLTENLR	Q9H1K0	715.38	745.42	89.53	80	31.1	sp|Q9H1K0|RBNS5_HUMAN.LDEVEVLTENLR.+2y6.light
LDEVEVLTENLR	Q9H1K0	715.38	632.336	89.53	80	31.1	sp|Q9H1K0|RBNS5_HUMAN.LDEVEVLTENLR.+2y5.light
LDEVEVLTENLR	Q9H1K0	715.38	229.118	89.53	80	34.1	sp|Q9H1K0|RBNS5_HUMAN.LDEVEVLTENLR.+2b2.light
LDEVEVLTENLR	Q9H1K0	715.38	358.161	89.53	80	34.1	sp|Q9H1K0|RBNS5_HUMAN.LDEVEVLTENLR.+2b3.light
GSISSMSSVSSVLDEK	Q9H1K0	806.89	963.499	73.9	80	32.5	sp|Q9H1K0|RBNS5_HUMAN.GSISSMSSVSSVLDEK.+2y9.light
GSISSMSSVSSVLDEK	Q9H1K0	806.89	876.467	73.9	80	32.5	sp|Q9H1K0|RBNS5_HUMAN.GSISSMSSVSSVLDEK.+2y8.light
GSISSMSSVSSVLDEK	Q9H1K0	806.89	777.399	73.9	80	32.5	sp|Q9H1K0|RBNS5_HUMAN.GSISSMSSVSSVLDEK.+2y7.light
GSISSMSSVSSVLDEK	Q9H1K0	806.89	504.266	73.9	80	32.5	sp|Q9H1K0|RBNS5_HUMAN.GSISSMSSVSSVLDEK.+2y4.light
GSISSMSSVSSVLDEK	Q9H1K0	806.89	391.182	73.9	80	29.5	sp|Q9H1K0|RBNS5_HUMAN.GSISSMSSVSSVLDEK.+2y3.light
GSISSMSSVSSVLDEK	Q9H1K0	806.89	650.281	73.9	80	29.5	sp|Q9H1K0|RBNS5_HUMAN.GSISSMSSVSSVLDEK.+2b7.light
FGDQLLQIDGR	Q9H190	631.33	814.478	76.07	80	29.9	sp|Q9H190|SDCB2_HUMAN.FGDQLLQIDGR.+2y7.light
FGDQLLQIDGR	Q9H190	631.33	701.394	76.07	80	29.9	sp|Q9H190|SDCB2_HUMAN.FGDQLLQIDGR.+2y6.light
FGDQLLQIDGR	Q9H190	631.33	588.31	76.07	80	26.9	sp|Q9H190|SDCB2_HUMAN.FGDQLLQIDGR.+2y5.light
FGDQLLQIDGR	Q9H190	631.33	460.251	76.07	80	26.9	sp|Q9H190|SDCB2_HUMAN.FGDQLLQIDGR.+2y4.light
FGDQLLQIDGR	Q9H190	631.33	347.167	76.07	80	29.9	sp|Q9H190|SDCB2_HUMAN.FGDQLLQIDGR.+2y3.light
FGDQLLQIDGR	Q9H190	631.33	232.14	76.07	80	38.9	sp|Q9H190|SDCB2_HUMAN.FGDQLLQIDGR.+2y2.light
VSQLMEWTNK	Q9H0U3	618.308	921.45	62.68	80	26.3	sp|Q9H0U3|MAGT1_HUMAN.VSQLMEWTNK.+2y7.light
VSQLMEWTNK	Q9H0U3	618.308	808.366	62.68	80	26.3	sp|Q9H0U3|MAGT1_HUMAN.VSQLMEWTNK.+2y6.light
VSQLMEWTNK	Q9H0U3	618.308	677.325	62.68	80	26.3	sp|Q9H0U3|MAGT1_HUMAN.VSQLMEWTNK.+2y5.light
VSQLMEWTNK	Q9H0U3	618.308	548.283	62.68	80	29.3	sp|Q9H0U3|MAGT1_HUMAN.VSQLMEWTNK.+2y4.light
VSQLMEWTNK	Q9H0U3	618.308	362.203	62.68	80	29.3	sp|Q9H0U3|MAGT1_HUMAN.VSQLMEWTNK.+2y3.light
VSQLMEWTNK	Q9H0U3	618.308	261.156	62.68	80	38.3	sp|Q9H0U3|MAGT1_HUMAN.VSQLMEWTNK.+2y2.light
GFSAEQIAR	Q9H0U3	489.754	774.41	42.43	80	23	sp|Q9H0U3|MAGT1_HUMAN.GFSAEQIAR.+2y7.light
GFSAEQIAR	Q9H0U3	489.754	687.378	42.43	80	23	sp|Q9H0U3|MAGT1_HUMAN.GFSAEQIAR.+2y6.light
GFSAEQIAR	Q9H0U3	489.754	616.341	42.43	80	23	sp|Q9H0U3|MAGT1_HUMAN.GFSAEQIAR.+2y5.light
GFSAEQIAR	Q9H0U3	489.754	359.24	42.43	80	23	sp|Q9H0U3|MAGT1_HUMAN.GFSAEQIAR.+2y3.light
GFSAEQIAR	Q9H0U3	489.754	246.156	42.43	80	20	sp|Q9H0U3|MAGT1_HUMAN.GFSAEQIAR.+2y2.light
GFSAEQIAR	Q9H0U3	489.754	205.097	42.43	80	20	sp|Q9H0U3|MAGT1_HUMAN.GFSAEQIAR.+2b2.light
HADEFLLDLGHHER	Q9BYC5	844.911	976.496	57.4	80	46.4	sp|Q9BYC5|FUT8_HUMAN.HADEFLLDLGHHER.+2y8.light
HADEFLLDLGHHER	Q9BYC5	844.911	863.412	57.4	80	43.4	sp|Q9BYC5|FUT8_HUMAN.HADEFLLDLGHHER.+2y7.light
HADEFLLDLGHHER	Q9BYC5	844.911	748.385	57.4	80	49.4	sp|Q9BYC5|FUT8_HUMAN.HADEFLLDLGHHER.+2y6.light
HADEFLLDLGHHER	Q9BYC5	844.911	635.301	57.4	80	46.4	sp|Q9BYC5|FUT8_HUMAN.HADEFLLDLGHHER.+2y5.light
HADEFLLDLGHHER	Q9BYC5	844.911	209.103	57.4	80	46.4	sp|Q9BYC5|FUT8_HUMAN.HADEFLLDLGHHER.+2b2.light
HADEFLLDLGHHER	Q9BYC5	844.911	453.173	57.4	80	49.4	sp|Q9BYC5|FUT8_HUMAN.HADEFLLDLGHHER.+2b4.light
IQDEQTTYVFFDNK	Q9BX67	583.277	932.451	74.83	80	20	sp|Q9BX67|JAM3_HUMAN.IQDEQTTYVFFDNK.+3y7.light
IQDEQTTYVFFDNK	Q9BX67	583.277	769.388	74.83	80	20	sp|Q9BX67|JAM3_HUMAN.IQDEQTTYVFFDNK.+3y6.light
IQDEQTTYVFFDNK	Q9BX67	583.277	670.32	74.83	80	17	sp|Q9BX67|JAM3_HUMAN.IQDEQTTYVFFDNK.+3y5.light
IQDEQTTYVFFDNK	Q9BX67	583.277	523.251	74.83	80	20	sp|Q9BX67|JAM3_HUMAN.IQDEQTTYVFFDNK.+3y4.light
IQDEQTTYVFFDNK	Q9BX67	583.277	376.183	74.83	80	17	sp|Q9BX67|JAM3_HUMAN.IQDEQTTYVFFDNK.+3y3.light
IQDEQTTYVFFDNK	Q9BX67	583.277	261.156	74.83	80	32	sp|Q9BX67|JAM3_HUMAN.IQDEQTTYVFFDNK.+3y2.light
NDVPLPTDSR	Q9BX67	557.28	785.415	40.59	80	20.3	sp|Q9BX67|JAM3_HUMAN.NDVPLPTDSR.+2y7.light
NDVPLPTDSR	Q9BX67	557.28	575.278	40.59	80	29.3	sp|Q9BX67|JAM3_HUMAN.NDVPLPTDSR.+2y5.light
NDVPLPTDSR	Q9BX67	557.28	262.151	40.59	80	35.3	sp|Q9BX67|JAM3_HUMAN.NDVPLPTDSR.+2y2.light
NDVPLPTDSR	Q9BX67	557.28	393.211	40.59	80	20.3	sp|Q9BX67|JAM3_HUMAN.NDVPLPTDSR.+2y7+2.light
NDVPLPTDSR	Q9BX67	557.28	230.077	40.59	80	26.3	sp|Q9BX67|JAM3_HUMAN.NDVPLPTDSR.+2b2.light
NDVPLPTDSR	Q9BX67	557.28	329.146	40.59	80	20.3	sp|Q9BX67|JAM3_HUMAN.NDVPLPTDSR.+2b3.light
NVLDSEDEIEELSK	Q9BWS9	810.386	962.468	76.84	80	35.7	sp|Q9BWS9|CHID1_HUMAN.NVLDSEDEIEELSK.+2y8.light
NVLDSEDEIEELSK	Q9BWS9	810.386	847.441	76.84	80	32.7	sp|Q9BWS9|CHID1_HUMAN.NVLDSEDEIEELSK.+2y7.light
NVLDSEDEIEELSK	Q9BWS9	810.386	718.398	76.84	80	35.7	sp|Q9BWS9|CHID1_HUMAN.NVLDSEDEIEELSK.+2y6.light
NVLDSEDEIEELSK	Q9BWS9	810.386	605.314	76.84	80	38.7	sp|Q9BWS9|CHID1_HUMAN.NVLDSEDEIEELSK.+2y5.light
NVLDSEDEIEELSK	Q9BWS9	810.386	476.271	76.84	80	32.7	sp|Q9BWS9|CHID1_HUMAN.NVLDSEDEIEELSK.+2y4.light
NVLDSEDEIEELSK	Q9BWS9	810.386	327.203	76.84	80	35.7	sp|Q9BWS9|CHID1_HUMAN.NVLDSEDEIEELSK.+2b3.light
SQFSDKPVQDR	Q9BWS9	653.823	944.48	8.48	80	37	sp|Q9BWS9|CHID1_HUMAN.SQFSDKPVQDR.+2y8.light
SQFSDKPVQDR	Q9BWS9	653.823	857.448	8.48	80	34	sp|Q9BWS9|CHID1_HUMAN.SQFSDKPVQDR.+2y7.light
SQFSDKPVQDR	Q9BWS9	653.823	742.421	8.48	80	34	sp|Q9BWS9|CHID1_HUMAN.SQFSDKPVQDR.+2y6.light
SQFSDKPVQDR	Q9BWS9	653.823	614.326	8.48	80	37	sp|Q9BWS9|CHID1_HUMAN.SQFSDKPVQDR.+2y5.light
SQFSDKPVQDR	Q9BWS9	653.823	418.204	8.48	80	40	sp|Q9BWS9|CHID1_HUMAN.SQFSDKPVQDR.+2y3.light
SQFSDKPVQDR	Q9BWS9	653.823	216.098	8.48	80	37	sp|Q9BWS9|CHID1_HUMAN.SQFSDKPVQDR.+2b2.light
ASLEEPPDGPSAGQATGPGEGR	Q9BVG9	693.991	744.363	42.56	80	31.3	sp|Q9BVG9|PTSS2_HUMAN.ASLEEPPDGPSAGQATGPGEGR.+3y8.light
ASLEEPPDGPSAGQATGPGEGR	Q9BVG9	693.991	673.326	42.56	80	28.3	sp|Q9BVG9|PTSS2_HUMAN.ASLEEPPDGPSAGQATGPGEGR.+3y7.light
ASLEEPPDGPSAGQATGPGEGR	Q9BVG9	693.991	572.279	42.56	80	22.3	sp|Q9BVG9|PTSS2_HUMAN.ASLEEPPDGPSAGQATGPGEGR.+3y6.light
ASLEEPPDGPSAGQATGPGEGR	Q9BVG9	693.991	515.257	42.56	80	25.3	sp|Q9BVG9|PTSS2_HUMAN.ASLEEPPDGPSAGQATGPGEGR.+3y5.light
ASLEEPPDGPSAGQATGPGEGR	Q9BVG9	693.991	775.863	42.56	80	22.3	sp|Q9BVG9|PTSS2_HUMAN.ASLEEPPDGPSAGQATGPGEGR.+3y17+2.light
ASLEEPPDGPSAGQATGPGEGR	Q9BVG9	693.991	530.246	42.56	80	22.3	sp|Q9BVG9|PTSS2_HUMAN.ASLEEPPDGPSAGQATGPGEGR.+3b5.light
FSQMLHPIFEEASDVIK	Q9BS26	664.336	761.404	98.24	80	26.9	sp|Q9BS26|ERP44_HUMAN.FSQMLHPIFEEASDVIK.+3y7.light
FSQMLHPIFEEASDVIK	Q9BS26	664.336	632.361	98.24	80	29.9	sp|Q9BS26|ERP44_HUMAN.FSQMLHPIFEEASDVIK.+3y6.light
FSQMLHPIFEEASDVIK	Q9BS26	664.336	878.951	98.24	80	23.9	sp|Q9BS26|ERP44_HUMAN.FSQMLHPIFEEASDVIK.+3y15+2.light
FSQMLHPIFEEASDVIK	Q9BS26	664.336	814.921	98.24	80	23.9	sp|Q9BS26|ERP44_HUMAN.FSQMLHPIFEEASDVIK.+3y14+2.light
FSQMLHPIFEEASDVIK	Q9BS26	664.336	235.108	98.24	80	26.9	sp|Q9BS26|ERP44_HUMAN.FSQMLHPIFEEASDVIK.+3b2.light
FSQMLHPIFEEASDVIK	Q9BS26	664.336	922.948	98.24	80	23.9	sp|Q9BS26|ERP44_HUMAN.FSQMLHPIFEEASDVIK.+3b16+2.light
SEAAGSPDQGSTYSPAR	Q96S66	840.877	966.464	31	80	46.2	sp|Q96S66|CLCC1_HUMAN.SEAAGSPDQGSTYSPAR.+2y9.light
SEAAGSPDQGSTYSPAR	Q96S66	840.877	781.384	31	80	46.2	sp|Q96S66|CLCC1_HUMAN.SEAAGSPDQGSTYSPAR.+2y7.light
SEAAGSPDQGSTYSPAR	Q96S66	840.877	430.241	31	80	34.2	sp|Q96S66|CLCC1_HUMAN.SEAAGSPDQGSTYSPAR.+2y4.light
SEAAGSPDQGSTYSPAR	Q96S66	840.877	343.209	31	80	43.2	sp|Q96S66|CLCC1_HUMAN.SEAAGSPDQGSTYSPAR.+2y3.light
SEAAGSPDQGSTYSPAR	Q96S66	840.877	589.775	31	80	43.2	sp|Q96S66|CLCC1_HUMAN.SEAAGSPDQGSTYSPAR.+2y11+2.light
SEAAGSPDQGSTYSPAR	Q96S66	840.877	503.21	31	80	31.2	sp|Q96S66|CLCC1_HUMAN.SEAAGSPDQGSTYSPAR.+2b6.light
GQMGPTEQGPYAK	Q96S66	682.319	990.489	28.02	80	26.4	sp|Q96S66|CLCC1_HUMAN.GQMGPTEQGPYAK.+2y9.light
GQMGPTEQGPYAK	Q96S66	682.319	792.389	28.02	80	35.4	sp|Q96S66|CLCC1_HUMAN.GQMGPTEQGPYAK.+2y7.light
GQMGPTEQGPYAK	Q96S66	682.319	535.287	28.02	80	32.4	sp|Q96S66|CLCC1_HUMAN.GQMGPTEQGPYAK.+2y5.light
GQMGPTEQGPYAK	Q96S66	682.319	589.779	28.02	80	23.4	sp|Q96S66|CLCC1_HUMAN.GQMGPTEQGPYAK.+2y11+2.light
GQMGPTEQGPYAK	Q96S66	682.319	524.259	28.02	80	32.4	sp|Q96S66|CLCC1_HUMAN.GQMGPTEQGPYAK.+2y10+2.light
GQMGPTEQGPYAK	Q96S66	682.319	495.748	28.02	80	32.4	sp|Q96S66|CLCC1_HUMAN.GQMGPTEQGPYAK.+2y9+2.light
LLQTPGFLK	Q96Q80	508.811	790.446	73.76	80	17.9	sp|Q96Q80|DERL3_HUMAN.LLQTPGFLK.+2y7.light
LLQTPGFLK	Q96Q80	508.811	662.387	73.76	80	20.9	sp|Q96Q80|DERL3_HUMAN.LLQTPGFLK.+2y6.light
LLQTPGFLK	Q96Q80	508.811	561.34	73.76	80	26.9	sp|Q96Q80|DERL3_HUMAN.LLQTPGFLK.+2y5.light
LLQTPGFLK	Q96Q80	508.811	281.173	73.76	80	26.9	sp|Q96Q80|DERL3_HUMAN.LLQTPGFLK.+2y5+2.light
LLQTPGFLK	Q96Q80	508.811	227.175	73.76	80	17.9	sp|Q96Q80|DERL3_HUMAN.LLQTPGFLK.+2b2.light
LLQTPGFLK	Q96Q80	508.811	355.234	73.76	80	17.9	sp|Q96Q80|DERL3_HUMAN.LLQTPGFLK.+2b3.light
MAWQGLAAEFLQVPAVTR	Q96Q80	663.352	883.536	103.62	80	23.8	sp|Q96Q80|DERL3_HUMAN.MAWQGLAAEFLQVPAVTR.+3y8.light
MAWQGLAAEFLQVPAVTR	Q96Q80	663.352	770.452	103.62	80	20.8	sp|Q96Q80|DERL3_HUMAN.MAWQGLAAEFLQVPAVTR.+3y7.light
MAWQGLAAEFLQVPAVTR	Q96Q80	663.352	642.393	103.62	80	26.8	sp|Q96Q80|DERL3_HUMAN.MAWQGLAAEFLQVPAVTR.+3y6.light
MAWQGLAAEFLQVPAVTR	Q96Q80	663.352	543.325	103.62	80	23.8	sp|Q96Q80|DERL3_HUMAN.MAWQGLAAEFLQVPAVTR.+3y5.light
MAWQGLAAEFLQVPAVTR	Q96Q80	663.352	272.166	103.62	80	26.8	sp|Q96Q80|DERL3_HUMAN.MAWQGLAAEFLQVPAVTR.+3y5+2.light
MAWQGLAAEFLQVPAVTR	Q96Q80	663.352	958.445	103.62	80	20.8	sp|Q96Q80|DERL3_HUMAN.MAWQGLAAEFLQVPAVTR.+3b9.light
DGVPGLVGVPGRPGVR	Q96P44	511.295	630.88	63.45	80	16.5	sp|Q96P44|COLA1_HUMAN.DGVPGLVGVPGRPGVR.+3y13+2.light
DGVPGLVGVPGRPGVR	Q96P44	511.295	582.354	63.45	80	28.5	sp|Q96P44|COLA1_HUMAN.DGVPGLVGVPGRPGVR.+3y12+2.light
DGVPGLVGVPGRPGVR	Q96P44	511.295	553.843	63.45	80	25.5	sp|Q96P44|COLA1_HUMAN.DGVPGLVGVPGRPGVR.+3y11+2.light
DGVPGLVGVPGRPGVR	Q96P44	511.295	447.767	63.45	80	25.5	sp|Q96P44|COLA1_HUMAN.DGVPGLVGVPGRPGVR.+3y9+2.light
DGVPGLVGVPGRPGVR	Q96P44	511.295	369.722	63.45	80	31.5	sp|Q96P44|COLA1_HUMAN.DGVPGLVGVPGRPGVR.+3y7+2.light
DGVPGLVGVPGRPGVR	Q96P44	511.295	420.923	63.45	80	16.5	sp|Q96P44|COLA1_HUMAN.DGVPGLVGVPGRPGVR.+3y13+3.light
VAPSAVLGPNVSIGK	Q96IJ6	704.912	983.588	67.78	80	30.5	sp|Q96IJ6|GMPPA_HUMAN.VAPSAVLGPNVSIGK.+2y10.light
VAPSAVLGPNVSIGK	Q96IJ6	704.912	884.52	67.78	80	30.5	sp|Q96IJ6|GMPPA_HUMAN.VAPSAVLGPNVSIGK.+2y9.light
VAPSAVLGPNVSIGK	Q96IJ6	704.912	771.436	67.78	80	27.5	sp|Q96IJ6|GMPPA_HUMAN.VAPSAVLGPNVSIGK.+2y8.light
VAPSAVLGPNVSIGK	Q96IJ6	704.912	714.414	67.78	80	27.5	sp|Q96IJ6|GMPPA_HUMAN.VAPSAVLGPNVSIGK.+2y7.light
VAPSAVLGPNVSIGK	Q96IJ6	704.912	619.859	67.78	80	24.5	sp|Q96IJ6|GMPPA_HUMAN.VAPSAVLGPNVSIGK.+2y13+2.light
VAPSAVLGPNVSIGK	Q96IJ6	704.912	355.198	67.78	80	39.5	sp|Q96IJ6|GMPPA_HUMAN.VAPSAVLGPNVSIGK.+2b4.light
LIANMPESGPSYEFHLTR	Q96HE7	688.007	965.484	77.82	80	40	sp|Q96HE7|ERO1A_HUMAN.LIANMPESGPSYEFHLTR.+3y7.light
LIANMPESGPSYEFHLTR	Q96HE7	688.007	802.421	77.82	80	37	sp|Q96HE7|ERO1A_HUMAN.LIANMPESGPSYEFHLTR.+3y6.light
LIANMPESGPSYEFHLTR	Q96HE7	688.007	526.31	77.82	80	37	sp|Q96HE7|ERO1A_HUMAN.LIANMPESGPSYEFHLTR.+3y4.light
LIANMPESGPSYEFHLTR	Q96HE7	688.007	760.362	77.82	80	25	sp|Q96HE7|ERO1A_HUMAN.LIANMPESGPSYEFHLTR.+3y13+2.light
LIANMPESGPSYEFHLTR	Q96HE7	688.007	647.315	77.82	80	31	sp|Q96HE7|ERO1A_HUMAN.LIANMPESGPSYEFHLTR.+3y11+2.light
LIANMPESGPSYEFHLTR	Q96HE7	688.007	543.296	77.82	80	25	sp|Q96HE7|ERO1A_HUMAN.LIANMPESGPSYEFHLTR.+3b5.light
DNFGGGNTAWEEENLSK	Q96HD1	934.408	848.4	62.64	80	41.8	sp|Q96HD1|CREL1_HUMAN.DNFGGGNTAWEEENLSK.+2y7.light
DNFGGGNTAWEEENLSK	Q96HD1	934.408	719.357	62.64	80	47.8	sp|Q96HD1|CREL1_HUMAN.DNFGGGNTAWEEENLSK.+2y6.light
DNFGGGNTAWEEENLSK	Q96HD1	934.408	590.314	62.64	80	41.8	sp|Q96HD1|CREL1_HUMAN.DNFGGGNTAWEEENLSK.+2y5.light
DNFGGGNTAWEEENLSK	Q96HD1	934.408	461.272	62.64	80	47.8	sp|Q96HD1|CREL1_HUMAN.DNFGGGNTAWEEENLSK.+2y4.light
DNFGGGNTAWEEENLSK	Q96HD1	934.408	347.229	62.64	80	47.8	sp|Q96HD1|CREL1_HUMAN.DNFGGGNTAWEEENLSK.+2y3.light
LVTLPVSFAQLK	Q96AG4	658.403	889.514	99.5	80	25.3	sp|Q96AG4|LRC59_HUMAN.LVTLPVSFAQLK.+2y8.light
LVTLPVSFAQLK	Q96AG4	658.403	693.393	99.5	80	37.3	sp|Q96AG4|LRC59_HUMAN.LVTLPVSFAQLK.+2y6.light
LVTLPVSFAQLK	Q96AG4	658.403	445.261	99.5	80	28.3	sp|Q96AG4|LRC59_HUMAN.LVTLPVSFAQLK.+2y8+2.light
LVTLPVSFAQLK	Q96AG4	658.403	213.16	99.5	80	25.3	sp|Q96AG4|LRC59_HUMAN.LVTLPVSFAQLK.+2b2.light
LVTLPVSFAQLK	Q96AG4	658.403	314.207	99.5	80	28.3	sp|Q96AG4|LRC59_HUMAN.LVTLPVSFAQLK.+2b3.light
LVTLPVSFAQLK	Q96AG4	658.403	427.291	99.5	80	25.3	sp|Q96AG4|LRC59_HUMAN.LVTLPVSFAQLK.+2b4.light
EEINALVQELGFYR	Q8WWX9	560.958	912.457	101.62	80	21.9	sp|Q8WWX9|SELM_HUMAN.EEINALVQELGFYR.+3y7.light
EEINALVQELGFYR	Q8WWX9	560.958	784.399	101.62	80	21.9	sp|Q8WWX9|SELM_HUMAN.EEINALVQELGFYR.+3y6.light
EEINALVQELGFYR	Q8WWX9	560.958	655.356	101.62	80	21.9	sp|Q8WWX9|SELM_HUMAN.EEINALVQELGFYR.+3y5.light
EEINALVQELGFYR	Q8WWX9	560.958	542.272	101.62	80	15.9	sp|Q8WWX9|SELM_HUMAN.EEINALVQELGFYR.+3y4.light
EEINALVQELGFYR	Q8WWX9	560.958	485.251	101.62	80	18.9	sp|Q8WWX9|SELM_HUMAN.EEINALVQELGFYR.+3y3.light
EEINALVQELGFYR	Q8WWX9	560.958	338.182	101.62	80	18.9	sp|Q8WWX9|SELM_HUMAN.EEINALVQELGFYR.+3y2.light
GSPFPEVAESVQQELESYR	Q8WVM8	718.011	924.442	101.12	80	29.5	sp|Q8WVM8|SCFD1_HUMAN.GSPFPEVAESVQQELESYR.+3y7.light
GSPFPEVAESVQQELESYR	Q8WVM8	718.011	796.384	101.12	80	29.5	sp|Q8WVM8|SCFD1_HUMAN.GSPFPEVAESVQQELESYR.+3y6.light
GSPFPEVAESVQQELESYR	Q8WVM8	718.011	667.341	101.12	80	32.5	sp|Q8WVM8|SCFD1_HUMAN.GSPFPEVAESVQQELESYR.+3y5.light
GSPFPEVAESVQQELESYR	Q8WVM8	718.011	554.257	101.12	80	26.5	sp|Q8WVM8|SCFD1_HUMAN.GSPFPEVAESVQQELESYR.+3y4.light
GSPFPEVAESVQQELESYR	Q8WVM8	718.011	425.214	101.12	80	32.5	sp|Q8WVM8|SCFD1_HUMAN.GSPFPEVAESVQQELESYR.+3y3.light
LTSAVSSLPELLEK	Q8WVM8	743.922	928.535	93.27	80	29.5	sp|Q8WVM8|SCFD1_HUMAN.LTSAVSSLPELLEK.+2y8.light
LTSAVSSLPELLEK	Q8WVM8	743.922	841.503	93.27	80	26.5	sp|Q8WVM8|SCFD1_HUMAN.LTSAVSSLPELLEK.+2y7.light
LTSAVSSLPELLEK	Q8WVM8	743.922	728.419	93.27	80	29.5	sp|Q8WVM8|SCFD1_HUMAN.LTSAVSSLPELLEK.+2y6.light
LTSAVSSLPELLEK	Q8WVM8	743.922	215.139	93.27	80	29.5	sp|Q8WVM8|SCFD1_HUMAN.LTSAVSSLPELLEK.+2b2.light
LTSAVSSLPELLEK	Q8WVM8	743.922	373.208	93.27	80	29.5	sp|Q8WVM8|SCFD1_HUMAN.LTSAVSSLPELLEK.+2b4.light
LTSAVSSLPELLEK	Q8WVM8	743.922	472.277	93.27	80	26.5	sp|Q8WVM8|SCFD1_HUMAN.LTSAVSSLPELLEK.+2b5.light
APAPEAEDEEVAR	Q8NBN7	692.323	918.416	23.2	80	41.9	sp|Q8NBN7|RDH13_HUMAN.APAPEAEDEEVAR.+2y8.light
APAPEAEDEEVAR	Q8NBN7	692.323	847.379	23.2	80	35.9	sp|Q8NBN7|RDH13_HUMAN.APAPEAEDEEVAR.+2y7.light
APAPEAEDEEVAR	Q8NBN7	692.323	718.337	23.2	80	38.9	sp|Q8NBN7|RDH13_HUMAN.APAPEAEDEEVAR.+2y6.light
APAPEAEDEEVAR	Q8NBN7	692.323	608.278	23.2	80	29.9	sp|Q8NBN7|RDH13_HUMAN.APAPEAEDEEVAR.+2y11+2.light
APAPEAEDEEVAR	Q8NBN7	692.323	572.759	23.2	80	32.9	sp|Q8NBN7|RDH13_HUMAN.APAPEAEDEEVAR.+2y10+2.light
APAPEAEDEEVAR	Q8NBN7	692.323	240.134	23.2	80	32.9	sp|Q8NBN7|RDH13_HUMAN.APAPEAEDEEVAR.+2b3.light
EHAATLEEELALSR	Q8NAT1	523.602	817.441	63.89	80	23.1	sp|Q8NAT1|PMGT2_HUMAN.EHAATLEEELALSR.+3y7.light
EHAATLEEELALSR	Q8NAT1	523.602	688.399	63.89	80	20.1	sp|Q8NAT1|PMGT2_HUMAN.EHAATLEEELALSR.+3y6.light
EHAATLEEELALSR	Q8NAT1	523.602	559.356	63.89	80	23.1	sp|Q8NAT1|PMGT2_HUMAN.EHAATLEEELALSR.+3y5.light
EHAATLEEELALSR	Q8NAT1	523.602	446.272	63.89	80	17.1	sp|Q8NAT1|PMGT2_HUMAN.EHAATLEEELALSR.+3y4.light
EHAATLEEELALSR	Q8NAT1	523.602	375.235	63.89	80	17.1	sp|Q8NAT1|PMGT2_HUMAN.EHAATLEEELALSR.+3y3.light
EHAATLEEELALSR	Q8NAT1	523.602	262.151	63.89	80	17.1	sp|Q8NAT1|PMGT2_HUMAN.EHAATLEEELALSR.+3y2.light
ITTWYQYGFVQPQGPK	Q8NAT1	638.325	957.515	87.19	80	25.6	sp|Q8NAT1|PMGT2_HUMAN.ITTWYQYGFVQPQGPK.+3y9.light
ITTWYQYGFVQPQGPK	Q8NAT1	638.325	900.494	87.19	80	22.6	sp|Q8NAT1|PMGT2_HUMAN.ITTWYQYGFVQPQGPK.+3y8.light
ITTWYQYGFVQPQGPK	Q8NAT1	638.325	753.425	87.19	80	19.6	sp|Q8NAT1|PMGT2_HUMAN.ITTWYQYGFVQPQGPK.+3y7.light
ITTWYQYGFVQPQGPK	Q8NAT1	638.325	654.357	87.19	80	19.6	sp|Q8NAT1|PMGT2_HUMAN.ITTWYQYGFVQPQGPK.+3y6.light
ITTWYQYGFVQPQGPK	Q8NAT1	638.325	526.298	87.19	80	25.6	sp|Q8NAT1|PMGT2_HUMAN.ITTWYQYGFVQPQGPK.+3y5.light
ITTWYQYGFVQPQGPK	Q8NAT1	638.325	793.388	87.19	80	19.6	sp|Q8NAT1|PMGT2_HUMAN.ITTWYQYGFVQPQGPK.+3b6.light
LLDSWFTSTQEK	Q8N5M9	727.862	840.41	84.64	80	31.7	sp|Q8N5M9|JAGN1_HUMAN.LLDSWFTSTQEK.+2y7.light
LLDSWFTSTQEK	Q8N5M9	727.862	693.341	84.64	80	31.7	sp|Q8N5M9|JAGN1_HUMAN.LLDSWFTSTQEK.+2y6.light
LLDSWFTSTQEK	Q8N5M9	727.862	592.294	84.64	80	31.7	sp|Q8N5M9|JAGN1_HUMAN.LLDSWFTSTQEK.+2y5.light
LLDSWFTSTQEK	Q8N5M9	727.862	505.262	84.64	80	43.7	sp|Q8N5M9|JAGN1_HUMAN.LLDSWFTSTQEK.+2y4.light
LLDSWFTSTQEK	Q8N5M9	727.862	342.202	84.64	80	31.7	sp|Q8N5M9|JAGN1_HUMAN.LLDSWFTSTQEK.+2b3.light
LLDSWFTSTQEK	Q8N5M9	727.862	429.234	84.64	80	31.7	sp|Q8N5M9|JAGN1_HUMAN.LLDSWFTSTQEK.+2b4.light
VLFRPSDTANSSNQDALSSNTSLK	Q8N4V1	638.82	920.505	58.34	80	23.9	sp|Q8N4V1|MMGT1_HUMAN.VLFRPSDTANSSNQDALSSNTSLK.+4y9.light
VLFRPSDTANSSNQDALSSNTSLK	Q8N4V1	638.82	849.468	58.34	80	23.9	sp|Q8N4V1|MMGT1_HUMAN.VLFRPSDTANSSNQDALSSNTSLK.+4y8.light
VLFRPSDTANSSNQDALSSNTSLK	Q8N4V1	638.82	736.384	58.34	80	20.9	sp|Q8N4V1|MMGT1_HUMAN.VLFRPSDTANSSNQDALSSNTSLK.+4y7.light
VLFRPSDTANSSNQDALSSNTSLK	Q8N4V1	638.82	649.352	58.34	80	20.9	sp|Q8N4V1|MMGT1_HUMAN.VLFRPSDTANSSNQDALSSNTSLK.+4y6.light
VLFRPSDTANSSNQDALSSNTSLK	Q8N4V1	638.82	516.329	58.34	80	35.9	sp|Q8N4V1|MMGT1_HUMAN.VLFRPSDTANSSNQDALSSNTSLK.+4b4.light
VLFRPSDTANSSNQDALSSNTSLK	Q8N4V1	638.82	987.526	58.34	80	23.9	sp|Q8N4V1|MMGT1_HUMAN.VLFRPSDTANSSNQDALSSNTSLK.+4b9.light
NHPSFYVFNHR	Q8N4V1	473.23	672.358	46.32	80	23.7	sp|Q8N4V1|MMGT1_HUMAN.NHPSFYVFNHR.+3y5.light
NHPSFYVFNHR	Q8N4V1	473.23	573.289	46.32	80	23.7	sp|Q8N4V1|MMGT1_HUMAN.NHPSFYVFNHR.+3y4.light
NHPSFYVFNHR	Q8N4V1	473.23	426.221	46.32	80	20.7	sp|Q8N4V1|MMGT1_HUMAN.NHPSFYVFNHR.+3y3.light
NHPSFYVFNHR	Q8N4V1	473.23	252.109	46.32	80	26.7	sp|Q8N4V1|MMGT1_HUMAN.NHPSFYVFNHR.+3b2.light
NHPSFYVFNHR	Q8N4V1	473.23	583.262	46.32	80	20.7	sp|Q8N4V1|MMGT1_HUMAN.NHPSFYVFNHR.+3b5.light
NHPSFYVFNHR	Q8N4V1	473.23	746.326	46.32	80	17.7	sp|Q8N4V1|MMGT1_HUMAN.NHPSFYVFNHR.+3b6.light
VIGPEPTGFLLK	Q8IUH4	635.874	775.471	86.2	80	30.2	sp|Q8IUH4|ZDH13_HUMAN.VIGPEPTGFLLK.+2y7.light
VIGPEPTGFLLK	Q8IUH4	635.874	586.34	86.2	80	24.2	sp|Q8IUH4|ZDH13_HUMAN.VIGPEPTGFLLK.+2y11+2.light
VIGPEPTGFLLK	Q8IUH4	635.874	529.798	86.2	80	24.2	sp|Q8IUH4|ZDH13_HUMAN.VIGPEPTGFLLK.+2y10+2.light
VIGPEPTGFLLK	Q8IUH4	635.874	501.287	86.2	80	27.2	sp|Q8IUH4|ZDH13_HUMAN.VIGPEPTGFLLK.+2y9+2.light
VIGPEPTGFLLK	Q8IUH4	635.874	213.16	86.2	80	24.2	sp|Q8IUH4|ZDH13_HUMAN.VIGPEPTGFLLK.+2b2.light
VIGPEPTGFLLK	Q8IUH4	635.874	270.181	86.2	80	27.2	sp|Q8IUH4|ZDH13_HUMAN.VIGPEPTGFLLK.+2b3.light
IHQNTPLHWAVAAGNVNAVDK	Q8IUH4	752.394	958.495	61.04	80	31.1	sp|Q8IUH4|ZDH13_HUMAN.IHQNTPLHWAVAAGNVNAVDK.+3y10.light
IHQNTPLHWAVAAGNVNAVDK	Q8IUH4	752.394	887.458	61.04	80	34.1	sp|Q8IUH4|ZDH13_HUMAN.IHQNTPLHWAVAAGNVNAVDK.+3y9.light
IHQNTPLHWAVAAGNVNAVDK	Q8IUH4	752.394	251.15	61.04	80	40.1	sp|Q8IUH4|ZDH13_HUMAN.IHQNTPLHWAVAAGNVNAVDK.+3b2.light
IHQNTPLHWAVAAGNVNAVDK	Q8IUH4	752.394	471.251	61.04	80	37.1	sp|Q8IUH4|ZDH13_HUMAN.IHQNTPLHWAVAAGNVNAVDK.+3b8+2.light
IHQNTPLHWAVAAGNVNAVDK	Q8IUH4	752.394	599.809	61.04	80	34.1	sp|Q8IUH4|ZDH13_HUMAN.IHQNTPLHWAVAAGNVNAVDK.+3b10+2.light
IHQNTPLHWAVAAGNVNAVDK	Q8IUH4	752.394	649.344	61.04	80	28.1	sp|Q8IUH4|ZDH13_HUMAN.IHQNTPLHWAVAAGNVNAVDK.+3b11+2.light
ELGSLPLPLSTSEQR	Q86Y82	813.939	917.469	88.1	80	35.9	sp|Q86Y82|STX12_HUMAN.ELGSLPLPLSTSEQR.+2y8.light
ELGSLPLPLSTSEQR	Q86Y82	813.939	519.252	88.1	80	35.9	sp|Q86Y82|STX12_HUMAN.ELGSLPLPLSTSEQR.+2y4.light
ELGSLPLPLSTSEQR	Q86Y82	813.939	564.306	88.1	80	32.9	sp|Q86Y82|STX12_HUMAN.ELGSLPLPLSTSEQR.+2y10+2.light
ELGSLPLPLSTSEQR	Q86Y82	813.939	459.238	88.1	80	41.9	sp|Q86Y82|STX12_HUMAN.ELGSLPLPLSTSEQR.+2y8+2.light
ELGSLPLPLSTSEQR	Q86Y82	813.939	387.187	88.1	80	38.9	sp|Q86Y82|STX12_HUMAN.ELGSLPLPLSTSEQR.+2b4.light
ELGSLPLPLSTSEQR	Q86Y82	813.939	500.271	88.1	80	32.9	sp|Q86Y82|STX12_HUMAN.ELGSLPLPLSTSEQR.+2b5.light
LDVTDLLADPVVR	Q86SK9	713.401	997.568	100.81	80	28	sp|Q86SK9|SCD5_HUMAN.LDVTDLLADPVVR.+2y9.light
LDVTDLLADPVVR	Q86SK9	713.401	769.457	100.81	80	28	sp|Q86SK9|SCD5_HUMAN.LDVTDLLADPVVR.+2y7.light
LDVTDLLADPVVR	Q86SK9	713.401	656.373	100.81	80	25	sp|Q86SK9|SCD5_HUMAN.LDVTDLLADPVVR.+2y6.light
LDVTDLLADPVVR	Q86SK9	713.401	585.335	100.81	80	25	sp|Q86SK9|SCD5_HUMAN.LDVTDLLADPVVR.+2y5.light
LDVTDLLADPVVR	Q86SK9	713.401	470.309	100.81	80	43	sp|Q86SK9|SCD5_HUMAN.LDVTDLLADPVVR.+2y4.light
LDVTDLLADPVVR	Q86SK9	713.401	229.118	100.81	80	37	sp|Q86SK9|SCD5_HUMAN.LDVTDLLADPVVR.+2b2.light
YSETDADPHNAR	Q86SK9	459.201	594.311	8.42	80	26	sp|Q86SK9|SCD5_HUMAN.YSETDADPHNAR.+3y5.light
YSETDADPHNAR	Q86SK9	459.201	497.258	8.42	80	29	sp|Q86SK9|SCD5_HUMAN.YSETDADPHNAR.+3y4.light
YSETDADPHNAR	Q86SK9	459.201	606.766	8.42	80	17	sp|Q86SK9|SCD5_HUMAN.YSETDADPHNAR.+3y11+2.light
YSETDADPHNAR	Q86SK9	459.201	297.659	8.42	80	20	sp|Q86SK9|SCD5_HUMAN.YSETDADPHNAR.+3y5+2.light
YSETDADPHNAR	Q86SK9	459.201	249.133	8.42	80	26	sp|Q86SK9|SCD5_HUMAN.YSETDADPHNAR.+3y4+2.light
YSETDADPHNAR	Q86SK9	459.201	223.091	8.42	80	23	sp|Q86SK9|SCD5_HUMAN.YSETDADPHNAR.+3b6+3.light
AKPLVLGPEFK	Q86SF2	599.863	999.587	57.88	80	25.4	sp|Q86SF2|GALT7_HUMAN.AKPLVLGPEFK.+2y9.light
AKPLVLGPEFK	Q86SF2	599.863	789.451	57.88	80	31.4	sp|Q86SF2|GALT7_HUMAN.AKPLVLGPEFK.+2y7.light
AKPLVLGPEFK	Q86SF2	599.863	690.382	57.88	80	31.4	sp|Q86SF2|GALT7_HUMAN.AKPLVLGPEFK.+2y6.light
AKPLVLGPEFK	Q86SF2	599.863	577.298	57.88	80	34.4	sp|Q86SF2|GALT7_HUMAN.AKPLVLGPEFK.+2y5.light
AKPLVLGPEFK	Q86SF2	599.863	500.297	57.88	80	25.4	sp|Q86SF2|GALT7_HUMAN.AKPLVLGPEFK.+2y9+2.light
AKPLVLGPEFK	Q86SF2	599.863	200.139	57.88	80	25.4	sp|Q86SF2|GALT7_HUMAN.AKPLVLGPEFK.+2b2.light
LEGWQGNPPPIYVGSSPTLK	Q86SF2	714.041	951.515	87.05	80	29.3	sp|Q86SF2|GALT7_HUMAN.LEGWQGNPPPIYVGSSPTLK.+3y9.light
LEGWQGNPPPIYVGSSPTLK	Q86SF2	714.041	788.451	87.05	80	26.3	sp|Q86SF2|GALT7_HUMAN.LEGWQGNPPPIYVGSSPTLK.+3y8.light
LEGWQGNPPPIYVGSSPTLK	Q86SF2	714.041	689.383	87.05	80	23.3	sp|Q86SF2|GALT7_HUMAN.LEGWQGNPPPIYVGSSPTLK.+3y7.light
LEGWQGNPPPIYVGSSPTLK	Q86SF2	714.041	678.382	87.05	80	26.3	sp|Q86SF2|GALT7_HUMAN.LEGWQGNPPPIYVGSSPTLK.+3y13+2.light
LEGWQGNPPPIYVGSSPTLK	Q86SF2	714.041	243.134	87.05	80	38.3	sp|Q86SF2|GALT7_HUMAN.LEGWQGNPPPIYVGSSPTLK.+3b2.light
LEGWQGNPPPIYVGSSPTLK	Q86SF2	714.041	785.358	87.05	80	23.3	sp|Q86SF2|GALT7_HUMAN.LEGWQGNPPPIYVGSSPTLK.+3b7.light
QTLLAESEALTSYSHR	Q7Z404	602.639	863.437	72.87	80	29.9	sp|Q7Z404|TMC4_HUMAN.QTLLAESEALTSYSHR.+3y7.light
QTLLAESEALTSYSHR	Q7Z404	602.639	750.353	72.87	80	29.9	sp|Q7Z404|TMC4_HUMAN.QTLLAESEALTSYSHR.+3y6.light
QTLLAESEALTSYSHR	Q7Z404	602.639	649.305	72.87	80	29.9	sp|Q7Z404|TMC4_HUMAN.QTLLAESEALTSYSHR.+3y5.light
QTLLAESEALTSYSHR	Q7Z404	602.639	399.21	72.87	80	29.9	sp|Q7Z404|TMC4_HUMAN.QTLLAESEALTSYSHR.+3y3.light
QTLLAESEALTSYSHR	Q7Z404	602.639	732.36	72.87	80	23.9	sp|Q7Z404|TMC4_HUMAN.QTLLAESEALTSYSHR.+3y13+2.light
QTLLAESEALTSYSHR	Q7Z404	602.639	675.818	72.87	80	23.9	sp|Q7Z404|TMC4_HUMAN.QTLLAESEALTSYSHR.+3y12+2.light
DPGVLPWGALEEEEEDGGR	Q7Z404	685.648	920.359	101.3	80	24.9	sp|Q7Z404|TMC4_HUMAN.DPGVLPWGALEEEEEDGGR.+3y8.light
DPGVLPWGALEEEEEDGGR	Q7Z404	685.648	791.317	101.3	80	24.9	sp|Q7Z404|TMC4_HUMAN.DPGVLPWGALEEEEEDGGR.+3y7.light
DPGVLPWGALEEEEEDGGR	Q7Z404	685.648	662.274	101.3	80	27.9	sp|Q7Z404|TMC4_HUMAN.DPGVLPWGALEEEEEDGGR.+3y6.light
DPGVLPWGALEEEEEDGGR	Q7Z404	685.648	533.231	101.3	80	21.9	sp|Q7Z404|TMC4_HUMAN.DPGVLPWGALEEEEEDGGR.+3y5.light
DPGVLPWGALEEEEEDGGR	Q7Z404	685.648	404.189	101.3	80	21.9	sp|Q7Z404|TMC4_HUMAN.DPGVLPWGALEEEEEDGGR.+3y4.light
DPGVLPWGALEEEEEDGGR	Q7Z404	685.648	482.261	101.3	80	21.9	sp|Q7Z404|TMC4_HUMAN.DPGVLPWGALEEEEEDGGR.+3b5.light
LEVYFSPGHFAHGSDR	Q7L5L3	606.957	789.364	61.35	80	24.1	sp|Q7L5L3|GDPD3_HUMAN.LEVYFSPGHFAHGSDR.+3y7.light
LEVYFSPGHFAHGSDR	Q7L5L3	606.957	739.334	61.35	80	21.1	sp|Q7L5L3|GDPD3_HUMAN.LEVYFSPGHFAHGSDR.+3y13+2.light
LEVYFSPGHFAHGSDR	Q7L5L3	606.957	584.268	61.35	80	24.1	sp|Q7L5L3|GDPD3_HUMAN.LEVYFSPGHFAHGSDR.+3y11+2.light
LEVYFSPGHFAHGSDR	Q7L5L3	606.957	540.752	61.35	80	30.1	sp|Q7L5L3|GDPD3_HUMAN.LEVYFSPGHFAHGSDR.+3y10+2.light
LEVYFSPGHFAHGSDR	Q7L5L3	606.957	214.77	61.35	80	33.1	sp|Q7L5L3|GDPD3_HUMAN.LEVYFSPGHFAHGSDR.+3y6+3.light
LEVYFSPGHFAHGSDR	Q7L5L3	606.957	243.134	61.35	80	27.1	sp|Q7L5L3|GDPD3_HUMAN.LEVYFSPGHFAHGSDR.+3b2.light
VLDQDTDAIAVHVVR	Q6ZNJ1	550.965	864.541	61.77	80	24.4	sp|Q6ZNJ1|NBEL2_HUMAN.VLDQDTDAIAVHVVR.+3y8.light
VLDQDTDAIAVHVVR	Q6ZNJ1	550.965	793.504	61.77	80	27.4	sp|Q6ZNJ1|NBEL2_HUMAN.VLDQDTDAIAVHVVR.+3y7.light
VLDQDTDAIAVHVVR	Q6ZNJ1	550.965	680.42	61.77	80	30.4	sp|Q6ZNJ1|NBEL2_HUMAN.VLDQDTDAIAVHVVR.+3y6.light
VLDQDTDAIAVHVVR	Q6ZNJ1	550.965	609.383	61.77	80	30.4	sp|Q6ZNJ1|NBEL2_HUMAN.VLDQDTDAIAVHVVR.+3y5.light
VLDQDTDAIAVHVVR	Q6ZNJ1	550.965	510.315	61.77	80	27.4	sp|Q6ZNJ1|NBEL2_HUMAN.VLDQDTDAIAVHVVR.+3y4.light
VLDQDTDAIAVHVVR	Q6ZNJ1	550.965	719.868	61.77	80	18.4	sp|Q6ZNJ1|NBEL2_HUMAN.VLDQDTDAIAVHVVR.+3y13+2.light
TVQTSLLGLAR	Q6ZNJ1	579.846	958.568	74.67	80	24.4	sp|Q6ZNJ1|NBEL2_HUMAN.TVQTSLLGLAR.+2y9.light
TVQTSLLGLAR	Q6ZNJ1	579.846	830.509	74.67	80	24.4	sp|Q6ZNJ1|NBEL2_HUMAN.TVQTSLLGLAR.+2y8.light
TVQTSLLGLAR	Q6ZNJ1	579.846	729.462	74.67	80	27.4	sp|Q6ZNJ1|NBEL2_HUMAN.TVQTSLLGLAR.+2y7.light
TVQTSLLGLAR	Q6ZNJ1	579.846	529.346	74.67	80	30.4	sp|Q6ZNJ1|NBEL2_HUMAN.TVQTSLLGLAR.+2y5.light
TVQTSLLGLAR	Q6ZNJ1	579.846	416.262	74.67	80	27.4	sp|Q6ZNJ1|NBEL2_HUMAN.TVQTSLLGLAR.+2y4.light
TPLGSPAAYWK	Q6UY14	595.814	992.52	66.74	80	28.2	sp|Q6UY14|ATL4_HUMAN.TPLGSPAAYWK.+2y9.light
TPLGSPAAYWK	Q6UY14	595.814	879.436	66.74	80	28.2	sp|Q6UY14|ATL4_HUMAN.TPLGSPAAYWK.+2y8.light
TPLGSPAAYWK	Q6UY14	595.814	735.382	66.74	80	28.2	sp|Q6UY14|ATL4_HUMAN.TPLGSPAAYWK.+2y6.light
TPLGSPAAYWK	Q6UY14	595.814	333.192	66.74	80	34.2	sp|Q6UY14|ATL4_HUMAN.TPLGSPAAYWK.+2y2.light
TPLGSPAAYWK	Q6UY14	595.814	545.29	66.74	80	25.2	sp|Q6UY14|ATL4_HUMAN.TPLGSPAAYWK.+2y10+2.light
TPLGSPAAYWK	Q6UY14	595.814	312.192	66.74	80	28.2	sp|Q6UY14|ATL4_HUMAN.TPLGSPAAYWK.+2b3.light
LFQVHTFEIFQK	Q6UWJ1	512.945	535.324	89.19	80	22.6	sp|Q6UWJ1|TMCO3_HUMAN.LFQVHTFEIFQK.+3y4.light
LFQVHTFEIFQK	Q6UWJ1	512.945	422.24	89.19	80	28.6	sp|Q6UWJ1|TMCO3_HUMAN.LFQVHTFEIFQK.+3y3.light
LFQVHTFEIFQK	Q6UWJ1	512.945	712.372	89.19	80	19.6	sp|Q6UWJ1|TMCO3_HUMAN.LFQVHTFEIFQK.+3y11+2.light
LFQVHTFEIFQK	Q6UWJ1	512.945	638.838	89.19	80	16.6	sp|Q6UWJ1|TMCO3_HUMAN.LFQVHTFEIFQK.+3y10+2.light
LFQVHTFEIFQK	Q6UWJ1	512.945	574.809	89.19	80	16.6	sp|Q6UWJ1|TMCO3_HUMAN.LFQVHTFEIFQK.+3y9+2.light
LFQVHTFEIFQK	Q6UWJ1	512.945	525.274	89.19	80	22.6	sp|Q6UWJ1|TMCO3_HUMAN.LFQVHTFEIFQK.+3y8+2.light
YLGGDGLDVDVPTR	Q6QHC5	738.87	971.516	71.2	80	35.2	sp|Q6QHC5|DEGS2_HUMAN.YLGGDGLDVDVPTR.+2y9.light
YLGGDGLDVDVPTR	Q6QHC5	738.87	801.41	71.2	80	32.2	sp|Q6QHC5|DEGS2_HUMAN.YLGGDGLDVDVPTR.+2y7.light
YLGGDGLDVDVPTR	Q6QHC5	738.87	686.383	71.2	80	38.2	sp|Q6QHC5|DEGS2_HUMAN.YLGGDGLDVDVPTR.+2y6.light
YLGGDGLDVDVPTR	Q6QHC5	738.87	587.315	71.2	80	35.2	sp|Q6QHC5|DEGS2_HUMAN.YLGGDGLDVDVPTR.+2y5.light
YLGGDGLDVDVPTR	Q6QHC5	738.87	472.288	71.2	80	44.2	sp|Q6QHC5|DEGS2_HUMAN.YLGGDGLDVDVPTR.+2y4.light
YLGGDGLDVDVPTR	Q6QHC5	738.87	373.219	71.2	80	32.2	sp|Q6QHC5|DEGS2_HUMAN.YLGGDGLDVDVPTR.+2y3.light
SDFEWVYTDQPHTQR	Q6QHC5	636.955	766.395	65.81	80	34.6	sp|Q6QHC5|DEGS2_HUMAN.SDFEWVYTDQPHTQR.+3y6.light
SDFEWVYTDQPHTQR	Q6QHC5	636.955	715.844	65.81	80	22.6	sp|Q6QHC5|DEGS2_HUMAN.SDFEWVYTDQPHTQR.+3y11+2.light
SDFEWVYTDQPHTQR	Q6QHC5	636.955	573.27	65.81	80	22.6	sp|Q6QHC5|DEGS2_HUMAN.SDFEWVYTDQPHTQR.+3y9+2.light
SDFEWVYTDQPHTQR	Q6QHC5	636.955	491.739	65.81	80	22.6	sp|Q6QHC5|DEGS2_HUMAN.SDFEWVYTDQPHTQR.+3y8+2.light
SDFEWVYTDQPHTQR	Q6QHC5	636.955	350.135	65.81	80	25.6	sp|Q6QHC5|DEGS2_HUMAN.SDFEWVYTDQPHTQR.+3b3.light
SDFEWVYTDQPHTQR	Q6QHC5	636.955	479.177	65.81	80	22.6	sp|Q6QHC5|DEGS2_HUMAN.SDFEWVYTDQPHTQR.+3b4.light
HDFPAEWIPATFAR	Q6N075	553.276	662.362	95.22	80	21.6	sp|Q6N075|MFSD5_HUMAN.HDFPAEWIPATFAR.+3y6.light
HDFPAEWIPATFAR	Q6N075	553.276	565.309	95.22	80	24.6	sp|Q6N075|MFSD5_HUMAN.HDFPAEWIPATFAR.+3y5.light
HDFPAEWIPATFAR	Q6N075	553.276	494.272	95.22	80	27.6	sp|Q6N075|MFSD5_HUMAN.HDFPAEWIPATFAR.+3y4.light
HDFPAEWIPATFAR	Q6N075	553.276	331.685	95.22	80	15.6	sp|Q6N075|MFSD5_HUMAN.HDFPAEWIPATFAR.+3y6+2.light
HDFPAEWIPATFAR	Q6N075	553.276	697.294	95.22	80	21.6	sp|Q6N075|MFSD5_HUMAN.HDFPAEWIPATFAR.+3b6.light
HDFPAEWIPATFAR	Q6N075	553.276	883.373	95.22	80	18.6	sp|Q6N075|MFSD5_HUMAN.HDFPAEWIPATFAR.+3b7.light
VIPETEQAGVLNWFR	Q6N075	586.977	891.484	104.4	80	26.2	sp|Q6N075|MFSD5_HUMAN.VIPETEQAGVLNWFR.+3y7.light
VIPETEQAGVLNWFR	Q6N075	586.977	735.394	104.4	80	20.2	sp|Q6N075|MFSD5_HUMAN.VIPETEQAGVLNWFR.+3y5.light
VIPETEQAGVLNWFR	Q6N075	586.977	622.31	104.4	80	20.2	sp|Q6N075|MFSD5_HUMAN.VIPETEQAGVLNWFR.+3y4.light
VIPETEQAGVLNWFR	Q6N075	586.977	508.267	104.4	80	20.2	sp|Q6N075|MFSD5_HUMAN.VIPETEQAGVLNWFR.+3y3.light
VIPETEQAGVLNWFR	Q6N075	586.977	773.886	104.4	80	17.2	sp|Q6N075|MFSD5_HUMAN.VIPETEQAGVLNWFR.+3y13+2.light
VIPETEQAGVLNWFR	Q6N075	586.977	213.16	104.4	80	17.2	sp|Q6N075|MFSD5_HUMAN.VIPETEQAGVLNWFR.+3b2.light
NHQDVAGVFALSSFLNK	Q5VWZ2	616.32	879.493	99.5	80	21.6	sp|Q5VWZ2|LYPL1_HUMAN.NHQDVAGVFALSSFLNK.+3y8.light
NHQDVAGVFALSSFLNK	Q5VWZ2	616.32	808.456	99.5	80	21.6	sp|Q5VWZ2|LYPL1_HUMAN.NHQDVAGVFALSSFLNK.+3y7.light
NHQDVAGVFALSSFLNK	Q5VWZ2	616.32	695.372	99.5	80	18.6	sp|Q5VWZ2|LYPL1_HUMAN.NHQDVAGVFALSSFLNK.+3y6.light
NHQDVAGVFALSSFLNK	Q5VWZ2	616.32	608.34	99.5	80	18.6	sp|Q5VWZ2|LYPL1_HUMAN.NHQDVAGVFALSSFLNK.+3y5.light
NHQDVAGVFALSSFLNK	Q5VWZ2	616.32	722.322	99.5	80	27.6	sp|Q5VWZ2|LYPL1_HUMAN.NHQDVAGVFALSSFLNK.+3b7.light
NHQDVAGVFALSSFLNK	Q5VWZ2	616.32	821.39	99.5	80	21.6	sp|Q5VWZ2|LYPL1_HUMAN.NHQDVAGVFALSSFLNK.+3b8.light
FLNSLGTIFSFISK	Q5TA50	787.435	999.551	104.89	80	31.6	sp|Q5TA50|CPTP_HUMAN.FLNSLGTIFSFISK.+2y9.light
FLNSLGTIFSFISK	Q5TA50	787.435	728.398	104.89	80	31.6	sp|Q5TA50|CPTP_HUMAN.FLNSLGTIFSFISK.+2y6.light
FLNSLGTIFSFISK	Q5TA50	787.435	581.329	104.89	80	31.6	sp|Q5TA50|CPTP_HUMAN.FLNSLGTIFSFISK.+2y5.light
FLNSLGTIFSFISK	Q5TA50	787.435	347.229	104.89	80	31.6	sp|Q5TA50|CPTP_HUMAN.FLNSLGTIFSFISK.+2y3.light
FLNSLGTIFSFISK	Q5TA50	787.435	234.145	104.89	80	31.6	sp|Q5TA50|CPTP_HUMAN.FLNSLGTIFSFISK.+2y2.light
FLNSLGTIFSFISK	Q5TA50	787.435	375.203	104.89	80	31.6	sp|Q5TA50|CPTP_HUMAN.FLNSLGTIFSFISK.+2b3.light
NAYIMIAIYGK	Q53GD3	628.839	908.527	88.85	80	23.8	sp|Q53GD3|CTL4_HUMAN.NAYIMIAIYGK.+2y8.light
NAYIMIAIYGK	Q53GD3	628.839	795.443	88.85	80	23.8	sp|Q53GD3|CTL4_HUMAN.NAYIMIAIYGK.+2y7.light
NAYIMIAIYGK	Q53GD3	628.839	664.403	88.85	80	20.8	sp|Q53GD3|CTL4_HUMAN.NAYIMIAIYGK.+2y6.light
NAYIMIAIYGK	Q53GD3	628.839	551.319	88.85	80	26.8	sp|Q53GD3|CTL4_HUMAN.NAYIMIAIYGK.+2y5.light
NAYIMIAIYGK	Q53GD3	628.839	367.198	88.85	80	32.8	sp|Q53GD3|CTL4_HUMAN.NAYIMIAIYGK.+2y3.light
NAYIMIAIYGK	Q53GD3	628.839	349.151	88.85	80	23.8	sp|Q53GD3|CTL4_HUMAN.NAYIMIAIYGK.+2b3.light
LVQTAAQQVAEDK	Q53FT3	700.873	959.479	35.58	80	30.3	sp|Q53FT3|HIKES_HUMAN.LVQTAAQQVAEDK.+2y9.light
LVQTAAQQVAEDK	Q53FT3	700.873	888.442	35.58	80	27.3	sp|Q53FT3|HIKES_HUMAN.LVQTAAQQVAEDK.+2y8.light
LVQTAAQQVAEDK	Q53FT3	700.873	817.405	35.58	80	30.3	sp|Q53FT3|HIKES_HUMAN.LVQTAAQQVAEDK.+2y7.light
LVQTAAQQVAEDK	Q53FT3	700.873	561.288	35.58	80	33.3	sp|Q53FT3|HIKES_HUMAN.LVQTAAQQVAEDK.+2y5.light
LVQTAAQQVAEDK	Q53FT3	700.873	462.219	35.58	80	33.3	sp|Q53FT3|HIKES_HUMAN.LVQTAAQQVAEDK.+2y4.light
LVQTAAQQVAEDK	Q53FT3	700.873	213.16	35.58	80	33.3	sp|Q53FT3|HIKES_HUMAN.LVQTAAQQVAEDK.+2b2.light
TVEHGFPNQPSALAFDPELR	Q15334	742.371	960.515	82.56	80	27.6	sp|Q15334|L2GL1_HUMAN.TVEHGFPNQPSALAFDPELR.+3y8.light
TVEHGFPNQPSALAFDPELR	Q15334	742.371	847.431	82.56	80	24.6	sp|Q15334|L2GL1_HUMAN.TVEHGFPNQPSALAFDPELR.+3y7.light
TVEHGFPNQPSALAFDPELR	Q15334	742.371	776.394	82.56	80	24.6	sp|Q15334|L2GL1_HUMAN.TVEHGFPNQPSALAFDPELR.+3y6.light
TVEHGFPNQPSALAFDPELR	Q15334	742.371	514.298	82.56	80	42.6	sp|Q15334|L2GL1_HUMAN.TVEHGFPNQPSALAFDPELR.+3y4.light
TVEHGFPNQPSALAFDPELR	Q15334	742.371	671.315	82.56	80	39.6	sp|Q15334|L2GL1_HUMAN.TVEHGFPNQPSALAFDPELR.+3b6.light
TVEHGFPNQPSALAFDPELR	Q15334	742.371	505.738	82.56	80	27.6	sp|Q15334|L2GL1_HUMAN.TVEHGFPNQPSALAFDPELR.+3b9+2.light
YVENFGLIDGR	Q15005	641.825	891.468	73.09	80	30.4	sp|Q15005|SPCS2_HUMAN.YVENFGLIDGR.+2y8.light
YVENFGLIDGR	Q15005	641.825	777.425	73.09	80	30.4	sp|Q15005|SPCS2_HUMAN.YVENFGLIDGR.+2y7.light
YVENFGLIDGR	Q15005	641.825	630.357	73.09	80	27.4	sp|Q15005|SPCS2_HUMAN.YVENFGLIDGR.+2y6.light
YVENFGLIDGR	Q15005	641.825	460.251	73.09	80	27.4	sp|Q15005|SPCS2_HUMAN.YVENFGLIDGR.+2y4.light
YVENFGLIDGR	Q15005	641.825	232.14	73.09	80	39.4	sp|Q15005|SPCS2_HUMAN.YVENFGLIDGR.+2y2.light
YVENFGLIDGR	Q15005	641.825	263.139	73.09	80	27.4	sp|Q15005|SPCS2_HUMAN.YVENFGLIDGR.+2b2.light
HIHITQATETTTTR	Q14677	537.281	809.4	8.47	80	23.8	sp|Q14677|EPN4_HUMAN.HIHITQATETTTTR.+3y7.light
HIHITQATETTTTR	Q14677	537.281	708.352	8.47	80	26.8	sp|Q14677|EPN4_HUMAN.HIHITQATETTTTR.+3y6.light
HIHITQATETTTTR	Q14677	537.281	579.31	8.47	80	23.8	sp|Q14677|EPN4_HUMAN.HIHITQATETTTTR.+3y5.light
HIHITQATETTTTR	Q14677	537.281	478.262	8.47	80	29.8	sp|Q14677|EPN4_HUMAN.HIHITQATETTTTR.+3y4.light
HIHITQATETTTTR	Q14677	537.281	365.703	8.47	80	23.8	sp|Q14677|EPN4_HUMAN.HIHITQATETTTTR.+3b6+2.light
HIHITQATETTTTR	Q14677	537.281	401.222	8.47	80	23.8	sp|Q14677|EPN4_HUMAN.HIHITQATETTTTR.+3b7+2.light
YVGVSSDSVGGFR	Q14677	665.325	911.422	56.01	80	31.6	sp|Q14677|EPN4_HUMAN.YVGVSSDSVGGFR.+2y9.light
YVGVSSDSVGGFR	Q14677	665.325	824.39	56.01	80	28.6	sp|Q14677|EPN4_HUMAN.YVGVSSDSVGGFR.+2y8.light
YVGVSSDSVGGFR	Q14677	665.325	622.331	56.01	80	40.6	sp|Q14677|EPN4_HUMAN.YVGVSSDSVGGFR.+2y6.light
YVGVSSDSVGGFR	Q14677	665.325	436.23	56.01	80	31.6	sp|Q14677|EPN4_HUMAN.YVGVSSDSVGGFR.+2y4.light
YVGVSSDSVGGFR	Q14677	665.325	263.139	56.01	80	31.6	sp|Q14677|EPN4_HUMAN.YVGVSSDSVGGFR.+2b2.light
YVGVSSDSVGGFR	Q14677	665.325	320.16	56.01	80	34.6	sp|Q14677|EPN4_HUMAN.YVGVSSDSVGGFR.+2b3.light
NYEASMSHVDK	Q14642	427.524	803.372	9.3	80	15.5	sp|Q14642|I5P1_HUMAN.NYEASMSHVDK.+3y7.light
NYEASMSHVDK	Q14642	427.524	585.299	9.3	80	21.5	sp|Q14642|I5P1_HUMAN.NYEASMSHVDK.+3y5.light
NYEASMSHVDK	Q14642	427.524	262.14	9.3	80	27.5	sp|Q14642|I5P1_HUMAN.NYEASMSHVDK.+3y2.light
NYEASMSHVDK	Q14642	427.524	437.708	9.3	80	15.5	sp|Q14642|I5P1_HUMAN.NYEASMSHVDK.+3y8+2.light
NYEASMSHVDK	Q14642	427.524	402.189	9.3	80	15.5	sp|Q14642|I5P1_HUMAN.NYEASMSHVDK.+3y7+2.light
NYEASMSHVDK	Q14642	427.524	249.637	9.3	80	18.5	sp|Q14642|I5P1_HUMAN.NYEASMSHVDK.+3y4+2.light
LSDFNIIDTLGVGGFGR	Q13976	594.312	978.5	102.54	80	29.5	sp|Q13976|KGP1_HUMAN.LSDFNIIDTLGVGGFGR.+3y10.light
LSDFNIIDTLGVGGFGR	Q13976	594.312	649.342	102.54	80	20.5	sp|Q13976|KGP1_HUMAN.LSDFNIIDTLGVGGFGR.+3y7.light
LSDFNIIDTLGVGGFGR	Q13976	594.312	493.252	102.54	80	20.5	sp|Q13976|KGP1_HUMAN.LSDFNIIDTLGVGGFGR.+3y5.light
LSDFNIIDTLGVGGFGR	Q13976	594.312	436.23	102.54	80	17.5	sp|Q13976|KGP1_HUMAN.LSDFNIIDTLGVGGFGR.+3y4.light
LSDFNIIDTLGVGGFGR	Q13976	594.312	379.209	102.54	80	17.5	sp|Q13976|KGP1_HUMAN.LSDFNIIDTLGVGGFGR.+3y3.light
LSDFNIIDTLGVGGFGR	Q13976	594.312	690.346	102.54	80	17.5	sp|Q13976|KGP1_HUMAN.LSDFNIIDTLGVGGFGR.+3b6.light
DLKPENLILDHR	Q13976	488.272	653.373	62.59	80	21.4	sp|Q13976|KGP1_HUMAN.DLKPENLILDHR.+3y5.light
DLKPENLILDHR	Q13976	488.272	540.289	62.59	80	21.4	sp|Q13976|KGP1_HUMAN.DLKPENLILDHR.+3y4.light
DLKPENLILDHR	Q13976	488.272	312.178	62.59	80	30.4	sp|Q13976|KGP1_HUMAN.DLKPENLILDHR.+3y2.light
DLKPENLILDHR	Q13976	488.272	553.801	62.59	80	21.4	sp|Q13976|KGP1_HUMAN.DLKPENLILDHR.+3y9+2.light
DLKPENLILDHR	Q13976	488.272	697.352	62.59	80	21.4	sp|Q13976|KGP1_HUMAN.DLKPENLILDHR.+3b6.light
DLKPENLILDHR	Q13976	488.272	810.436	62.59	80	18.4	sp|Q13976|KGP1_HUMAN.DLKPENLILDHR.+3b7.light
LGPLLDILADSR	Q13724	641.872	902.494	101.3	80	33.5	sp|Q13724|MOGS_HUMAN.LGPLLDILADSR.+2y8.light
LGPLLDILADSR	Q13724	641.872	789.41	101.3	80	30.5	sp|Q13724|MOGS_HUMAN.LGPLLDILADSR.+2y7.light
LGPLLDILADSR	Q13724	641.872	561.299	101.3	80	33.5	sp|Q13724|MOGS_HUMAN.LGPLLDILADSR.+2y5.light
LGPLLDILADSR	Q13724	641.872	262.151	101.3	80	39.5	sp|Q13724|MOGS_HUMAN.LGPLLDILADSR.+2y2.light
LGPLLDILADSR	Q13724	641.872	556.819	101.3	80	24.5	sp|Q13724|MOGS_HUMAN.LGPLLDILADSR.+2y10+2.light
LGPLLDILADSR	Q13724	641.872	268.166	101.3	80	36.5	sp|Q13724|MOGS_HUMAN.LGPLLDILADSR.+2b3.light
ILVTGGSGLVGK	Q13630	550.837	874.499	55.85	80	23	sp|Q13630|FCL_HUMAN.ILVTGGSGLVGK.+2y10.light
ILVTGGSGLVGK	Q13630	550.837	775.431	55.85	80	23	sp|Q13630|FCL_HUMAN.ILVTGGSGLVGK.+2y9.light
ILVTGGSGLVGK	Q13630	550.837	674.383	55.85	80	26	sp|Q13630|FCL_HUMAN.ILVTGGSGLVGK.+2y8.light
ILVTGGSGLVGK	Q13630	550.837	204.134	55.85	80	20	sp|Q13630|FCL_HUMAN.ILVTGGSGLVGK.+2y2.light
ILVTGGSGLVGK	Q13630	550.837	227.175	55.85	80	23	sp|Q13630|FCL_HUMAN.ILVTGGSGLVGK.+2b2.light
ILVTGGSGLVGK	Q13630	550.837	326.244	55.85	80	20	sp|Q13630|FCL_HUMAN.ILVTGGSGLVGK.+2b3.light
DADLTDTAQTR	Q13630	603.783	905.469	21.53	80	25.6	sp|Q13630|FCL_HUMAN.DADLTDTAQTR.+2y8.light
DADLTDTAQTR	Q13630	603.783	792.385	21.53	80	22.6	sp|Q13630|FCL_HUMAN.DADLTDTAQTR.+2y7.light
DADLTDTAQTR	Q13630	603.783	691.337	21.53	80	25.6	sp|Q13630|FCL_HUMAN.DADLTDTAQTR.+2y6.light
DADLTDTAQTR	Q13630	603.783	576.31	21.53	80	34.6	sp|Q13630|FCL_HUMAN.DADLTDTAQTR.+2y5.light
DADLTDTAQTR	Q13630	603.783	475.262	21.53	80	25.6	sp|Q13630|FCL_HUMAN.DADLTDTAQTR.+2y4.light
DADLTDTAQTR	Q13630	603.783	302.098	21.53	80	28.6	sp|Q13630|FCL_HUMAN.DADLTDTAQTR.+2b3.light
SGLLVLTTPLASLAPR	Q13057	804.988	925.547	102.49	80	32.4	sp|Q13057|COASY_HUMAN.SGLLVLTTPLASLAPR.+2y9.light
SGLLVLTTPLASLAPR	Q13057	804.988	824.499	102.49	80	35.4	sp|Q13057|COASY_HUMAN.SGLLVLTTPLASLAPR.+2y8.light
SGLLVLTTPLASLAPR	Q13057	804.988	343.209	102.49	80	41.4	sp|Q13057|COASY_HUMAN.SGLLVLTTPLASLAPR.+2y3.light
SGLLVLTTPLASLAPR	Q13057	804.988	258.145	102.49	80	47.4	sp|Q13057|COASY_HUMAN.SGLLVLTTPLASLAPR.+2b3.light
SGLLVLTTPLASLAPR	Q13057	804.988	371.229	102.49	80	35.4	sp|Q13057|COASY_HUMAN.SGLLVLTTPLASLAPR.+2b4.light
SGLLVLTTPLASLAPR	Q13057	804.988	470.297	102.49	80	29.4	sp|Q13057|COASY_HUMAN.SGLLVLTTPLASLAPR.+2b5.light
ILTDIMWPIIAK	Q13057	707.412	971.575	102.66	80	27.7	sp|Q13057|COASY_HUMAN.ILTDIMWPIIAK.+2y8.light
ILTDIMWPIIAK	Q13057	707.412	858.491	102.66	80	27.7	sp|Q13057|COASY_HUMAN.ILTDIMWPIIAK.+2y7.light
ILTDIMWPIIAK	Q13057	707.412	727.45	102.66	80	27.7	sp|Q13057|COASY_HUMAN.ILTDIMWPIIAK.+2y6.light
ILTDIMWPIIAK	Q13057	707.412	541.371	102.66	80	36.7	sp|Q13057|COASY_HUMAN.ILTDIMWPIIAK.+2y5.light
ILTDIMWPIIAK	Q13057	707.412	328.223	102.66	80	27.7	sp|Q13057|COASY_HUMAN.ILTDIMWPIIAK.+2b3.light
ILTDIMWPIIAK	Q13057	707.412	443.25	102.66	80	27.7	sp|Q13057|COASY_HUMAN.ILTDIMWPIIAK.+2b4.light
VDLVLPEDTTEYFVR	Q09327	599.309	814.409	99.76	80	23.8	sp|Q09327|MGAT3_HUMAN.VDLVLPEDTTEYFVR.+3y6.light
VDLVLPEDTTEYFVR	Q09327	599.309	713.362	99.76	80	20.8	sp|Q09327|MGAT3_HUMAN.VDLVLPEDTTEYFVR.+3y5.light
VDLVLPEDTTEYFVR	Q09327	599.309	421.256	99.76	80	20.8	sp|Q09327|MGAT3_HUMAN.VDLVLPEDTTEYFVR.+3y3.light
VDLVLPEDTTEYFVR	Q09327	599.309	628.793	99.76	80	17.8	sp|Q09327|MGAT3_HUMAN.VDLVLPEDTTEYFVR.+3y10+2.light
VDLVLPEDTTEYFVR	Q09327	599.309	328.187	99.76	80	26.8	sp|Q09327|MGAT3_HUMAN.VDLVLPEDTTEYFVR.+3b3.light
VDLVLPEDTTEYFVR	Q09327	599.309	427.255	99.76	80	20.8	sp|Q09327|MGAT3_HUMAN.VDLVLPEDTTEYFVR.+3b4.light
LVSAQNGDFPR	Q09327	602.309	991.459	41.62	80	28.5	sp|Q09327|MGAT3_HUMAN.LVSAQNGDFPR.+2y9.light
LVSAQNGDFPR	Q09327	602.309	904.427	41.62	80	28.5	sp|Q09327|MGAT3_HUMAN.LVSAQNGDFPR.+2y8.light
LVSAQNGDFPR	Q09327	602.309	833.39	41.62	80	28.5	sp|Q09327|MGAT3_HUMAN.LVSAQNGDFPR.+2y7.light
LVSAQNGDFPR	Q09327	602.309	705.331	41.62	80	31.5	sp|Q09327|MGAT3_HUMAN.LVSAQNGDFPR.+2y6.light
LVSAQNGDFPR	Q09327	602.309	272.172	41.62	80	25.5	sp|Q09327|MGAT3_HUMAN.LVSAQNGDFPR.+2y2.light
LVSAQNGDFPR	Q09327	602.309	213.16	41.62	80	25.5	sp|Q09327|MGAT3_HUMAN.LVSAQNGDFPR.+2b2.light
VNFDDYTVNLGGLK	Q06210	777.894	964.546	91.27	80	31.1	sp|Q06210|GFPT1_HUMAN.VNFDDYTVNLGGLK.+2y9.light
VNFDDYTVNLGGLK	Q06210	777.894	801.483	91.27	80	34.1	sp|Q06210|GFPT1_HUMAN.VNFDDYTVNLGGLK.+2y8.light
VNFDDYTVNLGGLK	Q06210	777.894	700.435	91.27	80	37.1	sp|Q06210|GFPT1_HUMAN.VNFDDYTVNLGGLK.+2y7.light
VNFDDYTVNLGGLK	Q06210	777.894	601.367	91.27	80	34.1	sp|Q06210|GFPT1_HUMAN.VNFDDYTVNLGGLK.+2y6.light
VNFDDYTVNLGGLK	Q06210	777.894	374.24	91.27	80	34.1	sp|Q06210|GFPT1_HUMAN.VNFDDYTVNLGGLK.+2y4.light
VNFDDYTVNLGGLK	Q06210	777.894	214.119	91.27	80	34.1	sp|Q06210|GFPT1_HUMAN.VNFDDYTVNLGGLK.+2b2.light
RPSGNLVSVLSGAEGSFVSSLVK	Q06141	764.085	923.52	101.78	80	25.7	sp|Q06141|REG3A_HUMAN.RPSGNLVSVLSGAEGSFVSSLVK.+3y9.light
RPSGNLVSVLSGAEGSFVSSLVK	Q06141	764.085	446.297	101.78	80	25.7	sp|Q06141|REG3A_HUMAN.RPSGNLVSVLSGAEGSFVSSLVK.+3y4.light
RPSGNLVSVLSGAEGSFVSSLVK	Q06141	764.085	512.258	101.78	80	25.7	sp|Q06141|REG3A_HUMAN.RPSGNLVSVLSGAEGSFVSSLVK.+3b5.light
RPSGNLVSVLSGAEGSFVSSLVK	Q06141	764.085	724.41	101.78	80	31.7	sp|Q06141|REG3A_HUMAN.RPSGNLVSVLSGAEGSFVSSLVK.+3b7.light
RPSGNLVSVLSGAEGSFVSSLVK	Q06141	764.085	811.442	101.78	80	40.7	sp|Q06141|REG3A_HUMAN.RPSGNLVSVLSGAEGSFVSSLVK.+3b8.light
RPSGNLVSVLSGAEGSFVSSLVK	Q06141	764.085	910.51	101.78	80	31.7	sp|Q06141|REG3A_HUMAN.RPSGNLVSVLSGAEGSFVSSLVK.+3b9.light
LVQLFPNDTSLK	Q12797	687.885	921.468	82.68	80	26.7	sp|Q12797|ASPH_HUMAN.LVQLFPNDTSLK.+2y8.light
LVQLFPNDTSLK	Q12797	687.885	774.399	82.68	80	26.7	sp|Q12797|ASPH_HUMAN.LVQLFPNDTSLK.+2y7.light
LVQLFPNDTSLK	Q12797	687.885	387.703	82.68	80	32.7	sp|Q12797|ASPH_HUMAN.LVQLFPNDTSLK.+2y7+2.light
LVQLFPNDTSLK	Q12797	687.885	341.218	82.68	80	29.7	sp|Q12797|ASPH_HUMAN.LVQLFPNDTSLK.+2b3.light
LVQLFPNDTSLK	Q12797	687.885	454.302	82.68	80	26.7	sp|Q12797|ASPH_HUMAN.LVQLFPNDTSLK.+2b4.light
LVQLFPNDTSLK	Q12797	687.885	601.371	82.68	80	23.7	sp|Q12797|ASPH_HUMAN.LVQLFPNDTSLK.+2b5.light
GSILPPNTEGNIGIR	Q08AH1	769.42	629.373	70.37	80	45.7	sp|Q08AH1|ACSM1_HUMAN.GSILPPNTEGNIGIR.+2y6.light
GSILPPNTEGNIGIR	Q08AH1	769.42	640.852	70.37	80	27.7	sp|Q08AH1|ACSM1_HUMAN.GSILPPNTEGNIGIR.+2y12+2.light
GSILPPNTEGNIGIR	Q08AH1	769.42	584.309	70.37	80	33.7	sp|Q08AH1|ACSM1_HUMAN.GSILPPNTEGNIGIR.+2y11+2.light
GSILPPNTEGNIGIR	Q08AH1	769.42	535.783	70.37	80	39.7	sp|Q08AH1|ACSM1_HUMAN.GSILPPNTEGNIGIR.+2y10+2.light
GSILPPNTEGNIGIR	Q08AH1	769.42	371.229	70.37	80	27.7	sp|Q08AH1|ACSM1_HUMAN.GSILPPNTEGNIGIR.+2b4.light
GSILPPNTEGNIGIR	Q08AH1	769.42	468.282	70.37	80	27.7	sp|Q08AH1|ACSM1_HUMAN.GSILPPNTEGNIGIR.+2b5.light
HTAAPTDPADGPV	Q04941	624.796	555.277	33.57	80	20.6	sp|Q04941|PLP2_HUMAN.HTAAPTDPADGPV.+2y6.light
HTAAPTDPADGPV	Q04941	624.796	272.16	33.57	80	23.6	sp|Q04941|PLP2_HUMAN.HTAAPTDPADGPV.+2y3.light
HTAAPTDPADGPV	Q04941	624.796	215.139	33.57	80	26.6	sp|Q04941|PLP2_HUMAN.HTAAPTDPADGPV.+2y2.light
HTAAPTDPADGPV	Q04941	624.796	381.188	33.57	80	20.6	sp|Q04941|PLP2_HUMAN.HTAAPTDPADGPV.+2b4.light
HTAAPTDPADGPV	Q04941	624.796	694.315	33.57	80	23.6	sp|Q04941|PLP2_HUMAN.HTAAPTDPADGPV.+2b7.light
HTAAPTDPADGPV	Q04941	624.796	862.405	33.57	80	23.6	sp|Q04941|PLP2_HUMAN.HTAAPTDPADGPV.+2b9.light
HIDSAHLYNNEEQVGLAIR	Q04828	727.035	885.515	60.3	80	32.9	sp|Q04828|AK1C1_HUMAN.HIDSAHLYNNEEQVGLAIR.+3y8.light
HIDSAHLYNNEEQVGLAIR	Q04828	727.035	756.473	60.3	80	38.9	sp|Q04828|AK1C1_HUMAN.HIDSAHLYNNEEQVGLAIR.+3y7.light
HIDSAHLYNNEEQVGLAIR	Q04828	727.035	628.414	60.3	80	35.9	sp|Q04828|AK1C1_HUMAN.HIDSAHLYNNEEQVGLAIR.+3y6.light
HIDSAHLYNNEEQVGLAIR	Q04828	727.035	529.346	60.3	80	35.9	sp|Q04828|AK1C1_HUMAN.HIDSAHLYNNEEQVGLAIR.+3y5.light
HIDSAHLYNNEEQVGLAIR	Q04828	727.035	964.977	60.3	80	29.9	sp|Q04828|AK1C1_HUMAN.HIDSAHLYNNEEQVGLAIR.+3y17+2.light
HIDSAHLYNNEEQVGLAIR	Q04828	727.035	331.156	60.3	80	38.9	sp|Q04828|AK1C1_HUMAN.HIDSAHLYNNEEQVGLAIR.+3b6+2.light
LAIEAGFR	Q04828	438.751	763.41	58.74	80	14.5	sp|Q04828|AK1C1_HUMAN.LAIEAGFR.+2y7.light
LAIEAGFR	Q04828	438.751	692.373	58.74	80	14.5	sp|Q04828|AK1C1_HUMAN.LAIEAGFR.+2y6.light
LAIEAGFR	Q04828	438.751	579.289	58.74	80	20.5	sp|Q04828|AK1C1_HUMAN.LAIEAGFR.+2y5.light
LAIEAGFR	Q04828	438.751	450.246	58.74	80	20.5	sp|Q04828|AK1C1_HUMAN.LAIEAGFR.+2y4.light
LAIEAGFR	Q04828	438.751	379.209	58.74	80	17.5	sp|Q04828|AK1C1_HUMAN.LAIEAGFR.+2y3.light
LAIEAGFR	Q04828	438.751	346.69	58.74	80	14.5	sp|Q04828|AK1C1_HUMAN.LAIEAGFR.+2y6+2.light
DFLLQQTMLR	Q04760	632.84	889.492	93.22	80	30	sp|Q04760|LGUL_HUMAN.DFLLQQTMLR.+2y7.light
DFLLQQTMLR	Q04760	632.84	776.408	93.22	80	30	sp|Q04760|LGUL_HUMAN.DFLLQQTMLR.+2y6.light
DFLLQQTMLR	Q04760	632.84	648.35	93.22	80	30	sp|Q04760|LGUL_HUMAN.DFLLQQTMLR.+2y5.light
DFLLQQTMLR	Q04760	632.84	520.291	93.22	80	30	sp|Q04760|LGUL_HUMAN.DFLLQQTMLR.+2y4.light
DFLLQQTMLR	Q04760	632.84	263.103	93.22	80	30	sp|Q04760|LGUL_HUMAN.DFLLQQTMLR.+2b2.light
DFLLQQTMLR	Q04760	632.84	376.187	93.22	80	30	sp|Q04760|LGUL_HUMAN.DFLLQQTMLR.+2b3.light
EQLFSSLLR	Q03519	546.806	835.504	88.26	80	25.8	sp|Q03519|TAP2_HUMAN.EQLFSSLLR.+2y7.light
EQLFSSLLR	Q03519	546.806	722.42	88.26	80	22.8	sp|Q03519|TAP2_HUMAN.EQLFSSLLR.+2y6.light
EQLFSSLLR	Q03519	546.806	575.351	88.26	80	22.8	sp|Q03519|TAP2_HUMAN.EQLFSSLLR.+2y5.light
EQLFSSLLR	Q03519	546.806	488.319	88.26	80	22.8	sp|Q03519|TAP2_HUMAN.EQLFSSLLR.+2y4.light
EQLFSSLLR	Q03519	546.806	401.287	88.26	80	19.8	sp|Q03519|TAP2_HUMAN.EQLFSSLLR.+2y3.light
EQLFSSLLR	Q03519	546.806	258.108	88.26	80	25.8	sp|Q03519|TAP2_HUMAN.EQLFSSLLR.+2b2.light
LGSLWVPGGQGGSGNPVR	Q03518	579.973	743.379	73.86	80	28.8	sp|Q03518|TAP1_HUMAN.LGSLWVPGGQGGSGNPVR.+3y8.light
LGSLWVPGGQGGSGNPVR	Q03518	579.973	542.305	73.86	80	16.8	sp|Q03518|TAP1_HUMAN.LGSLWVPGGQGGSGNPVR.+3y5.light
LGSLWVPGGQGGSGNPVR	Q03518	579.973	371.24	73.86	80	25.8	sp|Q03518|TAP1_HUMAN.LGSLWVPGGQGGSGNPVR.+3y3.light
LGSLWVPGGQGGSGNPVR	Q03518	579.973	258.145	73.86	80	34.8	sp|Q03518|TAP1_HUMAN.LGSLWVPGGQGGSGNPVR.+3b3.light
LGSLWVPGGQGGSGNPVR	Q03518	579.973	557.308	73.86	80	16.8	sp|Q03518|TAP1_HUMAN.LGSLWVPGGQGGSGNPVR.+3b5.light
LGSLWVPGGQGGSGNPVR	Q03518	579.973	656.377	73.86	80	16.8	sp|Q03518|TAP1_HUMAN.LGSLWVPGGQGGSGNPVR.+3b6.light
MASSSSLVPDR	P78383	575.282	947.479	38.66	80	27.2	sp|P78383|S35B1_HUMAN.MASSSSLVPDR.+2y9.light
MASSSSLVPDR	P78383	575.282	860.447	38.66	80	27.2	sp|P78383|S35B1_HUMAN.MASSSSLVPDR.+2y8.light
MASSSSLVPDR	P78383	575.282	773.415	38.66	80	27.2	sp|P78383|S35B1_HUMAN.MASSSSLVPDR.+2y7.light
MASSSSLVPDR	P78383	575.282	686.383	38.66	80	27.2	sp|P78383|S35B1_HUMAN.MASSSSLVPDR.+2y6.light
MASSSSLVPDR	P78383	575.282	486.267	38.66	80	24.2	sp|P78383|S35B1_HUMAN.MASSSSLVPDR.+2y4.light
MASSSSLVPDR	P78383	575.282	387.199	38.66	80	21.2	sp|P78383|S35B1_HUMAN.MASSSSLVPDR.+2y3.light
VGAHAGEYGAEALER	P69905	510.583	617.325	36.95	80	19.5	sp|P69905|HBA_HUMAN.VGAHAGEYGAEALER.+3y5.light
VGAHAGEYGAEALER	P69905	510.583	488.283	36.95	80	19.5	sp|P69905|HBA_HUMAN.VGAHAGEYGAEALER.+3y4.light
VGAHAGEYGAEALER	P69905	510.583	417.246	36.95	80	19.5	sp|P69905|HBA_HUMAN.VGAHAGEYGAEALER.+3y3.light
VGAHAGEYGAEALER	P69905	510.583	304.162	36.95	80	22.5	sp|P69905|HBA_HUMAN.VGAHAGEYGAEALER.+3y2.light
VGAHAGEYGAEALER	P69905	510.583	622.294	36.95	80	22.5	sp|P69905|HBA_HUMAN.VGAHAGEYGAEALER.+3b7.light
VGAHAGEYGAEALER	P69905	510.583	842.379	36.95	80	19.5	sp|P69905|HBA_HUMAN.VGAHAGEYGAEALER.+3b9.light
FLASVSTVLTSK	P69905	626.861	992.562	78.85	80	26.7	sp|P69905|HBA_HUMAN.FLASVSTVLTSK.+2y10.light
FLASVSTVLTSK	P69905	626.861	921.525	78.85	80	26.7	sp|P69905|HBA_HUMAN.FLASVSTVLTSK.+2y9.light
FLASVSTVLTSK	P69905	626.861	834.493	78.85	80	26.7	sp|P69905|HBA_HUMAN.FLASVSTVLTSK.+2y8.light
FLASVSTVLTSK	P69905	626.861	735.425	78.85	80	26.7	sp|P69905|HBA_HUMAN.FLASVSTVLTSK.+2y7.light
FLASVSTVLTSK	P69905	626.861	261.16	78.85	80	26.7	sp|P69905|HBA_HUMAN.FLASVSTVLTSK.+2b2.light
FLASVSTVLTSK	P69905	626.861	332.197	78.85	80	26.7	sp|P69905|HBA_HUMAN.FLASVSTVLTSK.+2b3.light
DLYANNVMSGGTTMYPGIADR	P68133	749.345	791.405	86.43	80	28	sp|P68133|ACTS_HUMAN.DLYANNVMSGGTTMYPGIADR.+3y7.light
DLYANNVMSGGTTMYPGIADR	P68133	749.345	628.341	86.43	80	31	sp|P68133|ACTS_HUMAN.DLYANNVMSGGTTMYPGIADR.+3y6.light
DLYANNVMSGGTTMYPGIADR	P68133	749.345	531.289	86.43	80	31	sp|P68133|ACTS_HUMAN.DLYANNVMSGGTTMYPGIADR.+3y5.light
DLYANNVMSGGTTMYPGIADR	P68133	749.345	314.674	86.43	80	28	sp|P68133|ACTS_HUMAN.DLYANNVMSGGTTMYPGIADR.+3y6+2.light
DLYANNVMSGGTTMYPGIADR	P68133	749.345	229.118	86.43	80	31	sp|P68133|ACTS_HUMAN.DLYANNVMSGGTTMYPGIADR.+3b2.light
DLYANNVMSGGTTMYPGIADR	P68133	749.345	392.182	86.43	80	25	sp|P68133|ACTS_HUMAN.DLYANNVMSGGTTMYPGIADR.+3b3.light
AVFPSIVGR	P68133	473.279	775.446	69.75	80	16.2	sp|P68133|ACTS_HUMAN.AVFPSIVGR.+2y7.light
AVFPSIVGR	P68133	473.279	628.378	69.75	80	19.2	sp|P68133|ACTS_HUMAN.AVFPSIVGR.+2y6.light
AVFPSIVGR	P68133	473.279	531.325	69.75	80	28.2	sp|P68133|ACTS_HUMAN.AVFPSIVGR.+2y5.light
AVFPSIVGR	P68133	473.279	331.209	69.75	80	28.2	sp|P68133|ACTS_HUMAN.AVFPSIVGR.+2y3.light
AVFPSIVGR	P68133	473.279	388.227	69.75	80	16.2	sp|P68133|ACTS_HUMAN.AVFPSIVGR.+2y7+2.light
AVFPSIVGR	P68133	473.279	314.692	69.75	80	22.2	sp|P68133|ACTS_HUMAN.AVFPSIVGR.+2y6+2.light
NFGSYVTHETK	P63167	641.807	877.441	101.09	80	30.4	sp|P63167|DYL1_HUMAN.NFGSYVTHETK.+2y7.light
NFGSYVTHETK	P63167	641.807	714.378	101.09	80	33.4	sp|P63167|DYL1_HUMAN.NFGSYVTHETK.+2y6.light
NFGSYVTHETK	P63167	641.807	615.31	101.09	80	30.4	sp|P63167|DYL1_HUMAN.NFGSYVTHETK.+2y5.light
NFGSYVTHETK	P63167	641.807	248.16	101.09	80	30.4	sp|P63167|DYL1_HUMAN.NFGSYVTHETK.+2y2.light
NFGSYVTHETK	P63167	641.807	584.785	101.09	80	30.4	sp|P63167|DYL1_HUMAN.NFGSYVTHETK.+2y10+2.light
NFGSYVTHETK	P63167	641.807	319.14	101.09	80	30.4	sp|P63167|DYL1_HUMAN.NFGSYVTHETK.+2b3.light
TAFDEAIAELDTLSEESYK	P63104	711.335	956.457	103.14	80	23.1	sp|P63104|1433Z_HUMAN.TAFDEAIAELDTLSEESYK.+3y8.light
TAFDEAIAELDTLSEESYK	P63104	711.335	855.409	103.14	80	23.1	sp|P63104|1433Z_HUMAN.TAFDEAIAELDTLSEESYK.+3y7.light
TAFDEAIAELDTLSEESYK	P63104	711.335	742.325	103.14	80	26.1	sp|P63104|1433Z_HUMAN.TAFDEAIAELDTLSEESYK.+3y6.light
TAFDEAIAELDTLSEESYK	P63104	711.335	655.293	103.14	80	26.1	sp|P63104|1433Z_HUMAN.TAFDEAIAELDTLSEESYK.+3y5.light
TAFDEAIAELDTLSEESYK	P63104	711.335	635.267	103.14	80	26.1	sp|P63104|1433Z_HUMAN.TAFDEAIAELDTLSEESYK.+3b6.light
TAFDEAIAELDTLSEESYK	P63104	711.335	748.351	103.14	80	23.1	sp|P63104|1433Z_HUMAN.TAFDEAIAELDTLSEESYK.+3b7.light
IAQPNYIPTQQDVLR	P63096	878.473	956.516	70.68	80	45	sp|P63096|GNAI1_HUMAN.IAQPNYIPTQQDVLR.+2y8.light
IAQPNYIPTQQDVLR	P63096	878.473	387.271	70.68	80	51	sp|P63096|GNAI1_HUMAN.IAQPNYIPTQQDVLR.+2y3.light
IAQPNYIPTQQDVLR	P63096	878.473	722.383	70.68	80	33	sp|P63096|GNAI1_HUMAN.IAQPNYIPTQQDVLR.+2y12+2.light
IAQPNYIPTQQDVLR	P63096	878.473	313.187	70.68	80	36	sp|P63096|GNAI1_HUMAN.IAQPNYIPTQQDVLR.+2b3.light
IAQPNYIPTQQDVLR	P63096	878.473	687.346	70.68	80	36	sp|P63096|GNAI1_HUMAN.IAQPNYIPTQQDVLR.+2b6.light
IAQPNYIPTQQDVLR	P63096	878.473	800.43	70.68	80	33	sp|P63096|GNAI1_HUMAN.IAQPNYIPTQQDVLR.+2b7.light
ILHVNGFNGEGGEEDPQAAR	P63092	704.003	786.374	50.21	80	25.8	sp|P63092|GNAS2_HUMAN.ILHVNGFNGEGGEEDPQAAR.+3y7.light
ILHVNGFNGEGGEEDPQAAR	P63092	704.003	657.331	50.21	80	25.8	sp|P63092|GNAS2_HUMAN.ILHVNGFNGEGGEEDPQAAR.+3y6.light
ILHVNGFNGEGGEEDPQAAR	P63092	704.003	542.305	50.21	80	37.8	sp|P63092|GNAS2_HUMAN.ILHVNGFNGEGGEEDPQAAR.+3y5.light
ILHVNGFNGEGGEEDPQAAR	P63092	704.003	317.193	50.21	80	31.8	sp|P63092|GNAS2_HUMAN.ILHVNGFNGEGGEEDPQAAR.+3y3.light
ILHVNGFNGEGGEEDPQAAR	P63092	704.003	364.234	50.21	80	40.8	sp|P63092|GNAS2_HUMAN.ILHVNGFNGEGGEEDPQAAR.+3b3.light
ILHVNGFNGEGGEEDPQAAR	P63092	704.003	463.303	50.21	80	31.8	sp|P63092|GNAS2_HUMAN.ILHVNGFNGEGGEEDPQAAR.+3b4.light
IQVWLYEQVNMR	P62304	789.908	939.435	92.28	80	37.7	sp|P62304|RUXE_HUMAN.IQVWLYEQVNMR.+2y7.light
IQVWLYEQVNMR	P62304	789.908	776.372	92.28	80	37.7	sp|P62304|RUXE_HUMAN.IQVWLYEQVNMR.+2y6.light
IQVWLYEQVNMR	P62304	789.908	647.329	92.28	80	31.7	sp|P62304|RUXE_HUMAN.IQVWLYEQVNMR.+2y5.light
IQVWLYEQVNMR	P62304	789.908	420.202	92.28	80	34.7	sp|P62304|RUXE_HUMAN.IQVWLYEQVNMR.+2y3.light
IQVWLYEQVNMR	P62304	789.908	341.218	92.28	80	31.7	sp|P62304|RUXE_HUMAN.IQVWLYEQVNMR.+2b3.light
IQVWLYEQVNMR	P62304	789.908	640.382	92.28	80	28.7	sp|P62304|RUXE_HUMAN.IQVWLYEQVNMR.+2b5.light
VMVQPINLIFR	P62304	665.389	872.535	101.14	80	28.6	sp|P62304|RUXE_HUMAN.VMVQPINLIFR.+2y7.light
VMVQPINLIFR	P62304	665.389	435.271	101.14	80	28.6	sp|P62304|RUXE_HUMAN.VMVQPINLIFR.+2y3.light
VMVQPINLIFR	P62304	665.389	322.187	101.14	80	28.6	sp|P62304|RUXE_HUMAN.VMVQPINLIFR.+2y2.light
VMVQPINLIFR	P62304	665.389	436.771	101.14	80	31.6	sp|P62304|RUXE_HUMAN.VMVQPINLIFR.+2y7+2.light
VMVQPINLIFR	P62304	665.389	231.116	101.14	80	31.6	sp|P62304|RUXE_HUMAN.VMVQPINLIFR.+2b2.light
VMVQPINLIFR	P62304	665.389	330.185	101.14	80	25.6	sp|P62304|RUXE_HUMAN.VMVQPINLIFR.+2b3.light
MNVDQAFHELVR	P62070	486.91	800.441	82.91	80	27.4	sp|P62070|RRAS2_HUMAN.MNVDQAFHELVR.+3y6.light
MNVDQAFHELVR	P62070	486.91	653.373	82.91	80	27.4	sp|P62070|RRAS2_HUMAN.MNVDQAFHELVR.+3y5.light
MNVDQAFHELVR	P62070	486.91	664.341	82.91	80	18.4	sp|P62070|RRAS2_HUMAN.MNVDQAFHELVR.+3y11+2.light
MNVDQAFHELVR	P62070	486.91	607.32	82.91	80	18.4	sp|P62070|RRAS2_HUMAN.MNVDQAFHELVR.+3y10+2.light
MNVDQAFHELVR	P62070	486.91	557.786	82.91	80	18.4	sp|P62070|RRAS2_HUMAN.MNVDQAFHELVR.+3y9+2.light
MNVDQAFHELVR	P62070	486.91	246.091	82.91	80	21.4	sp|P62070|RRAS2_HUMAN.MNVDQAFHELVR.+3b2.light
VAVPLLSSGGQVAVLELR	P57737	603.36	799.504	101.09	80	21	sp|P57737|CORO7_HUMAN.VAVPLLSSGGQVAVLELR.+3y7.light
VAVPLLSSGGQVAVLELR	P57737	603.36	700.435	101.09	80	27	sp|P57737|CORO7_HUMAN.VAVPLLSSGGQVAVLELR.+3y6.light
VAVPLLSSGGQVAVLELR	P57737	603.36	629.398	101.09	80	21	sp|P57737|CORO7_HUMAN.VAVPLLSSGGQVAVLELR.+3y5.light
VAVPLLSSGGQVAVLELR	P57737	603.36	530.33	101.09	80	24	sp|P57737|CORO7_HUMAN.VAVPLLSSGGQVAVLELR.+3y4.light
VAVPLLSSGGQVAVLELR	P57737	603.36	417.246	101.09	80	21	sp|P57737|CORO7_HUMAN.VAVPLLSSGGQVAVLELR.+3y3.light
VAVPLLSSGGQVAVLELR	P57737	603.36	769.949	101.09	80	18	sp|P57737|CORO7_HUMAN.VAVPLLSSGGQVAVLELR.+3y15+2.light
ALFFGLFSR	P56937	529.295	873.462	102.43	80	21.9	sp|P56937|DHB7_HUMAN.ALFFGLFSR.+2y7.light
ALFFGLFSR	P56937	529.295	726.393	102.43	80	24.9	sp|P56937|DHB7_HUMAN.ALFFGLFSR.+2y6.light
ALFFGLFSR	P56937	529.295	579.325	102.43	80	24.9	sp|P56937|DHB7_HUMAN.ALFFGLFSR.+2y5.light
ALFFGLFSR	P56937	529.295	409.219	102.43	80	21.9	sp|P56937|DHB7_HUMAN.ALFFGLFSR.+2y3.light
ALFFGLFSR	P56937	529.295	437.235	102.43	80	18.9	sp|P56937|DHB7_HUMAN.ALFFGLFSR.+2y7+2.light
ALFFGLFSR	P56937	529.295	332.197	102.43	80	18.9	sp|P56937|DHB7_HUMAN.ALFFGLFSR.+2b3.light
YATDLLSVALNR	P56937	668.367	885.552	93.83	80	34.7	sp|P56937|DHB7_HUMAN.YATDLLSVALNR.+2y8.light
YATDLLSVALNR	P56937	668.367	772.468	93.83	80	31.7	sp|P56937|DHB7_HUMAN.YATDLLSVALNR.+2y7.light
YATDLLSVALNR	P56937	668.367	572.351	93.83	80	31.7	sp|P56937|DHB7_HUMAN.YATDLLSVALNR.+2y5.light
YATDLLSVALNR	P56937	668.367	473.283	93.83	80	31.7	sp|P56937|DHB7_HUMAN.YATDLLSVALNR.+2y4.light
YATDLLSVALNR	P56937	668.367	402.246	93.83	80	28.7	sp|P56937|DHB7_HUMAN.YATDLLSVALNR.+2y3.light
YATDLLSVALNR	P56937	668.367	235.108	93.83	80	34.7	sp|P56937|DHB7_HUMAN.YATDLLSVALNR.+2b2.light
DFSPSGIFGAFQR	P56134	714.849	982.51	101.14	80	34	sp|P56134|ATPK_HUMAN.DFSPSGIFGAFQR.+2y9.light
DFSPSGIFGAFQR	P56134	714.849	895.478	101.14	80	34	sp|P56134|ATPK_HUMAN.DFSPSGIFGAFQR.+2y8.light
DFSPSGIFGAFQR	P56134	714.849	725.373	101.14	80	34	sp|P56134|ATPK_HUMAN.DFSPSGIFGAFQR.+2y6.light
DFSPSGIFGAFQR	P56134	714.849	578.305	101.14	80	40	sp|P56134|ATPK_HUMAN.DFSPSGIFGAFQR.+2y5.light
DFSPSGIFGAFQR	P56134	714.849	583.801	101.14	80	25	sp|P56134|ATPK_HUMAN.DFSPSGIFGAFQR.+2y11+2.light
DFSPSGIFGAFQR	P56134	714.849	540.285	101.14	80	28	sp|P56134|ATPK_HUMAN.DFSPSGIFGAFQR.+2y10+2.light
SDVLQPGAEVTTDDR	P53992	801.884	706.337	47.99	80	38.3	sp|P53992|SC24C_HUMAN.SDVLQPGAEVTTDDR.+2y6.light
SDVLQPGAEVTTDDR	P53992	801.884	607.268	47.99	80	38.3	sp|P53992|SC24C_HUMAN.SDVLQPGAEVTTDDR.+2y5.light
SDVLQPGAEVTTDDR	P53992	801.884	530.749	47.99	80	38.3	sp|P53992|SC24C_HUMAN.SDVLQPGAEVTTDDR.+2y10+2.light
SDVLQPGAEVTTDDR	P53992	801.884	302.135	47.99	80	38.3	sp|P53992|SC24C_HUMAN.SDVLQPGAEVTTDDR.+2b3.light
SDVLQPGAEVTTDDR	P53992	801.884	415.219	47.99	80	32.3	sp|P53992|SC24C_HUMAN.SDVLQPGAEVTTDDR.+2b4.light
SDVLQPGAEVTTDDR	P53992	801.884	543.277	47.99	80	32.3	sp|P53992|SC24C_HUMAN.SDVLQPGAEVTTDDR.+2b5.light
ADVQLFMDDDSYSHHSGLEYADPEK	P51636	718.062	373.208	74.81	80	39.9	sp|P51636|CAV2_HUMAN.ADVQLFMDDDSYSHHSGLEYADPEK.+4y3.light
ADVQLFMDDDSYSHHSGLEYADPEK	P51636	718.062	975.411	74.81	80	33.9	sp|P51636|CAV2_HUMAN.ADVQLFMDDDSYSHHSGLEYADPEK.+4y17+2.light
ADVQLFMDDDSYSHHSGLEYADPEK	P51636	718.062	860.384	74.81	80	33.9	sp|P51636|CAV2_HUMAN.ADVQLFMDDDSYSHHSGLEYADPEK.+4y15+2.light
ADVQLFMDDDSYSHHSGLEYADPEK	P51636	718.062	819.35	74.81	80	24.9	sp|P51636|CAV2_HUMAN.ADVQLFMDDDSYSHHSGLEYADPEK.+4y21+3.light
ADVQLFMDDDSYSHHSGLEYADPEK	P51636	718.062	781.655	74.81	80	24.9	sp|P51636|CAV2_HUMAN.ADVQLFMDDDSYSHHSGLEYADPEK.+4y20+3.light
ADVQLFMDDDSYSHHSGLEYADPEK	P51636	718.062	732.632	74.81	80	27.9	sp|P51636|CAV2_HUMAN.ADVQLFMDDDSYSHHSGLEYADPEK.+4y19+3.light
DAQELYAAGENR	P50995	668.81	893.448	38.07	80	31.8	sp|P50995|ANX11_HUMAN.DAQELYAAGENR.+2y8.light
DAQELYAAGENR	P50995	668.81	780.363	38.07	80	25.8	sp|P50995|ANX11_HUMAN.DAQELYAAGENR.+2y7.light
DAQELYAAGENR	P50995	668.81	617.3	38.07	80	28.8	sp|P50995|ANX11_HUMAN.DAQELYAAGENR.+2y6.light
DAQELYAAGENR	P50995	668.81	546.263	38.07	80	25.8	sp|P50995|ANX11_HUMAN.DAQELYAAGENR.+2y5.light
DAQELYAAGENR	P50995	668.81	475.226	38.07	80	28.8	sp|P50995|ANX11_HUMAN.DAQELYAAGENR.+2y4.light
DAQELYAAGENR	P50995	668.81	444.173	38.07	80	28.8	sp|P50995|ANX11_HUMAN.DAQELYAAGENR.+2b4.light
YLLGLNLPR	P50443	529.821	782.488	92.48	80	22	sp|P50443|S26A2_HUMAN.YLLGLNLPR.+2y7.light
YLLGLNLPR	P50443	529.821	669.404	92.48	80	25	sp|P50443|S26A2_HUMAN.YLLGLNLPR.+2y6.light
YLLGLNLPR	P50443	529.821	499.299	92.48	80	25	sp|P50443|S26A2_HUMAN.YLLGLNLPR.+2y4.light
YLLGLNLPR	P50443	529.821	272.172	92.48	80	22	sp|P50443|S26A2_HUMAN.YLLGLNLPR.+2y2.light
YLLGLNLPR	P50443	529.821	391.748	92.48	80	22	sp|P50443|S26A2_HUMAN.YLLGLNLPR.+2y7+2.light
YLLGLNLPR	P50443	529.821	277.155	92.48	80	22	sp|P50443|S26A2_HUMAN.YLLGLNLPR.+2b2.light
VSAFENPYVDAIK	P50148	726.872	919.488	79.65	80	28.6	sp|P50148|GNAQ_HUMAN.VSAFENPYVDAIK.+2y8.light
VSAFENPYVDAIK	P50148	726.872	805.445	79.65	80	31.6	sp|P50148|GNAQ_HUMAN.VSAFENPYVDAIK.+2y7.light
VSAFENPYVDAIK	P50148	726.872	708.393	79.65	80	31.6	sp|P50148|GNAQ_HUMAN.VSAFENPYVDAIK.+2y6.light
VSAFENPYVDAIK	P50148	726.872	545.329	79.65	80	43.6	sp|P50148|GNAQ_HUMAN.VSAFENPYVDAIK.+2y5.light
VSAFENPYVDAIK	P50148	726.872	446.261	79.65	80	31.6	sp|P50148|GNAQ_HUMAN.VSAFENPYVDAIK.+2y4.light
VSAFENPYVDAIK	P50148	726.872	331.234	79.65	80	40.6	sp|P50148|GNAQ_HUMAN.VSAFENPYVDAIK.+2y3.light
MIAPEGSLVFHEK	P48739	486.587	916.489	63.49	80	21.4	sp|P48739|PIPNB_HUMAN.MIAPEGSLVFHEK.+3y8.light
MIAPEGSLVFHEK	P48739	486.587	659.351	63.49	80	21.4	sp|P48739|PIPNB_HUMAN.MIAPEGSLVFHEK.+3y5.light
MIAPEGSLVFHEK	P48739	486.587	560.283	63.49	80	24.4	sp|P48739|PIPNB_HUMAN.MIAPEGSLVFHEK.+3y4.light
MIAPEGSLVFHEK	P48739	486.587	607.314	63.49	80	18.4	sp|P48739|PIPNB_HUMAN.MIAPEGSLVFHEK.+3y11+2.light
MIAPEGSLVFHEK	P48739	486.587	571.796	63.49	80	18.4	sp|P48739|PIPNB_HUMAN.MIAPEGSLVFHEK.+3y10+2.light
MIAPEGSLVFHEK	P48739	486.587	245.132	63.49	80	18.4	sp|P48739|PIPNB_HUMAN.MIAPEGSLVFHEK.+3b2.light
LLDLLEGLTGTSLPK	P46939	785.459	873.504	102.67	80	31.5	sp|P46939|UTRO_HUMAN.LLDLLEGLTGTSLPK.+2y9.light
LLDLLEGLTGTSLPK	P46939	785.459	703.398	102.67	80	31.5	sp|P46939|UTRO_HUMAN.LLDLLEGLTGTSLPK.+2y7.light
LLDLLEGLTGTSLPK	P46939	785.459	244.166	102.67	80	28.5	sp|P46939|UTRO_HUMAN.LLDLLEGLTGTSLPK.+2y2.light
LLDLLEGLTGTSLPK	P46939	785.459	227.175	102.67	80	40.5	sp|P46939|UTRO_HUMAN.LLDLLEGLTGTSLPK.+2b2.light
LLDLLEGLTGTSLPK	P46939	785.459	342.202	102.67	80	43.5	sp|P46939|UTRO_HUMAN.LLDLLEGLTGTSLPK.+2b3.light
LLDLLEGLTGTSLPK	P46939	785.459	455.286	102.67	80	34.5	sp|P46939|UTRO_HUMAN.LLDLLEGLTGTSLPK.+2b4.light
YGEHEASPDNGQNEFSDIIK	P46939	750.67	965.494	63.49	80	31	sp|P46939|UTRO_HUMAN.YGEHEASPDNGQNEFSDIIK.+3y8.light
YGEHEASPDNGQNEFSDIIK	P46939	750.67	851.451	63.49	80	31	sp|P46939|UTRO_HUMAN.YGEHEASPDNGQNEFSDIIK.+3y7.light
YGEHEASPDNGQNEFSDIIK	P46939	750.67	722.408	63.49	80	34	sp|P46939|UTRO_HUMAN.YGEHEASPDNGQNEFSDIIK.+3y6.light
YGEHEASPDNGQNEFSDIIK	P46939	750.67	575.34	63.49	80	40	sp|P46939|UTRO_HUMAN.YGEHEASPDNGQNEFSDIIK.+3y5.light
YGEHEASPDNGQNEFSDIIK	P46939	750.67	260.197	63.49	80	34	sp|P46939|UTRO_HUMAN.YGEHEASPDNGQNEFSDIIK.+3y2.light
YGEHEASPDNGQNEFSDIIK	P46939	750.67	774.305	63.49	80	37	sp|P46939|UTRO_HUMAN.YGEHEASPDNGQNEFSDIIK.+3b7.light
AGISEAQLTDAETSK	P42768	760.876	992.489	47.73	80	33.3	sp|P42768|WASP_HUMAN.AGISEAQLTDAETSK.+2y9.light
AGISEAQLTDAETSK	P42768	760.876	864.431	47.73	80	36.3	sp|P42768|WASP_HUMAN.AGISEAQLTDAETSK.+2y8.light
AGISEAQLTDAETSK	P42768	760.876	751.347	47.73	80	33.3	sp|P42768|WASP_HUMAN.AGISEAQLTDAETSK.+2y7.light
AGISEAQLTDAETSK	P42768	760.876	650.299	47.73	80	33.3	sp|P42768|WASP_HUMAN.AGISEAQLTDAETSK.+2y6.light
AGISEAQLTDAETSK	P42768	760.876	535.272	47.73	80	45.3	sp|P42768|WASP_HUMAN.AGISEAQLTDAETSK.+2y5.light
AGISEAQLTDAETSK	P42768	760.876	335.193	47.73	80	42.3	sp|P42768|WASP_HUMAN.AGISEAQLTDAETSK.+2y3.light
YGVNPGPIVGTTR	P42167	665.859	897.515	54.7	80	34.6	sp|P42167|LAP2B_HUMAN.YGVNPGPIVGTTR.+2y9.light
YGVNPGPIVGTTR	P42167	665.859	800.462	54.7	80	34.6	sp|P42167|LAP2B_HUMAN.YGVNPGPIVGTTR.+2y8.light
YGVNPGPIVGTTR	P42167	665.859	743.441	54.7	80	37.6	sp|P42167|LAP2B_HUMAN.YGVNPGPIVGTTR.+2y7.light
YGVNPGPIVGTTR	P42167	665.859	434.236	54.7	80	31.6	sp|P42167|LAP2B_HUMAN.YGVNPGPIVGTTR.+2y4.light
YGVNPGPIVGTTR	P42167	665.859	449.261	54.7	80	31.6	sp|P42167|LAP2B_HUMAN.YGVNPGPIVGTTR.+2y9+2.light
YGVNPGPIVGTTR	P42167	665.859	221.092	54.7	80	37.6	sp|P42167|LAP2B_HUMAN.YGVNPGPIVGTTR.+2b2.light
NVLVSEDNVAK	P41240	594.317	974.515	39.53	80	22.1	sp|P41240|CSK_HUMAN.NVLVSEDNVAK.+2y9.light
NVLVSEDNVAK	P41240	594.317	861.431	39.53	80	25.1	sp|P41240|CSK_HUMAN.NVLVSEDNVAK.+2y8.light
NVLVSEDNVAK	P41240	594.317	762.363	39.53	80	22.1	sp|P41240|CSK_HUMAN.NVLVSEDNVAK.+2y7.light
NVLVSEDNVAK	P41240	594.317	214.119	39.53	80	22.1	sp|P41240|CSK_HUMAN.NVLVSEDNVAK.+2b2.light
NVLVSEDNVAK	P41240	594.317	327.203	39.53	80	22.1	sp|P41240|CSK_HUMAN.NVLVSEDNVAK.+2b3.light
NVLVSEDNVAK	P41240	594.317	426.271	39.53	80	19.1	sp|P41240|CSK_HUMAN.NVLVSEDNVAK.+2b4.light
FVEGLPINDFSR	P40925	465.242	638.289	86.13	80	14.3	sp|P40925|MDHC_HUMAN.FVEGLPINDFSR.+3y5.light
FVEGLPINDFSR	P40925	465.242	524.246	86.13	80	14.3	sp|P40925|MDHC_HUMAN.FVEGLPINDFSR.+3y4.light
FVEGLPINDFSR	P40925	465.242	409.219	86.13	80	17.3	sp|P40925|MDHC_HUMAN.FVEGLPINDFSR.+3y3.light
FVEGLPINDFSR	P40925	465.242	424.717	86.13	80	14.3	sp|P40925|MDHC_HUMAN.FVEGLPINDFSR.+3y7+2.light
FVEGLPINDFSR	P40925	465.242	546.292	86.13	80	14.3	sp|P40925|MDHC_HUMAN.FVEGLPINDFSR.+3b5.light
FVEGLPINDFSR	P40925	465.242	643.345	86.13	80	14.3	sp|P40925|MDHC_HUMAN.FVEGLPINDFSR.+3b6.light
GEFVTTVQQR	P40925	582.804	978.537	38.66	80	24.6	sp|P40925|MDHC_HUMAN.GEFVTTVQQR.+2y8.light
GEFVTTVQQR	P40925	582.804	831.468	38.66	80	27.6	sp|P40925|MDHC_HUMAN.GEFVTTVQQR.+2y7.light
GEFVTTVQQR	P40925	582.804	732.4	38.66	80	24.6	sp|P40925|MDHC_HUMAN.GEFVTTVQQR.+2y6.light
GEFVTTVQQR	P40925	582.804	631.352	38.66	80	24.6	sp|P40925|MDHC_HUMAN.GEFVTTVQQR.+2y5.light
GEFVTTVQQR	P40925	582.804	530.305	38.66	80	24.6	sp|P40925|MDHC_HUMAN.GEFVTTVQQR.+2y4.light
GEFVTTVQQR	P40925	582.804	431.236	38.66	80	24.6	sp|P40925|MDHC_HUMAN.GEFVTTVQQR.+2y3.light
SYEPLEDPGVK	P37837	617.304	983.504	48.66	80	23.2	sp|P37837|TALDO_HUMAN.SYEPLEDPGVK.+2y9.light
SYEPLEDPGVK	P37837	617.304	854.462	48.66	80	26.2	sp|P37837|TALDO_HUMAN.SYEPLEDPGVK.+2y8.light
SYEPLEDPGVK	P37837	617.304	400.255	48.66	80	35.2	sp|P37837|TALDO_HUMAN.SYEPLEDPGVK.+2y4.light
SYEPLEDPGVK	P37837	617.304	427.735	48.66	80	23.2	sp|P37837|TALDO_HUMAN.SYEPLEDPGVK.+2y8+2.light
SYEPLEDPGVK	P37837	617.304	251.103	48.66	80	26.2	sp|P37837|TALDO_HUMAN.SYEPLEDPGVK.+2b2.light
SYEPLEDPGVK	P37837	617.304	380.145	48.66	80	23.2	sp|P37837|TALDO_HUMAN.SYEPLEDPGVK.+2b3.light
AKPAEAPAAAAPK	P36957	398.228	625.367	8.37	80	14.1	sp|P36957|ODO2_HUMAN.AKPAEAPAAAAPK.+3y7.light
AKPAEAPAAAAPK	P36957	398.228	528.314	8.37	80	17.1	sp|P36957|ODO2_HUMAN.AKPAEAPAAAAPK.+3y6.light
AKPAEAPAAAAPK	P36957	398.228	457.277	8.37	80	14.1	sp|P36957|ODO2_HUMAN.AKPAEAPAAAAPK.+3y5.light
AKPAEAPAAAAPK	P36957	398.228	244.166	8.37	80	26.1	sp|P36957|ODO2_HUMAN.AKPAEAPAAAAPK.+3y2.light
AKPAEAPAAAAPK	P36957	398.228	313.187	8.37	80	14.1	sp|P36957|ODO2_HUMAN.AKPAEAPAAAAPK.+3y7+2.light
AKPAEAPAAAAPK	P36957	398.228	568.309	8.37	80	11.1	sp|P36957|ODO2_HUMAN.AKPAEAPAAAAPK.+3b6.light
VDLLNQEIEFLK	P35908	730.903	906.493	100.36	80	34.8	sp|P35908|K22E_HUMAN.VDLLNQEIEFLK.+2y7.light
VDLLNQEIEFLK	P35908	730.903	778.435	100.36	80	28.8	sp|P35908|K22E_HUMAN.VDLLNQEIEFLK.+2y6.light
VDLLNQEIEFLK	P35908	730.903	536.308	100.36	80	28.8	sp|P35908|K22E_HUMAN.VDLLNQEIEFLK.+2y4.light
VDLLNQEIEFLK	P35908	730.903	407.265	100.36	80	28.8	sp|P35908|K22E_HUMAN.VDLLNQEIEFLK.+2y3.light
VDLLNQEIEFLK	P35908	730.903	215.103	100.36	80	40.8	sp|P35908|K22E_HUMAN.VDLLNQEIEFLK.+2b2.light
VDLLNQEIEFLK	P35908	730.903	328.187	100.36	80	34.8	sp|P35908|K22E_HUMAN.VDLLNQEIEFLK.+2b3.light
GFSSGSAVVSGGSR	P35908	627.807	732.4	31.84	80	32.8	sp|P35908|K22E_HUMAN.GFSSGSAVVSGGSR.+2y8.light
GFSSGSAVVSGGSR	P35908	627.807	661.363	31.84	80	29.8	sp|P35908|K22E_HUMAN.GFSSGSAVVSGGSR.+2y7.light
GFSSGSAVVSGGSR	P35908	627.807	562.294	31.84	80	32.8	sp|P35908|K22E_HUMAN.GFSSGSAVVSGGSR.+2y6.light
GFSSGSAVVSGGSR	P35908	627.807	463.226	31.84	80	29.8	sp|P35908|K22E_HUMAN.GFSSGSAVVSGGSR.+2y5.light
GFSSGSAVVSGGSR	P35908	627.807	376.194	31.84	80	26.8	sp|P35908|K22E_HUMAN.GFSSGSAVVSGGSR.+2y4.light
GFSSGSAVVSGGSR	P35908	627.807	292.129	31.84	80	26.8	sp|P35908|K22E_HUMAN.GFSSGSAVVSGGSR.+2b3.light
VQALEEANNDLENK	P35527	793.886	917.432	46.22	80	34.9	sp|P35527|K1C9_HUMAN.VQALEEANNDLENK.+2y8.light
VQALEEANNDLENK	P35527	793.886	846.395	46.22	80	34.9	sp|P35527|K1C9_HUMAN.VQALEEANNDLENK.+2y7.light
VQALEEANNDLENK	P35527	793.886	503.282	46.22	80	37.9	sp|P35527|K1C9_HUMAN.VQALEEANNDLENK.+2y4.light
VQALEEANNDLENK	P35527	793.886	390.198	46.22	80	31.9	sp|P35527|K1C9_HUMAN.VQALEEANNDLENK.+2y3.light
VQALEEANNDLENK	P35527	793.886	228.134	46.22	80	37.9	sp|P35527|K1C9_HUMAN.VQALEEANNDLENK.+2b2.light
VQALEEANNDLENK	P35527	793.886	299.171	46.22	80	43.9	sp|P35527|K1C9_HUMAN.VQALEEANNDLENK.+2b3.light
SGGGGDIHQGFQSLLTEVNK	P35237	682.008	816.483	80.98	80	27.7	sp|P35237|SPB6_HUMAN.SGGGGDIHQGFQSLLTEVNK.+3y7.light
SGGGGDIHQGFQSLLTEVNK	P35237	682.008	703.398	80.98	80	24.7	sp|P35237|SPB6_HUMAN.SGGGGDIHQGFQSLLTEVNK.+3y6.light
SGGGGDIHQGFQSLLTEVNK	P35237	682.008	590.314	80.98	80	27.7	sp|P35237|SPB6_HUMAN.SGGGGDIHQGFQSLLTEVNK.+3y5.light
SGGGGDIHQGFQSLLTEVNK	P35237	682.008	261.156	80.98	80	39.7	sp|P35237|SPB6_HUMAN.SGGGGDIHQGFQSLLTEVNK.+3y2.light
SGGGGDIHQGFQSLLTEVNK	P35237	682.008	978.992	80.98	80	27.7	sp|P35237|SPB6_HUMAN.SGGGGDIHQGFQSLLTEVNK.+3y19+2.light
SGGGGDIHQGFQSLLTEVNK	P35237	682.008	950.482	80.98	80	27.7	sp|P35237|SPB6_HUMAN.SGGGGDIHQGFQSLLTEVNK.+3y18+2.light
IDQWLEQYTQAIETAGR	P33241	674.669	946.495	100.25	80	30.4	sp|P33241|LSP1_HUMAN.IDQWLEQYTQAIETAGR.+3y9.light
IDQWLEQYTQAIETAGR	P33241	674.669	845.448	100.25	80	24.4	sp|P33241|LSP1_HUMAN.IDQWLEQYTQAIETAGR.+3y8.light
IDQWLEQYTQAIETAGR	P33241	674.669	717.389	100.25	80	27.4	sp|P33241|LSP1_HUMAN.IDQWLEQYTQAIETAGR.+3y7.light
IDQWLEQYTQAIETAGR	P33241	674.669	646.352	100.25	80	27.4	sp|P33241|LSP1_HUMAN.IDQWLEQYTQAIETAGR.+3y6.light
IDQWLEQYTQAIETAGR	P33241	674.669	533.268	100.25	80	21.4	sp|P33241|LSP1_HUMAN.IDQWLEQYTQAIETAGR.+3y5.light
IDQWLEQYTQAIETAGR	P33241	674.669	404.225	100.25	80	24.4	sp|P33241|LSP1_HUMAN.IDQWLEQYTQAIETAGR.+3y4.light
QASIELPSMAVASTK	P33241	766.903	891.46	76.13	80	33.6	sp|P33241|LSP1_HUMAN.QASIELPSMAVASTK.+2y9.light
QASIELPSMAVASTK	P33241	766.903	406.23	76.13	80	45.6	sp|P33241|LSP1_HUMAN.QASIELPSMAVASTK.+2y4.light
QASIELPSMAVASTK	P33241	766.903	502.776	76.13	80	33.6	sp|P33241|LSP1_HUMAN.QASIELPSMAVASTK.+2y10+2.light
QASIELPSMAVASTK	P33241	766.903	200.103	76.13	80	33.6	sp|P33241|LSP1_HUMAN.QASIELPSMAVASTK.+2b2.light
QASIELPSMAVASTK	P33241	766.903	529.262	76.13	80	33.6	sp|P33241|LSP1_HUMAN.QASIELPSMAVASTK.+2b5.light
QASIELPSMAVASTK	P33241	766.903	370.203	76.13	80	45.6	sp|P33241|LSP1_HUMAN.QASIELPSMAVASTK.+2b7+2.light
FHDFLGDSWGILFSHPR	P30041	677.667	926.521	100.74	80	33.5	sp|P30041|PRDX6_HUMAN.FHDFLGDSWGILFSHPR.+3y8.light
FHDFLGDSWGILFSHPR	P30041	677.667	756.415	100.74	80	30.5	sp|P30041|PRDX6_HUMAN.FHDFLGDSWGILFSHPR.+3y6.light
FHDFLGDSWGILFSHPR	P30041	677.667	643.331	100.74	80	33.5	sp|P30041|PRDX6_HUMAN.FHDFLGDSWGILFSHPR.+3y5.light
FHDFLGDSWGILFSHPR	P30041	677.667	496.263	100.74	80	33.5	sp|P30041|PRDX6_HUMAN.FHDFLGDSWGILFSHPR.+3y4.light
FHDFLGDSWGILFSHPR	P30041	677.667	272.172	100.74	80	30.5	sp|P30041|PRDX6_HUMAN.FHDFLGDSWGILFSHPR.+3y2.light
FHDFLGDSWGILFSHPR	P30041	677.667	285.135	100.74	80	33.5	sp|P30041|PRDX6_HUMAN.FHDFLGDSWGILFSHPR.+3b2.light
IIHGAGYSEEDK	P29992	440.214	607.257	8.42	80	16.1	sp|P29992|GNA11_HUMAN.IIHGAGYSEEDK.+3y5.light
IIHGAGYSEEDK	P29992	440.214	520.225	8.42	80	19.1	sp|P29992|GNA11_HUMAN.IIHGAGYSEEDK.+3y4.light
IIHGAGYSEEDK	P29992	440.214	391.182	8.42	80	19.1	sp|P29992|GNA11_HUMAN.IIHGAGYSEEDK.+3y3.light
IIHGAGYSEEDK	P29992	440.214	262.14	8.42	80	25.1	sp|P29992|GNA11_HUMAN.IIHGAGYSEEDK.+3y2.light
IIHGAGYSEEDK	P29992	440.214	304.132	8.42	80	16.1	sp|P29992|GNA11_HUMAN.IIHGAGYSEEDK.+3y5+2.light
IIHGAGYSEEDK	P29992	440.214	549.314	8.42	80	22.1	sp|P29992|GNA11_HUMAN.IIHGAGYSEEDK.+3b6.light
SIQLDGLVWGASK	P29692	687.375	932.484	93.46	80	29.7	sp|P29692|EF1D_HUMAN.SIQLDGLVWGASK.+2y9.light
SIQLDGLVWGASK	P29692	687.375	817.457	93.46	80	26.7	sp|P29692|EF1D_HUMAN.SIQLDGLVWGASK.+2y8.light
SIQLDGLVWGASK	P29692	687.375	647.351	93.46	80	29.7	sp|P29692|EF1D_HUMAN.SIQLDGLVWGASK.+2y6.light
SIQLDGLVWGASK	P29692	687.375	548.283	93.46	80	26.7	sp|P29692|EF1D_HUMAN.SIQLDGLVWGASK.+2y5.light
SIQLDGLVWGASK	P29692	687.375	201.123	93.46	80	29.7	sp|P29692|EF1D_HUMAN.SIQLDGLVWGASK.+2b2.light
SIQLDGLVWGASK	P29692	687.375	329.182	93.46	80	29.7	sp|P29692|EF1D_HUMAN.SIQLDGLVWGASK.+2b3.light
GYSYDLEVEQAYDLAR	P28074	946.439	965.469	88.61	80	42.4	sp|P28074|PSB5_HUMAN.GYSYDLEVEQAYDLAR.+2y8.light
GYSYDLEVEQAYDLAR	P28074	946.439	836.426	88.61	80	39.4	sp|P28074|PSB5_HUMAN.GYSYDLEVEQAYDLAR.+2y7.light
GYSYDLEVEQAYDLAR	P28074	946.439	708.368	88.61	80	39.4	sp|P28074|PSB5_HUMAN.GYSYDLEVEQAYDLAR.+2y6.light
GYSYDLEVEQAYDLAR	P28074	946.439	637.33	88.61	80	45.4	sp|P28074|PSB5_HUMAN.GYSYDLEVEQAYDLAR.+2y5.light
GYSYDLEVEQAYDLAR	P28074	946.439	474.267	88.61	80	36.4	sp|P28074|PSB5_HUMAN.GYSYDLEVEQAYDLAR.+2y4.light
GYSYDLEVEQAYDLAR	P28074	946.439	308.124	88.61	80	42.4	sp|P28074|PSB5_HUMAN.GYSYDLEVEQAYDLAR.+2b3.light
AADTDGDGQVNYEEFVR	P27482	943.414	956.447	67.57	80	48.2	sp|P27482|CALL3_HUMAN.AADTDGDGQVNYEEFVR.+2y7.light
AADTDGDGQVNYEEFVR	P27482	943.414	842.404	67.57	80	48.2	sp|P27482|CALL3_HUMAN.AADTDGDGQVNYEEFVR.+2y6.light
AADTDGDGQVNYEEFVR	P27482	943.414	679.341	67.57	80	54.2	sp|P27482|CALL3_HUMAN.AADTDGDGQVNYEEFVR.+2y5.light
AADTDGDGQVNYEEFVR	P27482	943.414	550.298	67.57	80	54.2	sp|P27482|CALL3_HUMAN.AADTDGDGQVNYEEFVR.+2y4.light
AADTDGDGQVNYEEFVR	P27482	943.414	421.256	67.57	80	48.2	sp|P27482|CALL3_HUMAN.AADTDGDGQVNYEEFVR.+2y3.light
AADTDGDGQVNYEEFVR	P27482	943.414	359.156	67.57	80	45.2	sp|P27482|CALL3_HUMAN.AADTDGDGQVNYEEFVR.+2b4.light
LSDEEVDEMIR	P27482	668.308	891.424	65.48	80	28.7	sp|P27482|CALL3_HUMAN.LSDEEVDEMIR.+2y7.light
LSDEEVDEMIR	P27482	668.308	762.381	65.48	80	31.7	sp|P27482|CALL3_HUMAN.LSDEEVDEMIR.+2y6.light
LSDEEVDEMIR	P27482	668.308	663.313	65.48	80	31.7	sp|P27482|CALL3_HUMAN.LSDEEVDEMIR.+2y5.light
LSDEEVDEMIR	P27482	668.308	548.286	65.48	80	37.7	sp|P27482|CALL3_HUMAN.LSDEEVDEMIR.+2y4.light
LSDEEVDEMIR	P27482	668.308	419.243	65.48	80	37.7	sp|P27482|CALL3_HUMAN.LSDEEVDEMIR.+2y3.light
LSDEEVDEMIR	P27482	668.308	316.15	65.48	80	34.7	sp|P27482|CALL3_HUMAN.LSDEEVDEMIR.+2b3.light
IADPEHDHTGFLTEYVATR	P27361	724.683	839.426	67.35	80	35.8	sp|P27361|MK03_HUMAN.IADPEHDHTGFLTEYVATR.+3y7.light
IADPEHDHTGFLTEYVATR	P27361	724.683	738.378	67.35	80	38.8	sp|P27361|MK03_HUMAN.IADPEHDHTGFLTEYVATR.+3y6.light
IADPEHDHTGFLTEYVATR	P27361	724.683	609.335	67.35	80	35.8	sp|P27361|MK03_HUMAN.IADPEHDHTGFLTEYVATR.+3y5.light
IADPEHDHTGFLTEYVATR	P27361	724.683	446.272	67.35	80	35.8	sp|P27361|MK03_HUMAN.IADPEHDHTGFLTEYVATR.+3y4.light
IADPEHDHTGFLTEYVATR	P27361	724.683	994.461	67.35	80	29.8	sp|P27361|MK03_HUMAN.IADPEHDHTGFLTEYVATR.+3y17+2.light
IADPEHDHTGFLTEYVATR	P27361	724.683	936.947	67.35	80	32.8	sp|P27361|MK03_HUMAN.IADPEHDHTGFLTEYVATR.+3y16+2.light
LNQQFVHFTQLDLSYLQR	P26572	750.727	894.468	96.73	80	34	sp|P26572|MGAT1_HUMAN.LNQQFVHFTQLDLSYLQR.+3y7.light
LNQQFVHFTQLDLSYLQR	P26572	750.727	779.441	96.73	80	31	sp|P26572|MGAT1_HUMAN.LNQQFVHFTQLDLSYLQR.+3y6.light
LNQQFVHFTQLDLSYLQR	P26572	750.727	666.357	96.73	80	31	sp|P26572|MGAT1_HUMAN.LNQQFVHFTQLDLSYLQR.+3y5.light
LNQQFVHFTQLDLSYLQR	P26572	750.727	579.325	96.73	80	34	sp|P26572|MGAT1_HUMAN.LNQQFVHFTQLDLSYLQR.+3y4.light
LNQQFVHFTQLDLSYLQR	P26572	750.727	416.262	96.73	80	34	sp|P26572|MGAT1_HUMAN.LNQQFVHFTQLDLSYLQR.+3y3.light
LNQQFVHFTQLDLSYLQR	P26572	750.727	883.965	96.73	80	28	sp|P26572|MGAT1_HUMAN.LNQQFVHFTQLDLSYLQR.+3y14+2.light
HVVQSISTQQEK	P24539	692.365	920.468	13.54	80	35.9	sp|P24539|AT5F1_HUMAN.HVVQSISTQQEK.+2y8.light
HVVQSISTQQEK	P24539	692.365	833.436	13.54	80	35.9	sp|P24539|AT5F1_HUMAN.HVVQSISTQQEK.+2y7.light
HVVQSISTQQEK	P24539	692.365	720.352	13.54	80	38.9	sp|P24539|AT5F1_HUMAN.HVVQSISTQQEK.+2y6.light
HVVQSISTQQEK	P24539	692.365	237.135	13.54	80	35.9	sp|P24539|AT5F1_HUMAN.HVVQSISTQQEK.+2b2.light
HVVQSISTQQEK	P24539	692.365	336.203	13.54	80	32.9	sp|P24539|AT5F1_HUMAN.HVVQSISTQQEK.+2b3.light
HVVQSISTQQEK	P24539	692.365	464.262	13.54	80	35.9	sp|P24539|AT5F1_HUMAN.HVVQSISTQQEK.+2b4.light
TIAQGNLSNTDVQAAK	P22695	815.923	933.464	37.22	80	36	sp|P22695|QCR2_HUMAN.TIAQGNLSNTDVQAAK.+2y9.light
TIAQGNLSNTDVQAAK	P22695	815.923	846.432	37.22	80	39	sp|P22695|QCR2_HUMAN.TIAQGNLSNTDVQAAK.+2y8.light
TIAQGNLSNTDVQAAK	P22695	815.923	417.246	37.22	80	36	sp|P22695|QCR2_HUMAN.TIAQGNLSNTDVQAAK.+2y4.light
TIAQGNLSNTDVQAAK	P22695	815.923	708.858	37.22	80	33	sp|P22695|QCR2_HUMAN.TIAQGNLSNTDVQAAK.+2y14+2.light
TIAQGNLSNTDVQAAK	P22695	815.923	673.339	37.22	80	33	sp|P22695|QCR2_HUMAN.TIAQGNLSNTDVQAAK.+2y13+2.light
TIAQGNLSNTDVQAAK	P22695	815.923	215.139	37.22	80	39	sp|P22695|QCR2_HUMAN.TIAQGNLSNTDVQAAK.+2b2.light
ATEQYYAMK	P22694	552.755	932.418	30.38	80	20.1	sp|P22694|KAPCB_HUMAN.ATEQYYAMK.+2y7.light
ATEQYYAMK	P22694	552.755	803.376	30.38	80	23.1	sp|P22694|KAPCB_HUMAN.ATEQYYAMK.+2y6.light
ATEQYYAMK	P22694	552.755	675.317	30.38	80	26.1	sp|P22694|KAPCB_HUMAN.ATEQYYAMK.+2y5.light
ATEQYYAMK	P22694	552.755	512.254	30.38	80	29.1	sp|P22694|KAPCB_HUMAN.ATEQYYAMK.+2y4.light
ATEQYYAMK	P22694	552.755	349.19	30.38	80	29.1	sp|P22694|KAPCB_HUMAN.ATEQYYAMK.+2y3.light
ATEQYYAMK	P22694	552.755	278.153	30.38	80	29.1	sp|P22694|KAPCB_HUMAN.ATEQYYAMK.+2y2.light
GFGFGQGAGALVHSE	P21291	717.344	840.421	70.8	80	28.1	sp|P21291|CSRP1_HUMAN.GFGFGQGAGALVHSE.+2y9.light
GFGFGQGAGALVHSE	P21291	717.344	783.4	70.8	80	31.1	sp|P21291|CSRP1_HUMAN.GFGFGQGAGALVHSE.+2y8.light
GFGFGQGAGALVHSE	P21291	717.344	712.362	70.8	80	28.1	sp|P21291|CSRP1_HUMAN.GFGFGQGAGALVHSE.+2y7.light
GFGFGQGAGALVHSE	P21291	717.344	372.151	70.8	80	37.1	sp|P21291|CSRP1_HUMAN.GFGFGQGAGALVHSE.+2y3.light
GFGFGQGAGALVHSE	P21291	717.344	205.097	70.8	80	40.1	sp|P21291|CSRP1_HUMAN.GFGFGQGAGALVHSE.+2b2.light
GFGFGQGAGALVHSE	P21291	717.344	262.119	70.8	80	37.1	sp|P21291|CSRP1_HUMAN.GFGFGQGAGALVHSE.+2b3.light
GYGYGQGAGTLSTDK	P21291	737.844	849.431	36.24	80	35.2	sp|P21291|CSRP1_HUMAN.GYGYGQGAGTLSTDK.+2y9.light
GYGYGQGAGTLSTDK	P21291	737.844	792.41	36.24	80	35.2	sp|P21291|CSRP1_HUMAN.GYGYGQGAGTLSTDK.+2y8.light
GYGYGQGAGTLSTDK	P21291	737.844	721.373	36.24	80	32.2	sp|P21291|CSRP1_HUMAN.GYGYGQGAGTLSTDK.+2y7.light
GYGYGQGAGTLSTDK	P21291	737.844	450.219	36.24	80	44.2	sp|P21291|CSRP1_HUMAN.GYGYGQGAGTLSTDK.+2y4.light
GYGYGQGAGTLSTDK	P21291	737.844	363.187	36.24	80	35.2	sp|P21291|CSRP1_HUMAN.GYGYGQGAGTLSTDK.+2y3.light
GYGYGQGAGTLSTDK	P21291	737.844	221.092	36.24	80	41.2	sp|P21291|CSRP1_HUMAN.GYGYGQGAGTLSTDK.+2b2.light
DVPDLTLIDLPGITR	P20591	819.459	997.604	101.22	80	36.2	sp|P20591|MX1_HUMAN.DVPDLTLIDLPGITR.+2y9.light
DVPDLTLIDLPGITR	P20591	819.459	884.52	101.22	80	36.2	sp|P20591|MX1_HUMAN.DVPDLTLIDLPGITR.+2y8.light
DVPDLTLIDLPGITR	P20591	819.459	771.436	101.22	80	30.2	sp|P20591|MX1_HUMAN.DVPDLTLIDLPGITR.+2y7.light
