## Supplementary material for "Cancer Serum Atlas supported precise pan-targeted proteomics enable multi-cancer detection": Table S3 (part 2 of 2)

### Sheet: Dataset EV3 (continued)
Table S3. The optimized scheduled MRM methods for standard peptides
DVPDLTLIDLPGITR	P20591	819.459	656.409	101.22	80	48.2	sp|P20591|MX1_HUMAN.DVPDLTLIDLPGITR.+2y6.light
DVPDLTLIDLPGITR	P20591	819.459	543.325	101.22	80	33.2	sp|P20591|MX1_HUMAN.DVPDLTLIDLPGITR.+2y5.light
DVPDLTLIDLPGITR	P20591	819.459	712.411	101.22	80	30.2	sp|P20591|MX1_HUMAN.DVPDLTLIDLPGITR.+2y13+2.light
NFEEFFNLHR	P20591	451.551	686.373	78.88	80	22.7	sp|P20591|MX1_HUMAN.NFEEFFNLHR.+3y5.light
NFEEFFNLHR	P20591	451.551	539.305	78.88	80	25.7	sp|P20591|MX1_HUMAN.NFEEFFNLHR.+3y4.light
NFEEFFNLHR	P20591	451.551	312.178	78.88	80	22.7	sp|P20591|MX1_HUMAN.NFEEFFNLHR.+3y2.light
NFEEFFNLHR	P20591	451.551	481.746	78.88	80	16.7	sp|P20591|MX1_HUMAN.NFEEFFNLHR.+3y7+2.light
NFEEFFNLHR	P20591	451.551	417.224	78.88	80	19.7	sp|P20591|MX1_HUMAN.NFEEFFNLHR.+3y6+2.light
NFEEFFNLHR	P20591	451.551	343.69	78.88	80	19.7	sp|P20591|MX1_HUMAN.NFEEFFNLHR.+3y5+2.light
DENQSINHQMAQEDAQR	P20073	671.961	817.38	24.65	80	30.3	sp|P20073|ANXA7_HUMAN.DENQSINHQMAQEDAQR.+3y7.light
DENQSINHQMAQEDAQR	P20073	671.961	746.343	24.65	80	27.3	sp|P20073|ANXA7_HUMAN.DENQSINHQMAQEDAQR.+3y6.light
DENQSINHQMAQEDAQR	P20073	671.961	618.284	24.65	80	33.3	sp|P20073|ANXA7_HUMAN.DENQSINHQMAQEDAQR.+3y5.light
DENQSINHQMAQEDAQR	P20073	671.961	489.242	24.65	80	27.3	sp|P20073|ANXA7_HUMAN.DENQSINHQMAQEDAQR.+3y4.light
DENQSINHQMAQEDAQR	P20073	671.961	374.215	24.65	80	30.3	sp|P20073|ANXA7_HUMAN.DENQSINHQMAQEDAQR.+3y3.light
DENQSINHQMAQEDAQR	P20073	671.961	764.352	24.65	80	24.3	sp|P20073|ANXA7_HUMAN.DENQSINHQMAQEDAQR.+3y13+2.light
DENQSINHQMAQEDAQR	P20073	671.961	664.294	24.65	80	27.3	sp|P20073|ANXA7_HUMAN.DENQSINHQMAQEDAQR.+3y11+2.light
EVASNTEMIQTSK	P19012	719.348	937.466	30.75	80	34.2	sp|P19012|K1C15_HUMAN.EVASNTEMIQTSK.+2y8.light
EVASNTEMIQTSK	P19012	719.348	836.418	30.75	80	34.2	sp|P19012|K1C15_HUMAN.EVASNTEMIQTSK.+2y7.light
EVASNTEMIQTSK	P19012	719.348	707.376	30.75	80	34.2	sp|P19012|K1C15_HUMAN.EVASNTEMIQTSK.+2y6.light
EVASNTEMIQTSK	P19012	719.348	576.335	30.75	80	34.2	sp|P19012|K1C15_HUMAN.EVASNTEMIQTSK.+2y5.light
EVASNTEMIQTSK	P19012	719.348	463.251	30.75	80	28.2	sp|P19012|K1C15_HUMAN.EVASNTEMIQTSK.+2y4.light
EVASNTEMIQTSK	P19012	719.348	335.193	30.75	80	34.2	sp|P19012|K1C15_HUMAN.EVASNTEMIQTSK.+2y3.light
HGESAWNLENR	P18669	438.206	645.331	33.97	80	13	sp|P18669|PGAM1_HUMAN.HGESAWNLENR.+3y5.light
HGESAWNLENR	P18669	438.206	531.289	33.97	80	13	sp|P18669|PGAM1_HUMAN.HGESAWNLENR.+3y4.light
HGESAWNLENR	P18669	438.206	418.204	33.97	80	16	sp|P18669|PGAM1_HUMAN.HGESAWNLENR.+3y3.light
HGESAWNLENR	P18669	438.206	289.162	33.97	80	22	sp|P18669|PGAM1_HUMAN.HGESAWNLENR.+3y2.light
HGESAWNLENR	P18669	438.206	411.162	33.97	80	22	sp|P18669|PGAM1_HUMAN.HGESAWNLENR.+3b4.light
HGESAWNLENR	P18669	438.206	668.279	33.97	80	13	sp|P18669|PGAM1_HUMAN.HGESAWNLENR.+3b6.light
NPWGEVEWTGR	P17655	665.812	933.442	67.49	80	34.6	sp|P17655|CAN2_HUMAN.NPWGEVEWTGR.+2y8.light
NPWGEVEWTGR	P17655	665.812	747.378	67.49	80	34.6	sp|P17655|CAN2_HUMAN.NPWGEVEWTGR.+2y6.light
NPWGEVEWTGR	P17655	665.812	648.31	67.49	80	31.6	sp|P17655|CAN2_HUMAN.NPWGEVEWTGR.+2y5.light
NPWGEVEWTGR	P17655	665.812	519.267	67.49	80	37.6	sp|P17655|CAN2_HUMAN.NPWGEVEWTGR.+2y4.light
NPWGEVEWTGR	P17655	665.812	608.791	67.49	80	28.6	sp|P17655|CAN2_HUMAN.NPWGEVEWTGR.+2y10+2.light
NPWGEVEWTGR	P17655	665.812	398.182	67.49	80	31.6	sp|P17655|CAN2_HUMAN.NPWGEVEWTGR.+2b3.light
AEFNITLIHPK	P15144	641.861	935.567	66.12	80	27.5	sp|P15144|AMPN_HUMAN.AEFNITLIHPK.+2y8.light
AEFNITLIHPK	P15144	641.861	821.524	66.12	80	30.5	sp|P15144|AMPN_HUMAN.AEFNITLIHPK.+2y7.light
AEFNITLIHPK	P15144	641.861	708.44	66.12	80	30.5	sp|P15144|AMPN_HUMAN.AEFNITLIHPK.+2y6.light
AEFNITLIHPK	P15144	641.861	381.224	66.12	80	27.5	sp|P15144|AMPN_HUMAN.AEFNITLIHPK.+2y3.light
AEFNITLIHPK	P15144	641.861	244.166	66.12	80	33.5	sp|P15144|AMPN_HUMAN.AEFNITLIHPK.+2y2.light
AEFNITLIHPK	P15144	641.861	201.087	66.12	80	33.5	sp|P15144|AMPN_HUMAN.AEFNITLIHPK.+2b2.light
YLSYTLNPDLIR	P15144	734.396	941.541	83.91	80	35	sp|P15144|AMPN_HUMAN.YLSYTLNPDLIR.+2y8.light
YLSYTLNPDLIR	P15144	734.396	840.494	83.91	80	32	sp|P15144|AMPN_HUMAN.YLSYTLNPDLIR.+2y7.light
YLSYTLNPDLIR	P15144	734.396	727.41	83.91	80	29	sp|P15144|AMPN_HUMAN.YLSYTLNPDLIR.+2y6.light
YLSYTLNPDLIR	P15144	734.396	613.367	83.91	80	32	sp|P15144|AMPN_HUMAN.YLSYTLNPDLIR.+2y5.light
YLSYTLNPDLIR	P15144	734.396	364.208	83.91	80	32	sp|P15144|AMPN_HUMAN.YLSYTLNPDLIR.+2y6+2.light
YLSYTLNPDLIR	P15144	734.396	277.155	83.91	80	32	sp|P15144|AMPN_HUMAN.YLSYTLNPDLIR.+2b2.light
SPPGQVTEAVK	P15121	556.801	928.51	56.42	80	23.3	sp|P15121|ALDR_HUMAN.SPPGQVTEAVK.+2y9.light
SPPGQVTEAVK	P15121	556.801	831.457	56.42	80	29.3	sp|P15121|ALDR_HUMAN.SPPGQVTEAVK.+2y8.light
SPPGQVTEAVK	P15121	556.801	646.377	56.42	80	29.3	sp|P15121|ALDR_HUMAN.SPPGQVTEAVK.+2y6.light
SPPGQVTEAVK	P15121	556.801	513.285	56.42	80	29.3	sp|P15121|ALDR_HUMAN.SPPGQVTEAVK.+2y10+2.light
SPPGQVTEAVK	P15121	556.801	464.759	56.42	80	23.3	sp|P15121|ALDR_HUMAN.SPPGQVTEAVK.+2y9+2.light
SPPGQVTEAVK	P15121	556.801	282.145	56.42	80	29.3	sp|P15121|ALDR_HUMAN.SPPGQVTEAVK.+2b3.light
QQPPDLVEFAVEYFTR	P13861	646.991	885.446	103.88	80	26.1	sp|P13861|KAP2_HUMAN.QQPPDLVEFAVEYFTR.+3y7.light
QQPPDLVEFAVEYFTR	P13861	646.991	814.409	103.88	80	20.1	sp|P13861|KAP2_HUMAN.QQPPDLVEFAVEYFTR.+3y6.light
QQPPDLVEFAVEYFTR	P13861	646.991	715.341	103.88	80	23.1	sp|P13861|KAP2_HUMAN.QQPPDLVEFAVEYFTR.+3y5.light
QQPPDLVEFAVEYFTR	P13861	646.991	586.298	103.88	80	29.1	sp|P13861|KAP2_HUMAN.QQPPDLVEFAVEYFTR.+3y4.light
QQPPDLVEFAVEYFTR	P13861	646.991	423.235	103.88	80	23.1	sp|P13861|KAP2_HUMAN.QQPPDLVEFAVEYFTR.+3y3.light
QQPPDLVEFAVEYFTR	P13861	646.991	907.452	103.88	80	23.1	sp|P13861|KAP2_HUMAN.QQPPDLVEFAVEYFTR.+3b8.light
ELTVSNNDINEAGVR	P13489	815.905	987.485	47.67	80	39	sp|P13489|RINI_HUMAN.ELTVSNNDINEAGVR.+2y9.light
ELTVSNNDINEAGVR	P13489	815.905	873.442	47.67	80	36	sp|P13489|RINI_HUMAN.ELTVSNNDINEAGVR.+2y8.light
ELTVSNNDINEAGVR	P13489	815.905	758.416	47.67	80	48	sp|P13489|RINI_HUMAN.ELTVSNNDINEAGVR.+2y7.light
ELTVSNNDINEAGVR	P13489	815.905	645.331	47.67	80	42	sp|P13489|RINI_HUMAN.ELTVSNNDINEAGVR.+2y6.light
ELTVSNNDINEAGVR	P13489	815.905	402.246	47.67	80	36	sp|P13489|RINI_HUMAN.ELTVSNNDINEAGVR.+2y4.light
ELTVSNNDINEAGVR	P13489	815.905	344.182	47.67	80	36	sp|P13489|RINI_HUMAN.ELTVSNNDINEAGVR.+2b3.light
VNPALAELNLR	P13489	605.351	996.584	68.75	80	25.7	sp|P13489|RINI_HUMAN.VNPALAELNLR.+2y9.light
VNPALAELNLR	P13489	605.351	828.494	68.75	80	31.7	sp|P13489|RINI_HUMAN.VNPALAELNLR.+2y7.light
VNPALAELNLR	P13489	605.351	715.41	68.75	80	28.7	sp|P13489|RINI_HUMAN.VNPALAELNLR.+2y6.light
VNPALAELNLR	P13489	605.351	644.373	68.75	80	28.7	sp|P13489|RINI_HUMAN.VNPALAELNLR.+2y5.light
VNPALAELNLR	P13489	605.351	498.795	68.75	80	22.7	sp|P13489|RINI_HUMAN.VNPALAELNLR.+2y9+2.light
VNPALAELNLR	P13489	605.351	214.119	68.75	80	22.7	sp|P13489|RINI_HUMAN.VNPALAELNLR.+2b2.light
LVTSIGDVVNHDPVVGDR	P11216	631.334	642.357	68.13	80	34.3	sp|P11216|PYGB_HUMAN.LVTSIGDVVNHDPVVGDR.+3y6.light
LVTSIGDVVNHDPVVGDR	P11216	631.334	840.421	68.13	80	22.3	sp|P11216|PYGB_HUMAN.LVTSIGDVVNHDPVVGDR.+3y16+2.light
LVTSIGDVVNHDPVVGDR	P11216	631.334	789.897	68.13	80	25.3	sp|P11216|PYGB_HUMAN.LVTSIGDVVNHDPVVGDR.+3y15+2.light
LVTSIGDVVNHDPVVGDR	P11216	631.334	746.381	68.13	80	25.3	sp|P11216|PYGB_HUMAN.LVTSIGDVVNHDPVVGDR.+3y14+2.light
LVTSIGDVVNHDPVVGDR	P11216	631.334	689.839	68.13	80	22.3	sp|P11216|PYGB_HUMAN.LVTSIGDVVNHDPVVGDR.+3y13+2.light
LVTSIGDVVNHDPVVGDR	P11216	631.334	213.16	68.13	80	22.3	sp|P11216|PYGB_HUMAN.LVTSIGDVVNHDPVVGDR.+3b2.light
QAVDQISSGFFSPK	P11216	755.88	969.504	71.36	80	36	sp|P11216|PYGB_HUMAN.QAVDQISSGFFSPK.+2y9.light
QAVDQISSGFFSPK	P11216	755.88	856.42	71.36	80	33	sp|P11216|PYGB_HUMAN.QAVDQISSGFFSPK.+2y8.light
QAVDQISSGFFSPK	P11216	755.88	769.388	71.36	80	33	sp|P11216|PYGB_HUMAN.QAVDQISSGFFSPK.+2y7.light
QAVDQISSGFFSPK	P11216	755.88	331.198	71.36	80	45	sp|P11216|PYGB_HUMAN.QAVDQISSGFFSPK.+2y3.light
QAVDQISSGFFSPK	P11216	755.88	299.171	71.36	80	33	sp|P11216|PYGB_HUMAN.QAVDQISSGFFSPK.+2b3.light
QAVDQISSGFFSPK	P11216	755.88	542.257	71.36	80	33	sp|P11216|PYGB_HUMAN.QAVDQISSGFFSPK.+2b5.light
KPAAAAGAK	P10412	392.737	656.373	54.01	80	18.2	sp|P10412|H14_HUMAN.KPAAAAGAK.+2y8.light
KPAAAAGAK	P10412	392.737	559.32	54.01	80	18.2	sp|P10412|H14_HUMAN.KPAAAAGAK.+2y7.light
KPAAAAGAK	P10412	392.737	488.283	54.01	80	21.2	sp|P10412|H14_HUMAN.KPAAAAGAK.+2y6.light
KPAAAAGAK	P10412	392.737	417.246	54.01	80	24.2	sp|P10412|H14_HUMAN.KPAAAAGAK.+2y5.light
KPAAAAGAK	P10412	392.737	346.208	54.01	80	27.2	sp|P10412|H14_HUMAN.KPAAAAGAK.+2y4.light
KPAAAAGAK	P10412	392.737	328.69	54.01	80	21.2	sp|P10412|H14_HUMAN.KPAAAAGAK.+2y8+2.light
LNVDEAFEQLVR	P10301	716.875	991.521	97.82	80	34.1	sp|P10301|RRAS_HUMAN.LNVDEAFEQLVR.+2y8.light
LNVDEAFEQLVR	P10301	716.875	862.478	97.82	80	34.1	sp|P10301|RRAS_HUMAN.LNVDEAFEQLVR.+2y7.light
LNVDEAFEQLVR	P10301	716.875	791.441	97.82	80	37.1	sp|P10301|RRAS_HUMAN.LNVDEAFEQLVR.+2y6.light
LNVDEAFEQLVR	P10301	716.875	644.373	97.82	80	34.1	sp|P10301|RRAS_HUMAN.LNVDEAFEQLVR.+2y5.light
LNVDEAFEQLVR	P10301	716.875	274.187	97.82	80	28.1	sp|P10301|RRAS_HUMAN.LNVDEAFEQLVR.+2y2.light
LNVDEAFEQLVR	P10301	716.875	228.134	97.82	80	31.1	sp|P10301|RRAS_HUMAN.LNVDEAFEQLVR.+2b2.light
AGLQFPVGR	P0C0S8	315.515	575.33	57.5	80	13.1	sp|P0C0S8|H2A1_HUMAN.AGLQFPVGR.+3y5.light
AGLQFPVGR	P0C0S8	315.515	428.262	57.5	80	10.1	sp|P0C0S8|H2A1_HUMAN.AGLQFPVGR.+3y4.light
AGLQFPVGR	P0C0S8	315.515	331.209	57.5	80	13.1	sp|P0C0S8|H2A1_HUMAN.AGLQFPVGR.+3y3.light
AGLQFPVGR	P0C0S8	315.515	232.14	57.5	80	16.1	sp|P0C0S8|H2A1_HUMAN.AGLQFPVGR.+3y2.light
AGLQFPVGR	P0C0S8	315.515	214.634	57.5	80	13.1	sp|P0C0S8|H2A1_HUMAN.AGLQFPVGR.+3y4+2.light
AGLQFPVGR	P0C0S8	315.515	242.15	57.5	80	13.1	sp|P0C0S8|H2A1_HUMAN.AGLQFPVGR.+3b3.light
SETSGSFEDALLAIVK	P09525	556.289	727.508	100.61	80	24.7	sp|P09525|ANXA4_HUMAN.SETSGSFEDALLAIVK.+3y7.light
SETSGSFEDALLAIVK	P09525	556.289	656.471	100.61	80	21.7	sp|P09525|ANXA4_HUMAN.SETSGSFEDALLAIVK.+3y6.light
SETSGSFEDALLAIVK	P09525	556.289	543.386	100.61	80	21.7	sp|P09525|ANXA4_HUMAN.SETSGSFEDALLAIVK.+3y5.light
SETSGSFEDALLAIVK	P09525	556.289	430.302	100.61	80	24.7	sp|P09525|ANXA4_HUMAN.SETSGSFEDALLAIVK.+3y4.light
SETSGSFEDALLAIVK	P09525	556.289	246.181	100.61	80	15.7	sp|P09525|ANXA4_HUMAN.SETSGSFEDALLAIVK.+3y2.light
SETSGSFEDALLAIVK	P09525	556.289	217.082	100.61	80	18.7	sp|P09525|ANXA4_HUMAN.SETSGSFEDALLAIVK.+3b2.light
LYDPTEGMVSVDGQDIR	P08183	632.3	889.437	73.89	80	28.4	sp|P08183|MDR1_HUMAN.LYDPTEGMVSVDGQDIR.+3y8.light
LYDPTEGMVSVDGQDIR	P08183	632.3	802.405	73.89	80	28.4	sp|P08183|MDR1_HUMAN.LYDPTEGMVSVDGQDIR.+3y7.light
LYDPTEGMVSVDGQDIR	P08183	632.3	703.337	73.89	80	28.4	sp|P08183|MDR1_HUMAN.LYDPTEGMVSVDGQDIR.+3y6.light
LYDPTEGMVSVDGQDIR	P08183	632.3	588.31	73.89	80	28.4	sp|P08183|MDR1_HUMAN.LYDPTEGMVSVDGQDIR.+3y5.light
LYDPTEGMVSVDGQDIR	P08183	632.3	288.203	73.89	80	28.4	sp|P08183|MDR1_HUMAN.LYDPTEGMVSVDGQDIR.+3y2.light
LYDPTEGMVSVDGQDIR	P08183	632.3	907.387	73.89	80	28.4	sp|P08183|MDR1_HUMAN.LYDPTEGMVSVDGQDIR.+3b8.light
AVGPHQFLGDQEAIQAAIK	P07738	665.022	843.493	71.55	80	23.9	sp|P07738|PMGE_HUMAN.AVGPHQFLGDQEAIQAAIK.+3y8.light
AVGPHQFLGDQEAIQAAIK	P07738	665.022	714.451	71.55	80	26.9	sp|P07738|PMGE_HUMAN.AVGPHQFLGDQEAIQAAIK.+3y7.light
AVGPHQFLGDQEAIQAAIK	P07738	665.022	643.414	71.55	80	26.9	sp|P07738|PMGE_HUMAN.AVGPHQFLGDQEAIQAAIK.+3y6.light
AVGPHQFLGDQEAIQAAIK	P07738	665.022	530.33	71.55	80	26.9	sp|P07738|PMGE_HUMAN.AVGPHQFLGDQEAIQAAIK.+3y5.light
AVGPHQFLGDQEAIQAAIK	P07738	665.022	402.271	71.55	80	32.9	sp|P07738|PMGE_HUMAN.AVGPHQFLGDQEAIQAAIK.+3y4.light
AVGPHQFLGDQEAIQAAIK	P07738	665.022	850.457	71.55	80	26.9	sp|P07738|PMGE_HUMAN.AVGPHQFLGDQEAIQAAIK.+3b8.light
VETSDEEIHDLHQR	P07099	569.936	805.406	25.15	80	31.4	sp|P07099|HYEP_HUMAN.VETSDEEIHDLHQR.+3y6.light
VETSDEEIHDLHQR	P07099	569.936	668.347	25.15	80	34.4	sp|P07099|HYEP_HUMAN.VETSDEEIHDLHQR.+3y5.light
VETSDEEIHDLHQR	P07099	569.936	740.345	25.15	80	22.4	sp|P07099|HYEP_HUMAN.VETSDEEIHDLHQR.+3y12+2.light
VETSDEEIHDLHQR	P07099	569.936	689.821	25.15	80	25.4	sp|P07099|HYEP_HUMAN.VETSDEEIHDLHQR.+3y11+2.light
VETSDEEIHDLHQR	P07099	569.936	646.305	25.15	80	28.4	sp|P07099|HYEP_HUMAN.VETSDEEIHDLHQR.+3y10+2.light
VETSDEEIHDLHQR	P07099	569.936	229.118	25.15	80	22.4	sp|P07099|HYEP_HUMAN.VETSDEEIHDLHQR.+3b2.light
VAPPGLTQIPQIQK	P05026	745.44	955.557	69.44	80	32.5	sp|P05026|AT1B1_HUMAN.VAPPGLTQIPQIQK.+2y8.light
VAPPGLTQIPQIQK	P05026	745.44	613.367	69.44	80	44.5	sp|P05026|AT1B1_HUMAN.VAPPGLTQIPQIQK.+2y5.light
VAPPGLTQIPQIQK	P05026	745.44	695.906	69.44	80	32.5	sp|P05026|AT1B1_HUMAN.VAPPGLTQIPQIQK.+2y13+2.light
VAPPGLTQIPQIQK	P05026	745.44	660.388	69.44	80	29.5	sp|P05026|AT1B1_HUMAN.VAPPGLTQIPQIQK.+2y12+2.light
VAPPGLTQIPQIQK	P05026	745.44	611.861	69.44	80	38.5	sp|P05026|AT1B1_HUMAN.VAPPGLTQIPQIQK.+2y11+2.light
VAPPGLTQIPQIQK	P05026	745.44	365.218	69.44	80	41.5	sp|P05026|AT1B1_HUMAN.VAPPGLTQIPQIQK.+2b4.light
SYEAYVLNIVR	P05026	663.856	947.567	87.76	80	28.5	sp|P05026|AT1B1_HUMAN.SYEAYVLNIVR.+2y8.light
SYEAYVLNIVR	P05026	663.856	876.53	87.76	80	28.5	sp|P05026|AT1B1_HUMAN.SYEAYVLNIVR.+2y7.light
SYEAYVLNIVR	P05026	663.856	713.467	87.76	80	28.5	sp|P05026|AT1B1_HUMAN.SYEAYVLNIVR.+2y6.light
SYEAYVLNIVR	P05026	663.856	614.398	87.76	80	28.5	sp|P05026|AT1B1_HUMAN.SYEAYVLNIVR.+2y5.light
SYEAYVLNIVR	P05026	663.856	501.314	87.76	80	28.5	sp|P05026|AT1B1_HUMAN.SYEAYVLNIVR.+2y4.light
SYEAYVLNIVR	P05026	663.856	380.145	87.76	80	25.5	sp|P05026|AT1B1_HUMAN.SYEAYVLNIVR.+2b3.light
SLDLDSIIAEVK	P04264	651.861	987.572	99.21	80	24.9	sp|P04264|K2C1_HUMAN.SLDLDSIIAEVK.+2y9.light
SLDLDSIIAEVK	P04264	651.861	874.488	99.21	80	24.9	sp|P04264|K2C1_HUMAN.SLDLDSIIAEVK.+2y8.light
SLDLDSIIAEVK	P04264	651.861	559.345	99.21	80	27.9	sp|P04264|K2C1_HUMAN.SLDLDSIIAEVK.+2y5.light
SLDLDSIIAEVK	P04264	651.861	446.261	99.21	80	24.9	sp|P04264|K2C1_HUMAN.SLDLDSIIAEVK.+2y4.light
SLDLDSIIAEVK	P04264	651.861	201.123	99.21	80	24.9	sp|P04264|K2C1_HUMAN.SLDLDSIIAEVK.+2b2.light
SLDLDSIIAEVK	P04264	651.861	316.15	99.21	80	27.9	sp|P04264|K2C1_HUMAN.SLDLDSIIAEVK.+2b3.light
SLNNQFASFIDK	P04264	692.349	827.43	77.13	80	29.9	sp|P04264|K2C1_HUMAN.SLNNQFASFIDK.+2y7.light
SLNNQFASFIDK	P04264	692.349	680.361	77.13	80	32.9	sp|P04264|K2C1_HUMAN.SLNNQFASFIDK.+2y6.light
SLNNQFASFIDK	P04264	692.349	609.324	77.13	80	29.9	sp|P04264|K2C1_HUMAN.SLNNQFASFIDK.+2y5.light
SLNNQFASFIDK	P04264	692.349	375.224	77.13	80	32.9	sp|P04264|K2C1_HUMAN.SLNNQFASFIDK.+2y3.light
SLNNQFASFIDK	P04264	692.349	262.14	77.13	80	32.9	sp|P04264|K2C1_HUMAN.SLNNQFASFIDK.+2y2.light
SLNNQFASFIDK	P04264	692.349	201.123	77.13	80	32.9	sp|P04264|K2C1_HUMAN.SLNNQFASFIDK.+2b2.light
LSLEIEQLELQR	P04003	735.912	915.489	87.84	80	35.1	sp|P04003|C4BPA_HUMAN.LSLEIEQLELQR.+2y7.light
LSLEIEQLELQR	P04003	735.912	786.447	87.84	80	32.1	sp|P04003|C4BPA_HUMAN.LSLEIEQLELQR.+2y6.light
LSLEIEQLELQR	P04003	735.912	545.304	87.84	80	35.1	sp|P04003|C4BPA_HUMAN.LSLEIEQLELQR.+2y4.light
LSLEIEQLELQR	P04003	735.912	416.262	87.84	80	32.1	sp|P04003|C4BPA_HUMAN.LSLEIEQLELQR.+2y3.light
LSLEIEQLELQR	P04003	735.912	303.178	87.84	80	29.1	sp|P04003|C4BPA_HUMAN.LSLEIEQLELQR.+2y2.light
LSLEIEQLELQR	P04003	735.912	443.25	87.84	80	32.1	sp|P04003|C4BPA_HUMAN.LSLEIEQLELQR.+2b4.light
KPDVSHGEMVSGFGPIYNYK	P04003	742.361	854.441	62.25	80	30.6	sp|P04003|C4BPA_HUMAN.KPDVSHGEMVSGFGPIYNYK.+3y7.light
KPDVSHGEMVSGFGPIYNYK	P04003	742.361	797.419	62.25	80	30.6	sp|P04003|C4BPA_HUMAN.KPDVSHGEMVSGFGPIYNYK.+3y6.light
KPDVSHGEMVSGFGPIYNYK	P04003	742.361	587.282	62.25	80	36.6	sp|P04003|C4BPA_HUMAN.KPDVSHGEMVSGFGPIYNYK.+3y4.light
KPDVSHGEMVSGFGPIYNYK	P04003	742.361	424.219	62.25	80	42.6	sp|P04003|C4BPA_HUMAN.KPDVSHGEMVSGFGPIYNYK.+3y3.light
KPDVSHGEMVSGFGPIYNYK	P04003	742.361	425.706	62.25	80	33.6	sp|P04003|C4BPA_HUMAN.KPDVSHGEMVSGFGPIYNYK.+3b8+2.light
KPDVSHGEMVSGFGPIYNYK	P04003	742.361	491.227	62.25	80	36.6	sp|P04003|C4BPA_HUMAN.KPDVSHGEMVSGFGPIYNYK.+3b9+2.light
APSTYGGGLSVSSSR	P02533	713.352	906.464	37.27	80	37	sp|P02533|K1C14_HUMAN.APSTYGGGLSVSSSR.+2y10.light
APSTYGGGLSVSSSR	P02533	713.352	849.442	37.27	80	40	sp|P02533|K1C14_HUMAN.APSTYGGGLSVSSSR.+2y9.light
APSTYGGGLSVSSSR	P02533	713.352	792.421	37.27	80	40	sp|P02533|K1C14_HUMAN.APSTYGGGLSVSSSR.+2y8.light
APSTYGGGLSVSSSR	P02533	713.352	622.315	37.27	80	43	sp|P02533|K1C14_HUMAN.APSTYGGGLSVSSSR.+2y6.light
APSTYGGGLSVSSSR	P02533	713.352	436.215	37.27	80	37	sp|P02533|K1C14_HUMAN.APSTYGGGLSVSSSR.+2y4.light
APSTYGGGLSVSSSR	P02533	713.352	677.834	37.27	80	37	sp|P02533|K1C14_HUMAN.APSTYGGGLSVSSSR.+2y14+2.light
DAEEWFFTK	P02533	586.767	986.462	81.65	80	21.8	sp|P02533|K1C14_HUMAN.DAEEWFFTK.+2y7.light
DAEEWFFTK	P02533	586.767	857.419	81.65	80	21.8	sp|P02533|K1C14_HUMAN.DAEEWFFTK.+2y6.light
DAEEWFFTK	P02533	586.767	728.377	81.65	80	21.8	sp|P02533|K1C14_HUMAN.DAEEWFFTK.+2y5.light
DAEEWFFTK	P02533	586.767	542.297	81.65	80	24.8	sp|P02533|K1C14_HUMAN.DAEEWFFTK.+2y4.light
DAEEWFFTK	P02533	586.767	395.229	81.65	80	27.8	sp|P02533|K1C14_HUMAN.DAEEWFFTK.+2y3.light
DAEEWFFTK	P02533	586.767	248.16	81.65	80	33.8	sp|P02533|K1C14_HUMAN.DAEEWFFTK.+2y2.light
VNVDAVGGEALGR	P02042	628.833	944.48	49.34	80	29.8	sp|P02042|HBD_HUMAN.VNVDAVGGEALGR.+2y10.light
VNVDAVGGEALGR	P02042	628.833	829.453	49.34	80	32.8	sp|P02042|HBD_HUMAN.VNVDAVGGEALGR.+2y9.light
VNVDAVGGEALGR	P02042	628.833	758.416	49.34	80	29.8	sp|P02042|HBD_HUMAN.VNVDAVGGEALGR.+2y8.light
VNVDAVGGEALGR	P02042	628.833	659.347	49.34	80	29.8	sp|P02042|HBD_HUMAN.VNVDAVGGEALGR.+2y7.light
VNVDAVGGEALGR	P02042	628.833	602.326	49.34	80	26.8	sp|P02042|HBD_HUMAN.VNVDAVGGEALGR.+2y6.light
VNVDAVGGEALGR	P02042	628.833	214.119	49.34	80	29.8	sp|P02042|HBD_HUMAN.VNVDAVGGEALGR.+2b2.light
VNVDAVGGEALGR	P02042	628.833	313.187	49.34	80	26.8	sp|P02042|HBD_HUMAN.VNVDAVGGEALGR.+2b3.light
DASGATFTWTPSSGK	P01877	756.852	863.426	58.02	80	33.1	sp|P01877|IGHA2_HUMAN.DASGATFTWTPSSGK.+2y8.light
DASGATFTWTPSSGK	P01877	756.852	762.378	58.02	80	33.1	sp|P01877|IGHA2_HUMAN.DASGATFTWTPSSGK.+2y7.light
DASGATFTWTPSSGK	P01877	756.852	576.299	58.02	80	33.1	sp|P01877|IGHA2_HUMAN.DASGATFTWTPSSGK.+2y6.light
DASGATFTWTPSSGK	P01877	756.852	475.251	58.02	80	33.1	sp|P01877|IGHA2_HUMAN.DASGATFTWTPSSGK.+2y5.light
DASGATFTWTPSSGK	P01877	756.852	402.162	58.02	80	30.1	sp|P01877|IGHA2_HUMAN.DASGATFTWTPSSGK.+2b5.light
DASGATFTWTPSSGK	P01877	756.852	503.21	58.02	80	27.1	sp|P01877|IGHA2_HUMAN.DASGATFTWTPSSGK.+2b6.light
YVTSAPMPEPQAPGR	P01871	534.264	851.437	47.67	80	20.6	sp|P01871|IGHM_HUMAN.YVTSAPMPEPQAPGR.+3y8.light
YVTSAPMPEPQAPGR	P01871	534.264	625.342	47.67	80	23.6	sp|P01871|IGHM_HUMAN.YVTSAPMPEPQAPGR.+3y6.light
YVTSAPMPEPQAPGR	P01871	534.264	400.23	47.67	80	26.6	sp|P01871|IGHM_HUMAN.YVTSAPMPEPQAPGR.+3y4.light
YVTSAPMPEPQAPGR	P01871	534.264	329.193	47.67	80	32.6	sp|P01871|IGHM_HUMAN.YVTSAPMPEPQAPGR.+3y3.light
YVTSAPMPEPQAPGR	P01871	534.264	426.222	47.67	80	17.6	sp|P01871|IGHM_HUMAN.YVTSAPMPEPQAPGR.+3y8+2.light
YVTSAPMPEPQAPGR	P01871	534.264	313.174	47.67	80	17.6	sp|P01871|IGHM_HUMAN.YVTSAPMPEPQAPGR.+3y6+2.light
QVGSGVTTDQVQAEAK	P01871	539.941	645.357	32.03	80	20.9	sp|P01871|IGHM_HUMAN.QVGSGVTTDQVQAEAK.+3y6.light
QVGSGVTTDQVQAEAK	P01871	539.941	546.288	32.03	80	14.9	sp|P01871|IGHM_HUMAN.QVGSGVTTDQVQAEAK.+3y5.light
QVGSGVTTDQVQAEAK	P01871	539.941	347.193	32.03	80	20.9	sp|P01871|IGHM_HUMAN.QVGSGVTTDQVQAEAK.+3y3.light
QVGSGVTTDQVQAEAK	P01871	539.941	218.15	32.03	80	26.9	sp|P01871|IGHM_HUMAN.QVGSGVTTDQVQAEAK.+3y2.light
QVGSGVTTDQVQAEAK	P01871	539.941	545.772	32.03	80	14.9	sp|P01871|IGHM_HUMAN.QVGSGVTTDQVQAEAK.+3y10+2.light
TTPPVLDSDGSFFLYSR	P01861	634.648	832.435	96.05	80	22.5	sp|P01861|IGHG4_HUMAN.TTPPVLDSDGSFFLYSR.+3y6.light
TTPPVLDSDGSFFLYSR	P01861	634.648	685.367	96.05	80	25.5	sp|P01861|IGHG4_HUMAN.TTPPVLDSDGSFFLYSR.+3y5.light
TTPPVLDSDGSFFLYSR	P01861	634.648	538.298	96.05	80	28.5	sp|P01861|IGHG4_HUMAN.TTPPVLDSDGSFFLYSR.+3y4.light
TTPPVLDSDGSFFLYSR	P01861	634.648	425.214	96.05	80	28.5	sp|P01861|IGHG4_HUMAN.TTPPVLDSDGSFFLYSR.+3y3.light
TTPPVLDSDGSFFLYSR	P01861	634.648	262.151	96.05	80	22.5	sp|P01861|IGHG4_HUMAN.TTPPVLDSDGSFFLYSR.+3y2.light
TTPPVLDSDGSFFLYSR	P01861	634.648	850.42	96.05	80	19.5	sp|P01861|IGHG4_HUMAN.TTPPVLDSDGSFFLYSR.+3y15+2.light
EEQFNSTYR	P01861	587.262	915.432	26.15	80	27.8	sp|P01861|IGHG4_HUMAN.EEQFNSTYR.+2y7.light
EEQFNSTYR	P01861	587.262	787.373	26.15	80	27.8	sp|P01861|IGHG4_HUMAN.EEQFNSTYR.+2y6.light
EEQFNSTYR	P01861	587.262	640.305	26.15	80	27.8	sp|P01861|IGHG4_HUMAN.EEQFNSTYR.+2y5.light
EEQFNSTYR	P01861	587.262	526.262	26.15	80	27.8	sp|P01861|IGHG4_HUMAN.EEQFNSTYR.+2y4.light
EEQFNSTYR	P01861	587.262	439.23	26.15	80	27.8	sp|P01861|IGHG4_HUMAN.EEQFNSTYR.+2y3.light
EEQFNSTYR	P01861	587.262	338.182	26.15	80	27.8	sp|P01861|IGHG4_HUMAN.EEQFNSTYR.+2y2.light
EEQYNSTFR	P01860	587.262	915.432	26.15	80	27.8	sp|P01860|IGHG3_HUMAN.EEQYNSTFR.+2y7.light
EEQYNSTFR	P01860	587.262	787.373	26.15	80	27.8	sp|P01860|IGHG3_HUMAN.EEQYNSTFR.+2y6.light
EEQYNSTFR	P01860	587.262	624.31	26.15	80	27.8	sp|P01860|IGHG3_HUMAN.EEQYNSTFR.+2y5.light
EEQYNSTFR	P01860	587.262	510.267	26.15	80	27.8	sp|P01860|IGHG3_HUMAN.EEQYNSTFR.+2y4.light
EEQYNSTFR	P01860	587.262	423.235	26.15	80	27.8	sp|P01860|IGHG3_HUMAN.EEQYNSTFR.+2y3.light
EPQVYTLPPSR	P01860	643.841	932.52	47.39	80	33.5	sp|P01860|IGHG3_HUMAN.EPQVYTLPPSR.+2y8.light
EPQVYTLPPSR	P01860	643.841	833.452	47.39	80	33.5	sp|P01860|IGHG3_HUMAN.EPQVYTLPPSR.+2y7.light
EPQVYTLPPSR	P01860	643.841	670.388	47.39	80	30.5	sp|P01860|IGHG3_HUMAN.EPQVYTLPPSR.+2y6.light
EPQVYTLPPSR	P01860	643.841	569.341	47.39	80	30.5	sp|P01860|IGHG3_HUMAN.EPQVYTLPPSR.+2y5.light
EPQVYTLPPSR	P01860	643.841	456.257	47.39	80	30.5	sp|P01860|IGHG3_HUMAN.EPQVYTLPPSR.+2y4.light
EPQVYTLPPSR	P01860	643.841	359.204	47.39	80	33.5	sp|P01860|IGHG3_HUMAN.EPQVYTLPPSR.+2y3.light
VVSVLTVVHQDWLNGK	P01859	598.668	997.485	92.41	80	26.7	sp|P01859|IGHG2_HUMAN.VVSVLTVVHQDWLNGK.+3y8.light
VVSVLTVVHQDWLNGK	P01859	598.668	847.965	92.41	80	23.7	sp|P01859|IGHG2_HUMAN.VVSVLTVVHQDWLNGK.+3y15+2.light
VVSVLTVVHQDWLNGK	P01859	598.668	798.431	92.41	80	20.7	sp|P01859|IGHG2_HUMAN.VVSVLTVVHQDWLNGK.+3y14+2.light
VVSVLTVVHQDWLNGK	P01859	598.668	754.915	92.41	80	20.7	sp|P01859|IGHG2_HUMAN.VVSVLTVVHQDWLNGK.+3y13+2.light
VVSVLTVVHQDWLNGK	P01859	598.668	705.38	92.41	80	17.7	sp|P01859|IGHG2_HUMAN.VVSVLTVVHQDWLNGK.+3y12+2.light
VVSVLTVVHQDWLNGK	P01859	598.668	648.838	92.41	80	20.7	sp|P01859|IGHG2_HUMAN.VVSVLTVVHQDWLNGK.+3y11+2.light
TVAAPSVFIFPPSDEQLK	P01834	973.517	913.463	97.37	80	43.7	sp|P01834|IGKC_HUMAN.TVAAPSVFIFPPSDEQLK.+2y8.light
TVAAPSVFIFPPSDEQLK	P01834	973.517	816.41	97.37	80	52.7	sp|P01834|IGKC_HUMAN.TVAAPSVFIFPPSDEQLK.+2y7.light
TVAAPSVFIFPPSDEQLK	P01834	973.517	517.298	97.37	80	43.7	sp|P01834|IGKC_HUMAN.TVAAPSVFIFPPSDEQLK.+2y4.light
TVAAPSVFIFPPSDEQLK	P01834	973.517	802.422	97.37	80	37.7	sp|P01834|IGKC_HUMAN.TVAAPSVFIFPPSDEQLK.+2y14+2.light
TVAAPSVFIFPPSDEQLK	P01834	973.517	408.709	97.37	80	55.7	sp|P01834|IGKC_HUMAN.TVAAPSVFIFPPSDEQLK.+2y7+2.light
TVAAPSVFIFPPSDEQLK	P01834	973.517	343.198	97.37	80	40.7	sp|P01834|IGKC_HUMAN.TVAAPSVFIFPPSDEQLK.+2b4.light
DSTYSLSSTLTLSK	P01834	751.883	949.556	71.37	80	29.8	sp|P01834|IGKC_HUMAN.DSTYSLSSTLTLSK.+2y9.light
DSTYSLSSTLTLSK	P01834	751.883	836.472	71.37	80	32.8	sp|P01834|IGKC_HUMAN.DSTYSLSSTLTLSK.+2y8.light
DSTYSLSSTLTLSK	P01834	751.883	561.361	71.37	80	29.8	sp|P01834|IGKC_HUMAN.DSTYSLSSTLTLSK.+2y5.light
DSTYSLSSTLTLSK	P01834	751.883	448.277	71.37	80	26.8	sp|P01834|IGKC_HUMAN.DSTYSLSSTLTLSK.+2y4.light
DSTYSLSSTLTLSK	P01834	751.883	347.229	71.37	80	32.8	sp|P01834|IGKC_HUMAN.DSTYSLSSTLTLSK.+2y3.light
DSTYSLSSTLTLSK	P01834	751.883	334.15	71.37	80	44.8	sp|P01834|IGKC_HUMAN.DSTYSLSSTLTLSK.+2b6+2.light
ATEPVIAFYEK	P00568	634.332	966.529	65.68	80	24.1	sp|P00568|KAD1_HUMAN.ATEPVIAFYEK.+2y8.light
ATEPVIAFYEK	P00568	634.332	869.477	65.68	80	30.1	sp|P00568|KAD1_HUMAN.ATEPVIAFYEK.+2y7.light
ATEPVIAFYEK	P00568	634.332	770.408	65.68	80	30.1	sp|P00568|KAD1_HUMAN.ATEPVIAFYEK.+2y6.light
ATEPVIAFYEK	P00568	634.332	657.324	65.68	80	30.1	sp|P00568|KAD1_HUMAN.ATEPVIAFYEK.+2y5.light
ATEPVIAFYEK	P00568	634.332	586.287	65.68	80	27.1	sp|P00568|KAD1_HUMAN.ATEPVIAFYEK.+2y4.light
ATEPVIAFYEK	P00568	634.332	483.768	65.68	80	27.1	sp|P00568|KAD1_HUMAN.ATEPVIAFYEK.+2y8+2.light
GTYIPVPIVSELQSGK	P00488	844.467	748.384	97.46	80	49.4	sp|P00488|F13A_HUMAN.GTYIPVPIVSELQSGK.+2y7.light
GTYIPVPIVSELQSGK	P00488	844.467	661.352	97.46	80	49.4	sp|P00488|F13A_HUMAN.GTYIPVPIVSELQSGK.+2y6.light
GTYIPVPIVSELQSGK	P00488	844.467	532.309	97.46	80	49.4	sp|P00488|F13A_HUMAN.GTYIPVPIVSELQSGK.+2y5.light
GTYIPVPIVSELQSGK	P00488	844.467	419.225	97.46	80	49.4	sp|P00488|F13A_HUMAN.GTYIPVPIVSELQSGK.+2y4.light
GTYIPVPIVSELQSGK	P00488	844.467	529.298	97.46	80	40.4	sp|P00488|F13A_HUMAN.GTYIPVPIVSELQSGK.+2y10+2.light
GTYIPVPIVSELQSGK	P00488	844.467	435.224	97.46	80	31.4	sp|P00488|F13A_HUMAN.GTYIPVPIVSELQSGK.+2b4.light
GVNLQEFLNVTSVHLFK	P00488	649.023	930.541	100.61	80	32.2	sp|P00488|F13A_HUMAN.GVNLQEFLNVTSVHLFK.+3y8.light
GVNLQEFLNVTSVHLFK	P00488	649.023	831.472	100.61	80	29.2	sp|P00488|F13A_HUMAN.GVNLQEFLNVTSVHLFK.+3y7.light
GVNLQEFLNVTSVHLFK	P00488	649.023	730.425	100.61	80	32.2	sp|P00488|F13A_HUMAN.GVNLQEFLNVTSVHLFK.+3y6.light
GVNLQEFLNVTSVHLFK	P00488	649.023	544.324	100.61	80	35.2	sp|P00488|F13A_HUMAN.GVNLQEFLNVTSVHLFK.+3y4.light
GVNLQEFLNVTSVHLFK	P00488	649.023	271.14	100.61	80	29.2	sp|P00488|F13A_HUMAN.GVNLQEFLNVTSVHLFK.+3b3.light
GVNLQEFLNVTSVHLFK	P00488	649.023	384.224	100.61	80	20.2	sp|P00488|F13A_HUMAN.GVNLQEFLNVTSVHLFK.+3b4.light
TPEIVAPQSAHAAFNK	O95470	560.962	620.825	46.21	80	21.9	sp|O95470|SGPL1_HUMAN.TPEIVAPQSAHAAFNK.+3y12+2.light
TPEIVAPQSAHAAFNK	O95470	560.962	571.291	46.21	80	24.9	sp|O95470|SGPL1_HUMAN.TPEIVAPQSAHAAFNK.+3y11+2.light
TPEIVAPQSAHAAFNK	O95470	560.962	535.773	46.21	80	27.9	sp|O95470|SGPL1_HUMAN.TPEIVAPQSAHAAFNK.+3y10+2.light
TPEIVAPQSAHAAFNK	O95470	560.962	527.279	46.21	80	24.9	sp|O95470|SGPL1_HUMAN.TPEIVAPQSAHAAFNK.+3y15+3.light
TPEIVAPQSAHAAFNK	O95470	560.962	328.15	46.21	80	30.9	sp|O95470|SGPL1_HUMAN.TPEIVAPQSAHAAFNK.+3b3.light
TPEIVAPQSAHAAFNK	O95470	560.962	441.234	46.21	80	21.9	sp|O95470|SGPL1_HUMAN.TPEIVAPQSAHAAFNK.+3b4.light
LFLVEDLVDSLK	O95197	695.895	918.478	102.45	80	30.1	sp|O95197|RTN3_HUMAN.LFLVEDLVDSLK.+2y8.light
LFLVEDLVDSLK	O95197	695.895	789.435	102.45	80	30.1	sp|O95197|RTN3_HUMAN.LFLVEDLVDSLK.+2y7.light
LFLVEDLVDSLK	O95197	695.895	674.408	102.45	80	33.1	sp|O95197|RTN3_HUMAN.LFLVEDLVDSLK.+2y6.light
LFLVEDLVDSLK	O95197	695.895	561.324	102.45	80	27.1	sp|O95197|RTN3_HUMAN.LFLVEDLVDSLK.+2y5.light
LFLVEDLVDSLK	O95197	695.895	462.256	102.45	80	27.1	sp|O95197|RTN3_HUMAN.LFLVEDLVDSLK.+2y4.light
LFLVEDLVDSLK	O95197	695.895	374.244	102.45	80	27.1	sp|O95197|RTN3_HUMAN.LFLVEDLVDSLK.+2b3.light
FFDTELENLER	O94804	706.838	902.458	81.74	80	33.6	sp|O94804|STK10_HUMAN.FFDTELENLER.+2y7.light
FFDTELENLER	O94804	706.838	773.415	81.74	80	30.6	sp|O94804|STK10_HUMAN.FFDTELENLER.+2y6.light
FFDTELENLER	O94804	706.838	660.331	81.74	80	30.6	sp|O94804|STK10_HUMAN.FFDTELENLER.+2y5.light
FFDTELENLER	O94804	706.838	531.289	81.74	80	30.6	sp|O94804|STK10_HUMAN.FFDTELENLER.+2y4.light
FFDTELENLER	O94804	706.838	295.144	81.74	80	27.6	sp|O94804|STK10_HUMAN.FFDTELENLER.+2b2.light
FFDTELENLER	O94804	706.838	410.171	81.74	80	30.6	sp|O94804|STK10_HUMAN.FFDTELENLER.+2b3.light
TEAEIAHIALETLEGHQR	O75955	673.348	969.475	85.03	80	36.3	sp|O75955|FLOT1_HUMAN.TEAEIAHIALETLEGHQR.+3y8.light
TEAEIAHIALETLEGHQR	O75955	673.348	840.432	85.03	80	33.3	sp|O75955|FLOT1_HUMAN.TEAEIAHIALETLEGHQR.+3y7.light
TEAEIAHIALETLEGHQR	O75955	673.348	739.385	85.03	80	36.3	sp|O75955|FLOT1_HUMAN.TEAEIAHIALETLEGHQR.+3y6.light
TEAEIAHIALETLEGHQR	O75955	673.348	626.3	85.03	80	36.3	sp|O75955|FLOT1_HUMAN.TEAEIAHIALETLEGHQR.+3y5.light
TEAEIAHIALETLEGHQR	O75955	673.348	497.258	85.03	80	33.3	sp|O75955|FLOT1_HUMAN.TEAEIAHIALETLEGHQR.+3y4.light
TEAEIAHIALETLEGHQR	O75955	673.348	303.178	85.03	80	36.3	sp|O75955|FLOT1_HUMAN.TEAEIAHIALETLEGHQR.+3y2.light
LAALPENPPAIDWAYYK	O75947	644.668	845.383	95.93	80	19.9	sp|O75947|ATP5H_HUMAN.LAALPENPPAIDWAYYK.+3y6.light
LAALPENPPAIDWAYYK	O75947	644.668	730.356	95.93	80	19.9	sp|O75947|ATP5H_HUMAN.LAALPENPPAIDWAYYK.+3y5.light
LAALPENPPAIDWAYYK	O75947	644.668	782.378	95.93	80	19.9	sp|O75947|ATP5H_HUMAN.LAALPENPPAIDWAYYK.+3y13+2.light
LAALPENPPAIDWAYYK	O75947	644.668	612.308	95.93	80	22.9	sp|O75947|ATP5H_HUMAN.LAALPENPPAIDWAYYK.+3y10+2.light
LAALPENPPAIDWAYYK	O75947	644.668	256.166	95.93	80	28.9	sp|O75947|ATP5H_HUMAN.LAALPENPPAIDWAYYK.+3b3.light
LAALPENPPAIDWAYYK	O75947	644.668	369.25	95.93	80	19.9	sp|O75947|ATP5H_HUMAN.LAALPENPPAIDWAYYK.+3b4.light
TIDWVAFAEIIPQNQK	O75947	625	727.41	100.78	80	19	sp|O75947|ATP5H_HUMAN.TIDWVAFAEIIPQNQK.+3y6.light
TIDWVAFAEIIPQNQK	O75947	625	614.326	100.78	80	19	sp|O75947|ATP5H_HUMAN.TIDWVAFAEIIPQNQK.+3y5.light
TIDWVAFAEIIPQNQK	O75947	625	389.214	100.78	80	34	sp|O75947|ATP5H_HUMAN.TIDWVAFAEIIPQNQK.+3y3.light
TIDWVAFAEIIPQNQK	O75947	625	307.666	100.78	80	19	sp|O75947|ATP5H_HUMAN.TIDWVAFAEIIPQNQK.+3y5+2.light
TIDWVAFAEIIPQNQK	O75947	625	215.139	100.78	80	19	sp|O75947|ATP5H_HUMAN.TIDWVAFAEIIPQNQK.+3b2.light
TIDWVAFAEIIPQNQK	O75947	625	330.166	100.78	80	22	sp|O75947|ATP5H_HUMAN.TIDWVAFAEIIPQNQK.+3b3.light
LVSGWVKPIIIGR	O75874	719.451	895.609	77.4	80	40.3	sp|O75874|IDHC_HUMAN.LVSGWVKPIIIGR.+2y8.light
LVSGWVKPIIIGR	O75874	719.451	796.54	77.4	80	40.3	sp|O75874|IDHC_HUMAN.LVSGWVKPIIIGR.+2y7.light
LVSGWVKPIIIGR	O75874	719.451	668.445	77.4	80	40.3	sp|O75874|IDHC_HUMAN.LVSGWVKPIIIGR.+2y6.light
LVSGWVKPIIIGR	O75874	719.451	613.374	77.4	80	37.3	sp|O75874|IDHC_HUMAN.LVSGWVKPIIIGR.+2y11+2.light
LVSGWVKPIIIGR	O75874	719.451	543.293	77.4	80	37.3	sp|O75874|IDHC_HUMAN.LVSGWVKPIIIGR.+2b5.light
LVSGWVKPIIIGR	O75874	719.451	642.361	77.4	80	34.3	sp|O75874|IDHC_HUMAN.LVSGWVKPIIIGR.+2b6.light
NGPLEVAGAAVSAGHGLPAK	O75367	605.995	837.458	63.74	80	30.1	sp|O75367|H2AY_HUMAN.NGPLEVAGAAVSAGHGLPAK.+3y9.light
NGPLEVAGAAVSAGHGLPAK	O75367	605.995	315.203	63.74	80	33.1	sp|O75367|H2AY_HUMAN.NGPLEVAGAAVSAGHGLPAK.+3y3.light
NGPLEVAGAAVSAGHGLPAK	O75367	605.995	717.889	63.74	80	24.1	sp|O75367|H2AY_HUMAN.NGPLEVAGAAVSAGHGLPAK.+3y16+2.light
NGPLEVAGAAVSAGHGLPAK	O75367	605.995	653.367	63.74	80	24.1	sp|O75367|H2AY_HUMAN.NGPLEVAGAAVSAGHGLPAK.+3y15+2.light
NGPLEVAGAAVSAGHGLPAK	O75367	605.995	568.315	63.74	80	21.1	sp|O75367|H2AY_HUMAN.NGPLEVAGAAVSAGHGLPAK.+3y13+2.light
NGPLEVAGAAVSAGHGLPAK	O75367	605.995	548.974	63.74	80	21.1	sp|O75367|H2AY_HUMAN.NGPLEVAGAAVSAGHGLPAK.+3y18+3.light
IEEDSEVLMMIK	O60888	718.854	950.505	83.04	80	31.2	sp|O60888|CUTA_HUMAN.IEEDSEVLMMIK.+2y8.light
IEEDSEVLMMIK	O60888	718.854	522.278	83.04	80	28.2	sp|O60888|CUTA_HUMAN.IEEDSEVLMMIK.+2y4.light
IEEDSEVLMMIK	O60888	718.854	391.237	83.04	80	28.2	sp|O60888|CUTA_HUMAN.IEEDSEVLMMIK.+2y3.light
IEEDSEVLMMIK	O60888	718.854	597.791	83.04	80	25.2	sp|O60888|CUTA_HUMAN.IEEDSEVLMMIK.+2y10+2.light
IEEDSEVLMMIK	O60888	718.854	243.134	83.04	80	28.2	sp|O60888|CUTA_HUMAN.IEEDSEVLMMIK.+2b2.light
IQALESNLENLLTR	O60343	538.633	745.42	96.86	80	17.9	sp|O60343|TBCD4_HUMAN.IQALESNLENLLTR.+3y6.light
IQALESNLENLLTR	O60343	538.633	616.378	96.86	80	20.9	sp|O60343|TBCD4_HUMAN.IQALESNLENLLTR.+3y5.light
IQALESNLENLLTR	O60343	538.633	502.335	96.86	80	23.9	sp|O60343|TBCD4_HUMAN.IQALESNLENLLTR.+3y4.light
IQALESNLENLLTR	O60343	538.633	276.167	96.86	80	20.9	sp|O60343|TBCD4_HUMAN.IQALESNLENLLTR.+3y2.light
IQALESNLENLLTR	O60343	538.633	242.15	96.86	80	23.9	sp|O60343|TBCD4_HUMAN.IQALESNLENLLTR.+3b2.light
IQALESNLENLLTR	O60343	538.633	313.187	96.86	80	32.9	sp|O60343|TBCD4_HUMAN.IQALESNLENLLTR.+3b3.light
LPEYDAAADGATISWK	O60229	569.946	877.441	73.3	80	16.4	sp|O60229|KALRN_HUMAN.LPEYDAAADGATISWK.+3y8.light
LPEYDAAADGATISWK	O60229	569.946	762.414	73.3	80	19.4	sp|O60229|KALRN_HUMAN.LPEYDAAADGATISWK.+3y7.light
LPEYDAAADGATISWK	O60229	569.946	634.356	73.3	80	19.4	sp|O60229|KALRN_HUMAN.LPEYDAAADGATISWK.+3y5.light
LPEYDAAADGATISWK	O60229	569.946	533.308	73.3	80	19.4	sp|O60229|KALRN_HUMAN.LPEYDAAADGATISWK.+3y4.light
LPEYDAAADGATISWK	O60229	569.946	420.224	73.3	80	19.4	sp|O60229|KALRN_HUMAN.LPEYDAAADGATISWK.+3y3.light
LPEYDAAADGATISWK	O60229	569.946	689.314	73.3	80	25.4	sp|O60229|KALRN_HUMAN.LPEYDAAADGATISWK.+3b6.light
GIVEESVTGVHR	O43865	428.23	755.416	37.35	80	12.6	sp|O43865|SAHH2_HUMAN.GIVEESVTGVHR.+3y7.light
GIVEESVTGVHR	O43865	428.23	569.315	37.35	80	24.6	sp|O43865|SAHH2_HUMAN.GIVEESVTGVHR.+3y5.light
GIVEESVTGVHR	O43865	428.23	468.268	37.35	80	18.6	sp|O43865|SAHH2_HUMAN.GIVEESVTGVHR.+3y4.light
GIVEESVTGVHR	O43865	428.23	556.788	37.35	80	12.6	sp|O43865|SAHH2_HUMAN.GIVEESVTGVHR.+3y10+2.light
GIVEESVTGVHR	O43865	428.23	507.254	37.35	80	12.6	sp|O43865|SAHH2_HUMAN.GIVEESVTGVHR.+3y9+2.light
GIVEESVTGVHR	O43865	428.23	442.733	37.35	80	15.6	sp|O43865|SAHH2_HUMAN.GIVEESVTGVHR.+3y8+2.light
SLAEGYFDAAGR	O43813	628.799	985.437	56.53	80	29.8	sp|O43813|LANC1_HUMAN.SLAEGYFDAAGR.+2y9.light
SLAEGYFDAAGR	O43813	628.799	856.395	56.53	80	26.8	sp|O43813|LANC1_HUMAN.SLAEGYFDAAGR.+2y8.light
SLAEGYFDAAGR	O43813	628.799	636.31	56.53	80	26.8	sp|O43813|LANC1_HUMAN.SLAEGYFDAAGR.+2y6.light
SLAEGYFDAAGR	O43813	628.799	489.242	56.53	80	29.8	sp|O43813|LANC1_HUMAN.SLAEGYFDAAGR.+2y5.light
SLAEGYFDAAGR	O43813	628.799	201.123	56.53	80	29.8	sp|O43813|LANC1_HUMAN.SLAEGYFDAAGR.+2b2.light
SLAEGYFDAAGR	O43813	628.799	272.16	56.53	80	26.8	sp|O43813|LANC1_HUMAN.SLAEGYFDAAGR.+2b3.light
AFPNPYADYNK	O43813	650.304	984.442	53.17	80	24.9	sp|O43813|LANC1_HUMAN.AFPNPYADYNK.+2y8.light
AFPNPYADYNK	O43813	650.304	870.399	53.17	80	30.9	sp|O43813|LANC1_HUMAN.AFPNPYADYNK.+2y7.light
AFPNPYADYNK	O43813	650.304	610.283	53.17	80	36.9	sp|O43813|LANC1_HUMAN.AFPNPYADYNK.+2y5.light
AFPNPYADYNK	O43813	650.304	541.251	53.17	80	21.9	sp|O43813|LANC1_HUMAN.AFPNPYADYNK.+2y9+2.light
AFPNPYADYNK	O43813	650.304	435.703	53.17	80	33.9	sp|O43813|LANC1_HUMAN.AFPNPYADYNK.+2y7+2.light
AFPNPYADYNK	O43813	650.304	212.613	53.17	80	30.9	sp|O43813|LANC1_HUMAN.AFPNPYADYNK.+2y3+2.light
ALYLANWIR	O43731	560.319	935.51	91.74	80	23.5	sp|O43731|ERD23_HUMAN.ALYLANWIR.+2y7.light
ALYLANWIR	O43731	560.319	772.446	91.74	80	23.5	sp|O43731|ERD23_HUMAN.ALYLANWIR.+2y6.light
ALYLANWIR	O43731	560.319	659.362	91.74	80	26.5	sp|O43731|ERD23_HUMAN.ALYLANWIR.+2y5.light
ALYLANWIR	O43731	560.319	588.325	91.74	80	26.5	sp|O43731|ERD23_HUMAN.ALYLANWIR.+2y4.light
ALYLANWIR	O43731	560.319	468.259	91.74	80	20.5	sp|O43731|ERD23_HUMAN.ALYLANWIR.+2y7+2.light
ALYLANWIR	O43731	560.319	348.192	91.74	80	20.5	sp|O43731|ERD23_HUMAN.ALYLANWIR.+2b3.light
NLINATNAALQTPLHVAAR	O15084	663.373	992.564	79.55	80	32.8	sp|O15084|ANR28_HUMAN.NLINATNAALQTPLHVAAR.+3y9.light
NLINATNAALQTPLHVAAR	O15084	663.373	864.505	79.55	80	32.8	sp|O15084|ANR28_HUMAN.NLINATNAALQTPLHVAAR.+3y8.light
NLINATNAALQTPLHVAAR	O15084	663.373	763.457	79.55	80	35.8	sp|O15084|ANR28_HUMAN.NLINATNAALQTPLHVAAR.+3y7.light
NLINATNAALQTPLHVAAR	O15084	663.373	880.992	79.55	80	26.8	sp|O15084|ANR28_HUMAN.NLINATNAALQTPLHVAAR.+3y17+2.light
NLINATNAALQTPLHVAAR	O15084	663.373	824.45	79.55	80	20.8	sp|O15084|ANR28_HUMAN.NLINATNAALQTPLHVAAR.+3y16+2.light
NLINATNAALQTPLHVAAR	O15084	663.373	341.218	79.55	80	26.8	sp|O15084|ANR28_HUMAN.NLINATNAALQTPLHVAAR.+3b3.light
AFANPEDALR	O14684	368.521	474.267	52.21	80	12.7	sp|O14684|PTGES_HUMAN.AFANPEDALR.+3y4.light
AFANPEDALR	O14684	368.521	359.24	52.21	80	18.7	sp|O14684|PTGES_HUMAN.AFANPEDALR.+3y3.light
AFANPEDALR	O14684	368.521	288.203	52.21	80	18.7	sp|O14684|PTGES_HUMAN.AFANPEDALR.+3y2.light
AFANPEDALR	O14684	368.521	219.113	52.21	80	18.7	sp|O14684|PTGES_HUMAN.AFANPEDALR.+3b2.light
AFANPEDALR	O14684	368.521	404.193	52.21	80	12.7	sp|O14684|PTGES_HUMAN.AFANPEDALR.+3b4.light
AFANPEDALR	O14684	368.521	501.246	52.21	80	12.7	sp|O14684|PTGES_HUMAN.AFANPEDALR.+3b5.light
GTVEEEIIER	O14647	392.203	788.415	48.21	80	13.8	sp|O14647|CHD2_HUMAN.GTVEEEIIER.+3y6.light
GTVEEEIIER	O14647	392.203	659.372	48.21	80	16.8	sp|O14647|CHD2_HUMAN.GTVEEEIIER.+3y5.light
GTVEEEIIER	O14647	392.203	530.33	48.21	80	16.8	sp|O14647|CHD2_HUMAN.GTVEEEIIER.+3y4.light
GTVEEEIIER	O14647	392.203	417.246	48.21	80	10.8	sp|O14647|CHD2_HUMAN.GTVEEEIIER.+3y3.light
GTVEEEIIER	O14647	392.203	304.162	48.21	80	10.8	sp|O14647|CHD2_HUMAN.GTVEEEIIER.+3y2.light
GTVEEEIIER	O14647	392.203	209.126	48.21	80	13.8	sp|O14647|CHD2_HUMAN.GTVEEEIIER.+3y3+2.light
ENGQEILLSLIR	O14647	692.893	956.614	99.47	80	33	sp|O14647|CHD2_HUMAN.ENGQEILLSLIR.+2y8.light
ENGQEILLSLIR	O14647	692.893	827.571	99.47	80	33	sp|O14647|CHD2_HUMAN.ENGQEILLSLIR.+2y7.light
ENGQEILLSLIR	O14647	692.893	714.487	99.47	80	30	sp|O14647|CHD2_HUMAN.ENGQEILLSLIR.+2y6.light
ENGQEILLSLIR	O14647	692.893	601.403	99.47	80	33	sp|O14647|CHD2_HUMAN.ENGQEILLSLIR.+2y5.light
ENGQEILLSLIR	O14647	692.893	488.319	99.47	80	30	sp|O14647|CHD2_HUMAN.ENGQEILLSLIR.+2y4.light
ENGQEILLSLIR	O14647	692.893	401.287	99.47	80	30	sp|O14647|CHD2_HUMAN.ENGQEILLSLIR.+2y3.light
FYYIVQEEK	Q9Y6Z7	609.806	908.472	55.91	80	22.9	sp|Q9Y6Z7|COL10_HUMAN.FYYIVQEEK.+2y7.light
FYYIVQEEK	Q9Y6Z7	609.806	745.409	55.91	80	22.9	sp|Q9Y6Z7|COL10_HUMAN.FYYIVQEEK.+2y6.light
FYYIVQEEK	Q9Y6Z7	609.806	632.325	55.91	80	25.9	sp|Q9Y6Z7|COL10_HUMAN.FYYIVQEEK.+2y5.light
FYYIVQEEK	Q9Y6Z7	609.806	533.257	55.91	80	22.9	sp|Q9Y6Z7|COL10_HUMAN.FYYIVQEEK.+2y4.light
FYYIVQEEK	Q9Y6Z7	609.806	311.139	55.91	80	22.9	sp|Q9Y6Z7|COL10_HUMAN.FYYIVQEEK.+2b2.light
FYYIVQEEK	Q9Y6Z7	609.806	474.202	55.91	80	25.9	sp|Q9Y6Z7|COL10_HUMAN.FYYIVQEEK.+2b3.light
TQSGLQSYLLQFHGLVR	Q9UNN8	649.686	969.563	96.5	80	35.2	sp|Q9UNN8|EPCR_HUMAN.TQSGLQSYLLQFHGLVR.+3y8.light
TQSGLQSYLLQFHGLVR	Q9UNN8	649.686	856.479	96.5	80	38.2	sp|Q9UNN8|EPCR_HUMAN.TQSGLQSYLLQFHGLVR.+3y7.light
TQSGLQSYLLQFHGLVR	Q9UNN8	649.686	728.42	96.5	80	38.2	sp|Q9UNN8|EPCR_HUMAN.TQSGLQSYLLQFHGLVR.+3y6.light
TQSGLQSYLLQFHGLVR	Q9UNN8	649.686	444.293	96.5	80	35.2	sp|Q9UNN8|EPCR_HUMAN.TQSGLQSYLLQFHGLVR.+3y4.light
TQSGLQSYLLQFHGLVR	Q9UNN8	649.686	859.473	96.5	80	23.2	sp|Q9UNN8|EPCR_HUMAN.TQSGLQSYLLQFHGLVR.+3y15+2.light
TQSGLQSYLLQFHGLVR	Q9UNN8	649.686	230.114	96.5	80	29.2	sp|Q9UNN8|EPCR_HUMAN.TQSGLQSYLLQFHGLVR.+3b2.light
LFNEAAAIIR	Q9NSK7	559.322	857.484	70.55	80	23.4	sp|Q9NSK7|CS012_HUMAN.LFNEAAAIIR.+2y8.light
LFNEAAAIIR	Q9NSK7	559.322	743.441	70.55	80	29.4	sp|Q9NSK7|CS012_HUMAN.LFNEAAAIIR.+2y7.light
LFNEAAAIIR	Q9NSK7	559.322	614.398	70.55	80	23.4	sp|Q9NSK7|CS012_HUMAN.LFNEAAAIIR.+2y6.light
LFNEAAAIIR	Q9NSK7	559.322	543.361	70.55	80	23.4	sp|Q9NSK7|CS012_HUMAN.LFNEAAAIIR.+2y5.light
LFNEAAAIIR	Q9NSK7	559.322	472.324	70.55	80	23.4	sp|Q9NSK7|CS012_HUMAN.LFNEAAAIIR.+2y4.light
LFNEAAAIIR	Q9NSK7	559.322	261.16	70.55	80	23.4	sp|Q9NSK7|CS012_HUMAN.LFNEAAAIIR.+2b2.light
IMDLPTLLR	Q96K19	536.315	958.539	91.73	80	25.3	sp|Q96K19|RN170_HUMAN.IMDLPTLLR.+2y8.light
IMDLPTLLR	Q96K19	536.315	827.499	91.73	80	22.3	sp|Q96K19|RN170_HUMAN.IMDLPTLLR.+2y7.light
IMDLPTLLR	Q96K19	536.315	712.472	91.73	80	31.3	sp|Q96K19|RN170_HUMAN.IMDLPTLLR.+2y6.light
IMDLPTLLR	Q96K19	536.315	599.388	91.73	80	22.3	sp|Q96K19|RN170_HUMAN.IMDLPTLLR.+2y5.light
IMDLPTLLR	Q96K19	536.315	245.132	91.73	80	19.3	sp|Q96K19|RN170_HUMAN.IMDLPTLLR.+2b2.light
IMDLPTLLR	Q96K19	536.315	360.159	91.73	80	25.3	sp|Q96K19|RN170_HUMAN.IMDLPTLLR.+2b3.light
VMVYSALR	Q96BI3	469.76	839.444	48.33	80	22	sp|Q96BI3|APH1A_HUMAN.VMVYSALR.+2y7.light
VMVYSALR	Q96BI3	469.76	708.404	48.33	80	19	sp|Q96BI3|APH1A_HUMAN.VMVYSALR.+2y6.light
VMVYSALR	Q96BI3	469.76	609.335	48.33	80	19	sp|Q96BI3|APH1A_HUMAN.VMVYSALR.+2y5.light
VMVYSALR	Q96BI3	469.76	446.272	48.33	80	19	sp|Q96BI3|APH1A_HUMAN.VMVYSALR.+2y4.light
VMVYSALR	Q96BI3	469.76	231.116	48.33	80	19	sp|Q96BI3|APH1A_HUMAN.VMVYSALR.+2b2.light
VMVYSALR	Q96BI3	469.76	330.185	48.33	80	16	sp|Q96BI3|APH1A_HUMAN.VMVYSALR.+2b3.light
LSFGDTLQVQNIHGAFNALGGADR	Q969X5	834.423	991.496	96.24	80	38.1	sp|Q969X5|ERGI1_HUMAN.LSFGDTLQVQNIHGAFNALGGADR.+3y10.light
LSFGDTLQVQNIHGAFNALGGADR	Q969X5	834.423	940.99	96.24	80	35.1	sp|Q969X5|ERGI1_HUMAN.LSFGDTLQVQNIHGAFNALGGADR.+3y18+2.light
LSFGDTLQVQNIHGAFNALGGADR	Q969X5	834.423	884.448	96.24	80	35.1	sp|Q969X5|ERGI1_HUMAN.LSFGDTLQVQNIHGAFNALGGADR.+3y17+2.light
LSFGDTLQVQNIHGAFNALGGADR	Q969X5	834.423	770.884	96.24	80	35.1	sp|Q969X5|ERGI1_HUMAN.LSFGDTLQVQNIHGAFNALGGADR.+3y15+2.light
LSFGDTLQVQNIHGAFNALGGADR	Q969X5	834.423	593.292	96.24	80	41.1	sp|Q969X5|ERGI1_HUMAN.LSFGDTLQVQNIHGAFNALGGADR.+3y12+2.light
LSFGDTLQVQNIHGAFNALGGADR	Q969X5	834.423	767.717	96.24	80	29.1	sp|Q969X5|ERGI1_HUMAN.LSFGDTLQVQNIHGAFNALGGADR.+3y22+3.light
EIQTTTGNQQVLVR	Q8TC12	529.621	913.521	41.17	80	29.4	sp|Q8TC12|RDH11_HUMAN.EIQTTTGNQQVLVR.+3y8.light
EIQTTTGNQQVLVR	Q8TC12	529.621	742.457	41.17	80	17.4	sp|Q8TC12|RDH11_HUMAN.EIQTTTGNQQVLVR.+3y6.light
EIQTTTGNQQVLVR	Q8TC12	529.621	614.398	41.17	80	20.4	sp|Q8TC12|RDH11_HUMAN.EIQTTTGNQQVLVR.+3y5.light
EIQTTTGNQQVLVR	Q8TC12	529.621	486.34	41.17	80	23.4	sp|Q8TC12|RDH11_HUMAN.EIQTTTGNQQVLVR.+3y4.light
EIQTTTGNQQVLVR	Q8TC12	529.621	387.271	41.17	80	17.4	sp|Q8TC12|RDH11_HUMAN.EIQTTTGNQQVLVR.+3y3.light
EIQTTTGNQQVLVR	Q8TC12	529.621	274.187	41.17	80	29.4	sp|Q8TC12|RDH11_HUMAN.EIQTTTGNQQVLVR.+3y2.light
GIQQVFGAEAR	Q8ND71	588.312	877.453	53.63	80	24.8	sp|Q8ND71|GIMA8_HUMAN.GIQQVFGAEAR.+2y8.light
GIQQVFGAEAR	Q8ND71	588.312	749.394	53.63	80	27.8	sp|Q8ND71|GIMA8_HUMAN.GIQQVFGAEAR.+2y7.light
GIQQVFGAEAR	Q8ND71	588.312	650.326	53.63	80	24.8	sp|Q8ND71|GIMA8_HUMAN.GIQQVFGAEAR.+2y6.light
GIQQVFGAEAR	Q8ND71	588.312	503.257	53.63	80	21.8	sp|Q8ND71|GIMA8_HUMAN.GIQQVFGAEAR.+2y5.light
GIQQVFGAEAR	Q8ND71	588.312	375.199	53.63	80	21.8	sp|Q8ND71|GIMA8_HUMAN.GIQQVFGAEAR.+2y3.light
GIQQVFGAEAR	Q8ND71	588.312	503.259	53.63	80	21.8	sp|Q8ND71|GIMA8_HUMAN.GIQQVFGAEAR.+2y9+2.light
VFDFFGQIK	Q6VVB1	550.792	854.441	93.78	80	20	sp|Q6VVB1|NHLC1_HUMAN.VFDFFGQIK.+2y7.light
VFDFFGQIK	Q6VVB1	550.792	739.414	93.78	80	26	sp|Q6VVB1|NHLC1_HUMAN.VFDFFGQIK.+2y6.light
VFDFFGQIK	Q6VVB1	550.792	592.345	93.78	80	23	sp|Q6VVB1|NHLC1_HUMAN.VFDFFGQIK.+2y5.light
VFDFFGQIK	Q6VVB1	550.792	445.277	93.78	80	23	sp|Q6VVB1|NHLC1_HUMAN.VFDFFGQIK.+2y4.light
VFDFFGQIK	Q6VVB1	550.792	247.144	93.78	80	20	sp|Q6VVB1|NHLC1_HUMAN.VFDFFGQIK.+2b2.light
VFDFFGQIK	Q6VVB1	550.792	362.171	93.78	80	23	sp|Q6VVB1|NHLC1_HUMAN.VFDFFGQIK.+2b3.light
GFDLMYIGGK	Q6UXI9	550.776	896.455	81.71	80	23	sp|Q6UXI9|NPNT_HUMAN.GFDLMYIGGK.+2y8.light
GFDLMYIGGK	Q6UXI9	550.776	781.428	81.71	80	17	sp|Q6UXI9|NPNT_HUMAN.GFDLMYIGGK.+2y7.light
GFDLMYIGGK	Q6UXI9	550.776	668.344	81.71	80	20	sp|Q6UXI9|NPNT_HUMAN.GFDLMYIGGK.+2y6.light
GFDLMYIGGK	Q6UXI9	550.776	537.303	81.71	80	20	sp|Q6UXI9|NPNT_HUMAN.GFDLMYIGGK.+2y5.light
GFDLMYIGGK	Q6UXI9	550.776	261.156	81.71	80	35	sp|Q6UXI9|NPNT_HUMAN.GFDLMYIGGK.+2y3.light
GFDLMYIGGK	Q6UXI9	550.776	320.124	81.71	80	20	sp|Q6UXI9|NPNT_HUMAN.GFDLMYIGGK.+2b3.light
GHTGEIGLDDVSLK	Q6UXI9	480.916	846.457	55.23	80	18.1	sp|Q6UXI9|NPNT_HUMAN.GHTGEIGLDDVSLK.+3y8.light
GHTGEIGLDDVSLK	Q6UXI9	480.916	789.435	55.23	80	12.1	sp|Q6UXI9|NPNT_HUMAN.GHTGEIGLDDVSLK.+3y7.light
GHTGEIGLDDVSLK	Q6UXI9	480.916	676.351	55.23	80	15.1	sp|Q6UXI9|NPNT_HUMAN.GHTGEIGLDDVSLK.+3y6.light
GHTGEIGLDDVSLK	Q6UXI9	480.916	561.324	55.23	80	15.1	sp|Q6UXI9|NPNT_HUMAN.GHTGEIGLDDVSLK.+3y5.light
GHTGEIGLDDVSLK	Q6UXI9	480.916	347.229	55.23	80	27.1	sp|Q6UXI9|NPNT_HUMAN.GHTGEIGLDDVSLK.+3y3.light
GHTGEIGLDDVSLK	Q6UXI9	480.916	652.305	55.23	80	18.1	sp|Q6UXI9|NPNT_HUMAN.GHTGEIGLDDVSLK.+3b7.light
LMHQAALLGQALQDSR	Q16881	584.646	874.438	64.41	80	20.1	sp|Q16881|TRXR1_HUMAN.LMHQAALLGQALQDSR.+3y8.light
LMHQAALLGQALQDSR	Q16881	584.646	505.237	64.41	80	20.1	sp|Q16881|TRXR1_HUMAN.LMHQAALLGQALQDSR.+3y4.light
LMHQAALLGQALQDSR	Q16881	584.646	377.178	64.41	80	20.1	sp|Q16881|TRXR1_HUMAN.LMHQAALLGQALQDSR.+3y3.light
LMHQAALLGQALQDSR	Q16881	584.646	262.151	64.41	80	35.1	sp|Q16881|TRXR1_HUMAN.LMHQAALLGQALQDSR.+3y2.light
LMHQAALLGQALQDSR	Q16881	584.646	652.324	64.41	80	29.1	sp|Q16881|TRXR1_HUMAN.LMHQAALLGQALQDSR.+3b6.light
LMHQAALLGQALQDSR	Q16881	584.646	765.408	64.41	80	23.1	sp|Q16881|TRXR1_HUMAN.LMHQAALLGQALQDSR.+3b7.light
SEVAAENHLR	Q14554	563.286	810.422	34.89	80	26.6	sp|Q14554|PDIA5_HUMAN.SEVAAENHLR.+2y7.light
SEVAAENHLR	Q14554	563.286	739.385	34.89	80	29.6	sp|Q14554|PDIA5_HUMAN.SEVAAENHLR.+2y6.light
SEVAAENHLR	Q14554	563.286	455.249	34.89	80	26.6	sp|Q14554|PDIA5_HUMAN.SEVAAENHLR.+2y8+2.light
SEVAAENHLR	Q14554	563.286	405.714	34.89	80	26.6	sp|Q14554|PDIA5_HUMAN.SEVAAENHLR.+2y7+2.light
SEVAAENHLR	Q14554	563.286	217.082	34.89	80	29.6	sp|Q14554|PDIA5_HUMAN.SEVAAENHLR.+2b2.light
SEVAAENHLR	Q14554	563.286	316.15	34.89	80	26.6	sp|Q14554|PDIA5_HUMAN.SEVAAENHLR.+2b3.light
VYVYALNQTR	P56199	613.83	964.521	49.61	80	29.1	sp|P56199|ITA1_HUMAN.VYVYALNQTR.+2y8.light
VYVYALNQTR	P56199	613.83	865.453	49.61	80	26.1	sp|P56199|ITA1_HUMAN.VYVYALNQTR.+2y7.light
VYVYALNQTR	P56199	613.83	702.389	49.61	80	26.1	sp|P56199|ITA1_HUMAN.VYVYALNQTR.+2y6.light
VYVYALNQTR	P56199	613.83	631.352	49.61	80	29.1	sp|P56199|ITA1_HUMAN.VYVYALNQTR.+2y5.light
VYVYALNQTR	P56199	613.83	263.139	49.61	80	29.1	sp|P56199|ITA1_HUMAN.VYVYALNQTR.+2b2.light
VYVYALNQTR	P56199	613.83	362.207	49.61	80	26.1	sp|P56199|ITA1_HUMAN.VYVYALNQTR.+2b3.light
DVTFSPATIENELIK	P55145	838.941	959.541	99.35	80	37.1	sp|P55145|MANF_HUMAN.DVTFSPATIENELIK.+2y8.light
DVTFSPATIENELIK	P55145	838.941	858.493	99.35	80	31.1	sp|P55145|MANF_HUMAN.DVTFSPATIENELIK.+2y7.light
DVTFSPATIENELIK	P55145	838.941	745.409	99.35	80	34.1	sp|P55145|MANF_HUMAN.DVTFSPATIENELIK.+2y6.light
DVTFSPATIENELIK	P55145	838.941	564.319	99.35	80	40.1	sp|P55145|MANF_HUMAN.DVTFSPATIENELIK.+2y10+2.light
DVTFSPATIENELIK	P55145	838.941	316.15	99.35	80	37.1	sp|P55145|MANF_HUMAN.DVTFSPATIENELIK.+2b3.light
DVTFSPATIENELIK	P55145	838.941	550.251	99.35	80	31.1	sp|P55145|MANF_HUMAN.DVTFSPATIENELIK.+2b5.light
DLYGDFK	P51674	429.206	629.293	50.28	80	14	sp|P51674|GPM6A_HUMAN.DLYGDFK.+2y5.light
DLYGDFK	P51674	429.206	466.23	50.28	80	14	sp|P51674|GPM6A_HUMAN.DLYGDFK.+2y4.light
DLYGDFK	P51674	429.206	409.208	50.28	80	23	sp|P51674|GPM6A_HUMAN.DLYGDFK.+2y3.light
DLYGDFK	P51674	429.206	294.181	50.28	80	23	sp|P51674|GPM6A_HUMAN.DLYGDFK.+2y2.light
DLYGDFK	P51674	429.206	315.15	50.28	80	17	sp|P51674|GPM6A_HUMAN.DLYGDFK.+2y5+2.light
DLYGDFK	P51674	429.206	229.118	50.28	80	14	sp|P51674|GPM6A_HUMAN.DLYGDFK.+2b2.light
TGKPIPDQLLK	P46952	605.364	923.556	44.94	80	28.7	sp|P46952|3HAO_HUMAN.TGKPIPDQLLK.+2y8.light
TGKPIPDQLLK	P46952	605.364	713.419	44.94	80	34.7	sp|P46952|3HAO_HUMAN.TGKPIPDQLLK.+2y6.light
TGKPIPDQLLK	P46952	605.364	526.329	44.94	80	28.7	sp|P46952|3HAO_HUMAN.TGKPIPDQLLK.+2y9+2.light
TGKPIPDQLLK	P46952	605.364	287.171	44.94	80	28.7	sp|P46952|3HAO_HUMAN.TGKPIPDQLLK.+2b3.light
TGKPIPDQLLK	P46952	605.364	497.308	44.94	80	28.7	sp|P46952|3HAO_HUMAN.TGKPIPDQLLK.+2b5.light
TGKPIPDQLLK	P46952	605.364	950.531	44.94	80	28.7	sp|P46952|3HAO_HUMAN.TGKPIPDQLLK.+2b9.light
NLIAAVAPGAFLGLK	P35858	727.94	972.588	99.93	80	25.7	sp|P35858|ALS_HUMAN.NLIAAVAPGAFLGLK.+2y10.light
NLIAAVAPGAFLGLK	P35858	727.94	873.519	99.93	80	28.7	sp|P35858|ALS_HUMAN.NLIAAVAPGAFLGLK.+2y9.light
NLIAAVAPGAFLGLK	P35858	727.94	802.482	99.93	80	31.7	sp|P35858|ALS_HUMAN.NLIAAVAPGAFLGLK.+2y8.light
NLIAAVAPGAFLGLK	P35858	727.94	228.134	99.93	80	31.7	sp|P35858|ALS_HUMAN.NLIAAVAPGAFLGLK.+2b2.light
NLIAAVAPGAFLGLK	P35858	727.94	341.218	99.93	80	25.7	sp|P35858|ALS_HUMAN.NLIAAVAPGAFLGLK.+2b3.light
NLIAAVAPGAFLGLK	P35858	727.94	483.293	99.93	80	25.7	sp|P35858|ALS_HUMAN.NLIAAVAPGAFLGLK.+2b5.light
EGPFGTLVYTIK	P35625	662.861	894.529	87.39	80	28.5	sp|P35625|TIMP3_HUMAN.EGPFGTLVYTIK.+2y8.light
EGPFGTLVYTIK	P35625	662.861	837.508	87.39	80	25.5	sp|P35625|TIMP3_HUMAN.EGPFGTLVYTIK.+2y7.light
EGPFGTLVYTIK	P35625	662.861	736.46	87.39	80	25.5	sp|P35625|TIMP3_HUMAN.EGPFGTLVYTIK.+2y6.light
EGPFGTLVYTIK	P35625	662.861	623.376	87.39	80	28.5	sp|P35625|TIMP3_HUMAN.EGPFGTLVYTIK.+2y5.light
EGPFGTLVYTIK	P35625	662.861	524.308	87.39	80	25.5	sp|P35625|TIMP3_HUMAN.EGPFGTLVYTIK.+2y4.light
EGPFGTLVYTIK	P35625	662.861	569.829	87.39	80	25.5	sp|P35625|TIMP3_HUMAN.EGPFGTLVYTIK.+2y10+2.light
VQNATLAVANITNADSATR	P27105	644.004	948.474	61.92	80	25.9	sp|P27105|STOM_HUMAN.VQNATLAVANITNADSATR.+3y9.light
VQNATLAVANITNADSATR	P27105	644.004	835.39	61.92	80	22.9	sp|P27105|STOM_HUMAN.VQNATLAVANITNADSATR.+3y8.light
VQNATLAVANITNADSATR	P27105	644.004	734.343	61.92	80	25.9	sp|P27105|STOM_HUMAN.VQNATLAVANITNADSATR.+3y7.light
VQNATLAVANITNADSATR	P27105	644.004	620.3	61.92	80	31.9	sp|P27105|STOM_HUMAN.VQNATLAVANITNADSATR.+3y6.light
VQNATLAVANITNADSATR	P27105	644.004	549.263	61.92	80	22.9	sp|P27105|STOM_HUMAN.VQNATLAVANITNADSATR.+3y5.light
VQNATLAVANITNADSATR	P27105	644.004	434.236	61.92	80	22.9	sp|P27105|STOM_HUMAN.VQNATLAVANITNADSATR.+3y4.light
GHVYNNPNYGSSELAK	P22760	583.945	854.425	31.07	80	23	sp|P22760|AAAD_HUMAN.GHVYNNPNYGSSELAK.+3y8.light
GHVYNNPNYGSSELAK	P22760	583.945	691.362	31.07	80	17	sp|P22760|AAAD_HUMAN.GHVYNNPNYGSSELAK.+3y7.light
GHVYNNPNYGSSELAK	P22760	583.945	634.341	31.07	80	20	sp|P22760|AAAD_HUMAN.GHVYNNPNYGSSELAK.+3y6.light
GHVYNNPNYGSSELAK	P22760	583.945	547.309	31.07	80	23	sp|P22760|AAAD_HUMAN.GHVYNNPNYGSSELAK.+3y5.light
GHVYNNPNYGSSELAK	P22760	583.945	212.118	31.07	80	23	sp|P22760|AAAD_HUMAN.GHVYNNPNYGSSELAK.+3y6+3.light
GHVYNNPNYGSSELAK	P22760	583.945	685.305	31.07	80	20	sp|P22760|AAAD_HUMAN.GHVYNNPNYGSSELAK.+3b6.light
VTLVVGASQDIIPQLK	P21964	561.001	826.503	95.03	80	21.9	sp|P21964|COMT_HUMAN.VTLVVGASQDIIPQLK.+3y7.light
VTLVVGASQDIIPQLK	P21964	561.001	711.476	95.03	80	21.9	sp|P21964|COMT_HUMAN.VTLVVGASQDIIPQLK.+3y6.light
VTLVVGASQDIIPQLK	P21964	561.001	598.392	95.03	80	15.9	sp|P21964|COMT_HUMAN.VTLVVGASQDIIPQLK.+3y5.light
VTLVVGASQDIIPQLK	P21964	561.001	485.308	95.03	80	18.9	sp|P21964|COMT_HUMAN.VTLVVGASQDIIPQLK.+3y4.light
VTLVVGASQDIIPQLK	P21964	561.001	413.755	95.03	80	15.9	sp|P21964|COMT_HUMAN.VTLVVGASQDIIPQLK.+3y7+2.light
VTLVVGASQDIIPQLK	P21964	561.001	542.306	95.03	80	15.9	sp|P21964|COMT_HUMAN.VTLVVGASQDIIPQLK.+3b11+2.light
QPPSNPPPRPPAEAR	P13498	537.618	246.156	20.24	80	32.8	sp|P13498|CY24A_HUMAN.QPPSNPPPRPPAEAR.+3y2.light
QPPSNPPPRPPAEAR	P13498	537.618	693.368	20.24	80	26.8	sp|P13498|CY24A_HUMAN.QPPSNPPPRPPAEAR.+3y13+2.light
QPPSNPPPRPPAEAR	P13498	537.618	544.304	20.24	80	20.8	sp|P13498|CY24A_HUMAN.QPPSNPPPRPPAEAR.+3y10+2.light
QPPSNPPPRPPAEAR	P13498	537.618	495.778	20.24	80	23.8	sp|P13498|CY24A_HUMAN.QPPSNPPPRPPAEAR.+3y9+2.light
QPPSNPPPRPPAEAR	P13498	537.618	462.581	20.24	80	20.8	sp|P13498|CY24A_HUMAN.QPPSNPPPRPPAEAR.+3y13+3.light
QPPSNPPPRPPAEAR	P13498	537.618	207.771	20.24	80	32.8	sp|P13498|CY24A_HUMAN.QPPSNPPPRPPAEAR.+3b6+3.light
IDPLAPLDK	P11766	491.284	753.451	68.9	80	17.1	sp|P11766|ADHX_HUMAN.IDPLAPLDK.+2y7.light
IDPLAPLDK	P11766	491.284	656.398	68.9	80	26.1	sp|P11766|ADHX_HUMAN.IDPLAPLDK.+2y6.light
IDPLAPLDK	P11766	491.284	543.314	68.9	80	23.1	sp|P11766|ADHX_HUMAN.IDPLAPLDK.+2y5.light
IDPLAPLDK	P11766	491.284	472.277	68.9	80	32.1	sp|P11766|ADHX_HUMAN.IDPLAPLDK.+2y4.light
IDPLAPLDK	P11766	491.284	377.229	68.9	80	20.1	sp|P11766|ADHX_HUMAN.IDPLAPLDK.+2y7+2.light
IDPLAPLDK	P11766	491.284	229.118	68.9	80	20.1	sp|P11766|ADHX_HUMAN.IDPLAPLDK.+2b2.light
DFDPAVTEYIQR	P09467	727.352	908.484	74.56	80	34.6	sp|P09467|F16P1_HUMAN.DFDPAVTEYIQR.+2y7.light
DFDPAVTEYIQR	P09467	727.352	809.415	74.56	80	28.6	sp|P09467|F16P1_HUMAN.DFDPAVTEYIQR.+2y6.light
DFDPAVTEYIQR	P09467	727.352	708.368	74.56	80	31.6	sp|P09467|F16P1_HUMAN.DFDPAVTEYIQR.+2y5.light
DFDPAVTEYIQR	P09467	727.352	538.79	74.56	80	25.6	sp|P09467|F16P1_HUMAN.DFDPAVTEYIQR.+2y9+2.light
DFDPAVTEYIQR	P09467	727.352	378.13	74.56	80	25.6	sp|P09467|F16P1_HUMAN.DFDPAVTEYIQR.+2b3.light
DFDPAVTEYIQR	P09467	727.352	645.288	74.56	80	25.6	sp|P09467|F16P1_HUMAN.DFDPAVTEYIQR.+2b6.light
TIQNDIMLLQLSR	P08311	772.927	973.586	94.49	80	39.9	sp|P08311|CATG_HUMAN.TIQNDIMLLQLSR.+2y8.light
TIQNDIMLLQLSR	P08311	772.927	860.502	94.49	80	36.9	sp|P08311|CATG_HUMAN.TIQNDIMLLQLSR.+2y7.light
TIQNDIMLLQLSR	P08311	772.927	729.462	94.49	80	36.9	sp|P08311|CATG_HUMAN.TIQNDIMLLQLSR.+2y6.light
TIQNDIMLLQLSR	P08311	772.927	616.378	94.49	80	33.9	sp|P08311|CATG_HUMAN.TIQNDIMLLQLSR.+2y5.light
TIQNDIMLLQLSR	P08311	772.927	503.294	94.49	80	27.9	sp|P08311|CATG_HUMAN.TIQNDIMLLQLSR.+2y4.light
TIQNDIMLLQLSR	P08311	772.927	375.235	94.49	80	27.9	sp|P08311|CATG_HUMAN.TIQNDIMLLQLSR.+2y3.light
IDYIAGLDSR	P07741	561.793	894.468	59.96	80	23.5	sp|P07741|APT_HUMAN.IDYIAGLDSR.+2y8.light
IDYIAGLDSR	P07741	561.793	731.405	59.96	80	26.5	sp|P07741|APT_HUMAN.IDYIAGLDSR.+2y7.light
IDYIAGLDSR	P07741	561.793	618.321	59.96	80	26.5	sp|P07741|APT_HUMAN.IDYIAGLDSR.+2y6.light
IDYIAGLDSR	P07741	561.793	547.283	59.96	80	20.5	sp|P07741|APT_HUMAN.IDYIAGLDSR.+2y5.light
IDYIAGLDSR	P07741	561.793	229.118	59.96	80	29.5	sp|P07741|APT_HUMAN.IDYIAGLDSR.+2b2.light
IDYIAGLDSR	P07741	561.793	392.182	59.96	80	23.5	sp|P07741|APT_HUMAN.IDYIAGLDSR.+2b3.light
EVVEEAENGR	P06454	566.267	903.417	15.14	80	26.7	sp|P06454|PTMA_HUMAN.EVVEEAENGR.+2y8.light
EVVEEAENGR	P06454	566.267	804.348	15.14	80	26.7	sp|P06454|PTMA_HUMAN.EVVEEAENGR.+2y7.light
EVVEEAENGR	P06454	566.267	675.306	15.14	80	29.7	sp|P06454|PTMA_HUMAN.EVVEEAENGR.+2y6.light
EVVEEAENGR	P06454	566.267	546.263	15.14	80	20.7	sp|P06454|PTMA_HUMAN.EVVEEAENGR.+2y5.light
EVVEEAENGR	P06454	566.267	475.226	15.14	80	26.7	sp|P06454|PTMA_HUMAN.EVVEEAENGR.+2y4.light
EVVEEAENGR	P06454	566.267	229.118	15.14	80	26.7	sp|P06454|PTMA_HUMAN.EVVEEAENGR.+2b2.light
AAEDDEDDDVDTK	P06454	719.279	936.379	5.87	80	31.2	sp|P06454|PTMA_HUMAN.AAEDDEDDDVDTK.+2y8.light
AAEDDEDDDVDTK	P06454	719.279	807.337	5.87	80	34.2	sp|P06454|PTMA_HUMAN.AAEDDEDDDVDTK.+2y7.light
AAEDDEDDDVDTK	P06454	719.279	692.31	5.87	80	34.2	sp|P06454|PTMA_HUMAN.AAEDDEDDDVDTK.+2y6.light
AAEDDEDDDVDTK	P06454	719.279	577.283	5.87	80	37.2	sp|P06454|PTMA_HUMAN.AAEDDEDDDVDTK.+2y5.light
AAEDDEDDDVDTK	P06454	719.279	363.187	5.87	80	31.2	sp|P06454|PTMA_HUMAN.AAEDDEDDDVDTK.+2y3.light
AAEDDEDDDVDTK	P06454	719.279	248.16	5.87	80	43.2	sp|P06454|PTMA_HUMAN.AAEDDEDDDVDTK.+2y2.light
LGPALATGNVVVMK	P05091	685.397	918.508	69.73	80	29.6	sp|P05091|ALDH2_HUMAN.LGPALATGNVVVMK.+2y9.light
LGPALATGNVVVMK	P05091	685.397	847.471	69.73	80	32.6	sp|P05091|ALDH2_HUMAN.LGPALATGNVVVMK.+2y8.light
LGPALATGNVVVMK	P05091	685.397	600.344	69.73	80	29.6	sp|P05091|ALDH2_HUMAN.LGPALATGNVVVMK.+2y12+2.light
LGPALATGNVVVMK	P05091	685.397	424.239	69.73	80	32.6	sp|P05091|ALDH2_HUMAN.LGPALATGNVVVMK.+2y8+2.light
LGPALATGNVVVMK	P05091	685.397	339.203	69.73	80	32.6	sp|P05091|ALDH2_HUMAN.LGPALATGNVVVMK.+2b4.light
LGPALATGNVVVMK	P05091	685.397	452.287	69.73	80	29.6	sp|P05091|ALDH2_HUMAN.LGPALATGNVVVMK.+2b5.light
ETTIQGLDGLSER	P05062	709.86	974.49	58.86	80	30.8	sp|P05062|ALDOB_HUMAN.ETTIQGLDGLSER.+2y9.light
ETTIQGLDGLSER	P05062	709.86	846.432	58.86	80	30.8	sp|P05062|ALDOB_HUMAN.ETTIQGLDGLSER.+2y8.light
ETTIQGLDGLSER	P05062	709.86	789.41	58.86	80	30.8	sp|P05062|ALDOB_HUMAN.ETTIQGLDGLSER.+2y7.light
ETTIQGLDGLSER	P05062	709.86	676.326	58.86	80	30.8	sp|P05062|ALDOB_HUMAN.ETTIQGLDGLSER.+2y6.light
ETTIQGLDGLSER	P05062	709.86	561.299	58.86	80	42.8	sp|P05062|ALDOB_HUMAN.ETTIQGLDGLSER.+2y5.light
VYKPSAGNNSLYR	P02749	490.256	652.341	29.56	80	24.5	sp|P02749|APOH_HUMAN.VYKPSAGNNSLYR.+3y5.light
VYKPSAGNNSLYR	P02749	490.256	538.298	29.56	80	21.5	sp|P02749|APOH_HUMAN.VYKPSAGNNSLYR.+3y4.light
VYKPSAGNNSLYR	P02749	490.256	451.266	29.56	80	24.5	sp|P02749|APOH_HUMAN.VYKPSAGNNSLYR.+3y3.light
VYKPSAGNNSLYR	P02749	490.256	603.815	29.56	80	15.5	sp|P02749|APOH_HUMAN.VYKPSAGNNSLYR.+3y11+2.light
VYKPSAGNNSLYR	P02749	490.256	539.767	29.56	80	21.5	sp|P02749|APOH_HUMAN.VYKPSAGNNSLYR.+3y10+2.light
VYKPSAGNNSLYR	P02749	490.256	235.131	29.56	80	21.5	sp|P02749|APOH_HUMAN.VYKPSAGNNSLYR.+3b7+3.light
LGPLVEQGR	P02649	484.78	855.468	37.73	80	25.8	sp|P02649|APOE_HUMAN.LGPLVEQGR.+2y8.light
LGPLVEQGR	P02649	484.78	798.447	37.73	80	25.8	sp|P02649|APOE_HUMAN.LGPLVEQGR.+2y7.light
LGPLVEQGR	P02649	484.78	588.31	37.73	80	28.8	sp|P02649|APOE_HUMAN.LGPLVEQGR.+2y5.light
LGPLVEQGR	P02649	484.78	489.242	37.73	80	28.8	sp|P02649|APOE_HUMAN.LGPLVEQGR.+2y4.light
LGPLVEQGR	P02649	484.78	428.238	37.73	80	22.8	sp|P02649|APOE_HUMAN.LGPLVEQGR.+2y8+2.light
LGPLVEQGR	P02649	484.78	399.727	37.73	80	22.8	sp|P02649|APOE_HUMAN.LGPLVEQGR.+2y7+2.light
HDTSLKPISVSYNPATAK	P00915	643.674	851.426	45.97	80	28.9	sp|P00915|CAH1_HUMAN.HDTSLKPISVSYNPATAK.+3y8.light
HDTSLKPISVSYNPATAK	P00915	643.674	764.394	45.97	80	28.9	sp|P00915|CAH1_HUMAN.HDTSLKPISVSYNPATAK.+3y7.light
HDTSLKPISVSYNPATAK	P00915	643.674	390.235	45.97	80	31.9	sp|P00915|CAH1_HUMAN.HDTSLKPISVSYNPATAK.+3y4.light
HDTSLKPISVSYNPATAK	P00915	643.674	253.093	45.97	80	34.9	sp|P00915|CAH1_HUMAN.HDTSLKPISVSYNPATAK.+3b2.light
HDTSLKPISVSYNPATAK	P00915	643.674	554.257	45.97	80	31.9	sp|P00915|CAH1_HUMAN.HDTSLKPISVSYNPATAK.+3b5.light
HDTSLKPISVSYNPATAK	P00915	643.674	446.748	45.97	80	28.9	sp|P00915|CAH1_HUMAN.HDTSLKPISVSYNPATAK.+3b8+2.light
TLPETLDPAEYNISPETR	O95168	682.672	979.484	79.9	80	30.8	sp|O95168|NDUB4_HUMAN.TLPETLDPAEYNISPETR.+3y8.light
TLPETLDPAEYNISPETR	O95168	682.672	816.421	79.9	80	27.8	sp|O95168|NDUB4_HUMAN.TLPETLDPAEYNISPETR.+3y7.light
TLPETLDPAEYNISPETR	O95168	682.672	702.378	79.9	80	21.8	sp|O95168|NDUB4_HUMAN.TLPETLDPAEYNISPETR.+3y6.light
TLPETLDPAEYNISPETR	O95168	682.672	589.294	79.9	80	24.8	sp|O95168|NDUB4_HUMAN.TLPETLDPAEYNISPETR.+3y5.light
TLPETLDPAEYNISPETR	O95168	682.672	502.262	79.9	80	27.8	sp|O95168|NDUB4_HUMAN.TLPETLDPAEYNISPETR.+3y4.light
TLPETLDPAEYNISPETR	O95168	682.672	251.635	79.9	80	27.8	sp|O95168|NDUB4_HUMAN.TLPETLDPAEYNISPETR.+3y4+2.light
ILEVVNQIQDEER	O94919	528.946	789.374	67.48	80	17.4	sp|O94919|ENDD1_HUMAN.ILEVVNQIQDEER.+3y6.light
ILEVVNQIQDEER	O94919	528.946	676.29	67.48	80	17.4	sp|O94919|ENDD1_HUMAN.ILEVVNQIQDEER.+3y5.light
ILEVVNQIQDEER	O94919	528.946	548.231	67.48	80	20.4	sp|O94919|ENDD1_HUMAN.ILEVVNQIQDEER.+3y4.light
ILEVVNQIQDEER	O94919	528.946	227.175	67.48	80	20.4	sp|O94919|ENDD1_HUMAN.ILEVVNQIQDEER.+3b2.light
ILEVVNQIQDEER	O94919	528.946	356.218	67.48	80	26.4	sp|O94919|ENDD1_HUMAN.ILEVVNQIQDEER.+3b3.light
ILEVVNQIQDEER	O94919	528.946	796.456	67.48	80	14.4	sp|O94919|ENDD1_HUMAN.ILEVVNQIQDEER.+3b7.light
SLLDELMEVQHFR	O75908	539.608	946.456	99.62	80	26.9	sp|O75908|SOAT2_HUMAN.SLLDELMEVQHFR.+3y7.light
SLLDELMEVQHFR	O75908	539.608	815.416	99.62	80	26.9	sp|O75908|SOAT2_HUMAN.SLLDELMEVQHFR.+3y6.light
SLLDELMEVQHFR	O75908	539.608	686.373	99.62	80	29.9	sp|O75908|SOAT2_HUMAN.SLLDELMEVQHFR.+3y5.light
SLLDELMEVQHFR	O75908	539.608	708.851	99.62	80	17.9	sp|O75908|SOAT2_HUMAN.SLLDELMEVQHFR.+3y11+2.light
SLLDELMEVQHFR	O75908	539.608	652.309	99.62	80	20.9	sp|O75908|SOAT2_HUMAN.SLLDELMEVQHFR.+3y10+2.light
SLLDELMEVQHFR	O75908	539.608	201.123	99.62	80	20.9	sp|O75908|SOAT2_HUMAN.SLLDELMEVQHFR.+3b2.light
ELQPSEEVTWK	O75438	673.335	975.478	51.95	80	29	sp|O75438|NDUB1_HUMAN.ELQPSEEVTWK.+2y8.light
ELQPSEEVTWK	O75438	673.335	662.351	51.95	80	32	sp|O75438|NDUB1_HUMAN.ELQPSEEVTWK.+2y5.light
ELQPSEEVTWK	O75438	673.335	533.308	51.95	80	32	sp|O75438|NDUB1_HUMAN.ELQPSEEVTWK.+2y4.light
ELQPSEEVTWK	O75438	673.335	434.24	51.95	80	29	sp|O75438|NDUB1_HUMAN.ELQPSEEVTWK.+2y3.light
ELQPSEEVTWK	O75438	673.335	488.243	51.95	80	26	sp|O75438|NDUB1_HUMAN.ELQPSEEVTWK.+2y8+2.light
ELQPSEEVTWK	O75438	673.335	371.193	51.95	80	26	sp|O75438|NDUB1_HUMAN.ELQPSEEVTWK.+2b3.light
AGLSNYGNPR	O43826	524.762	807.374	24.46	80	24.7	sp|O43826|G6PT1_HUMAN.AGLSNYGNPR.+2y7.light
AGLSNYGNPR	O43826	524.762	720.342	24.46	80	24.7	sp|O43826|G6PT1_HUMAN.AGLSNYGNPR.+2y6.light
AGLSNYGNPR	O43826	524.762	606.299	24.46	80	24.7	sp|O43826|G6PT1_HUMAN.AGLSNYGNPR.+2y5.light
AGLSNYGNPR	O43826	524.762	443.236	24.46	80	21.7	sp|O43826|G6PT1_HUMAN.AGLSNYGNPR.+2y4.light
AGLSNYGNPR	O43826	524.762	272.172	24.46	80	24.7	sp|O43826|G6PT1_HUMAN.AGLSNYGNPR.+2y2.light
AGLSNYGNPR	O43826	524.762	329.182	24.46	80	21.7	sp|O43826|G6PT1_HUMAN.AGLSNYGNPR.+2b4.light
MELPDYR	O43676	462.218	792.389	47.97	80	15.6	sp|O43676|NDUB3_HUMAN.MELPDYR.+2y6.light
MELPDYR	O43676	462.218	663.346	47.97	80	15.6	sp|O43676|NDUB3_HUMAN.MELPDYR.+2y5.light
MELPDYR	O43676	462.218	550.262	47.97	80	15.6	sp|O43676|NDUB3_HUMAN.MELPDYR.+2y4.light
MELPDYR	O43676	462.218	338.182	47.97	80	30.6	sp|O43676|NDUB3_HUMAN.MELPDYR.+2y2.light
MELPDYR	O43676	462.218	261.09	47.97	80	21.6	sp|O43676|NDUB3_HUMAN.MELPDYR.+2b2.light
MELPDYR	O43676	462.218	374.174	47.97	80	18.6	sp|O43676|NDUB3_HUMAN.MELPDYR.+2b3.light
LEALGTGWEELGR	O15020	715.867	947.458	79.81	80	37.1	sp|O15020|SPTN2_HUMAN.LEALGTGWEELGR.+2y8.light
LEALGTGWEELGR	O15020	715.867	846.41	79.81	80	31.1	sp|O15020|SPTN2_HUMAN.LEALGTGWEELGR.+2y7.light
LEALGTGWEELGR	O15020	715.867	789.389	79.81	80	34.1	sp|O15020|SPTN2_HUMAN.LEALGTGWEELGR.+2y6.light
LEALGTGWEELGR	O15020	715.867	603.31	79.81	80	34.1	sp|O15020|SPTN2_HUMAN.LEALGTGWEELGR.+2y5.light
LEALGTGWEELGR	O15020	715.867	243.134	79.81	80	43.1	sp|O15020|SPTN2_HUMAN.LEALGTGWEELGR.+2b2.light
LEALGTGWEELGR	O15020	715.867	314.171	79.81	80	34.1	sp|O15020|SPTN2_HUMAN.LEALGTGWEELGR.+2b3.light
FTEEEEQLSR	O00748	634.294	890.421	31.88	80	30.1	sp|O00748|EST2_HUMAN.FTEEEEQLSR.+2y7.light
FTEEEEQLSR	O00748	634.294	761.379	31.88	80	30.1	sp|O00748|EST2_HUMAN.FTEEEEQLSR.+2y6.light
FTEEEEQLSR	O00748	634.294	503.294	31.88	80	33.1	sp|O00748|EST2_HUMAN.FTEEEEQLSR.+2y4.light
FTEEEEQLSR	O00748	634.294	375.235	31.88	80	33.1	sp|O00748|EST2_HUMAN.FTEEEEQLSR.+2y3.light
FTEEEEQLSR	O00748	634.294	262.151	31.88	80	30.1	sp|O00748|EST2_HUMAN.FTEEEEQLSR.+2y2.light
FTEEEEQLSR	O00748	634.294	249.123	31.88	80	27.1	sp|O00748|EST2_HUMAN.FTEEEEQLSR.+2b2.light
LGTAALLLTFR	Q8NCW0	588.361	904.561	97.13	80	27.8	sp|Q8NCW0|KREM2_HUMAN.LGTAALLLTFR.+2y8.light
LGTAALLLTFR	Q8NCW0	588.361	833.524	97.13	80	24.8	sp|Q8NCW0|KREM2_HUMAN.LGTAALLLTFR.+2y7.light
LGTAALLLTFR	Q8NCW0	588.361	762.487	97.13	80	27.8	sp|Q8NCW0|KREM2_HUMAN.LGTAALLLTFR.+2y6.light
LGTAALLLTFR	Q8NCW0	588.361	649.403	97.13	80	27.8	sp|Q8NCW0|KREM2_HUMAN.LGTAALLLTFR.+2y5.light
LGTAALLLTFR	Q8NCW0	588.361	536.319	97.13	80	24.8	sp|Q8NCW0|KREM2_HUMAN.LGTAALLLTFR.+2y4.light
LGTAALLLTFR	Q8NCW0	588.361	423.235	97.13	80	21.8	sp|Q8NCW0|KREM2_HUMAN.LGTAALLLTFR.+2y3.light
LTTLLLQHNQIK	Q8N6Y2	474.621	880.5	53.69	80	20.8	sp|Q8N6Y2|LRC17_HUMAN.LTTLLLQHNQIK.+3y7.light
LTTLLLQHNQIK	Q8N6Y2	474.621	639.357	53.69	80	23.8	sp|Q8N6Y2|LRC17_HUMAN.LTTLLLQHNQIK.+3y5.light
LTTLLLQHNQIK	Q8N6Y2	474.621	654.885	53.69	80	17.8	sp|Q8N6Y2|LRC17_HUMAN.LTTLLLQHNQIK.+3y11+2.light
LTTLLLQHNQIK	Q8N6Y2	474.621	604.362	53.69	80	17.8	sp|Q8N6Y2|LRC17_HUMAN.LTTLLLQHNQIK.+3y10+2.light
LTTLLLQHNQIK	Q8N6Y2	474.621	553.838	53.69	80	20.8	sp|Q8N6Y2|LRC17_HUMAN.LTTLLLQHNQIK.+3y9+2.light
LTTLLLQHNQIK	Q8N6Y2	474.621	497.296	53.69	80	20.8	sp|Q8N6Y2|LRC17_HUMAN.LTTLLLQHNQIK.+3y8+2.light
QLQADILAATQNLK	Q4V9L6	763.93	971.588	81.41	80	30.4	sp|Q4V9L6|TM119_HUMAN.QLQADILAATQNLK.+2y9.light
QLQADILAATQNLK	Q4V9L6	763.93	858.504	81.41	80	33.4	sp|Q4V9L6|TM119_HUMAN.QLQADILAATQNLK.+2y8.light
QLQADILAATQNLK	Q4V9L6	763.93	674.383	81.41	80	33.4	sp|Q4V9L6|TM119_HUMAN.QLQADILAATQNLK.+2y6.light
QLQADILAATQNLK	Q4V9L6	763.93	603.346	81.41	80	30.4	sp|Q4V9L6|TM119_HUMAN.QLQADILAATQNLK.+2y5.light
QLQADILAATQNLK	Q4V9L6	763.93	373.214	81.41	80	33.4	sp|Q4V9L6|TM119_HUMAN.QLQADILAATQNLK.+2y7+2.light
DDDIEEGDLPEHK	Q14696	756.328	924.442	34.13	80	36.1	sp|Q14696|MESD_HUMAN.DDDIEEGDLPEHK.+2y8.light
DDDIEEGDLPEHK	Q14696	756.328	795.4	34.13	80	39.1	sp|Q14696|MESD_HUMAN.DDDIEEGDLPEHK.+2y7.light
DDDIEEGDLPEHK	Q14696	756.328	623.351	34.13	80	42.1	sp|Q14696|MESD_HUMAN.DDDIEEGDLPEHK.+2y5.light
DDDIEEGDLPEHK	Q14696	756.328	510.267	34.13	80	42.1	sp|Q14696|MESD_HUMAN.DDDIEEGDLPEHK.+2y4.light
DDDIEEGDLPEHK	Q14696	756.328	231.061	34.13	80	45.1	sp|Q14696|MESD_HUMAN.DDDIEEGDLPEHK.+2b2.light
DDDIEEGDLPEHK	Q14696	756.328	346.088	34.13	80	39.1	sp|Q14696|MESD_HUMAN.DDDIEEGDLPEHK.+2b3.light
DIENFNSTQK	P43652	598.283	967.448	30.97	80	25.3	sp|P43652|AFAM_HUMAN.DIENFNSTQK.+2y8.light
DIENFNSTQK	P43652	598.283	838.405	30.97	80	25.3	sp|P43652|AFAM_HUMAN.DIENFNSTQK.+2y7.light
DIENFNSTQK	P43652	598.283	724.362	30.97	80	25.3	sp|P43652|AFAM_HUMAN.DIENFNSTQK.+2y6.light
DIENFNSTQK	P43652	598.283	577.294	30.97	80	22.3	sp|P43652|AFAM_HUMAN.DIENFNSTQK.+2y5.light
DIENFNSTQK	P43652	598.283	463.251	30.97	80	25.3	sp|P43652|AFAM_HUMAN.DIENFNSTQK.+2y4.light
DIENFNSTQK	P43652	598.283	472.204	30.97	80	19.3	sp|P43652|AFAM_HUMAN.DIENFNSTQK.+2b4.light
STISAEK	P36980	368.198	648.356	5.6	80	14	sp|P36980|FHR2_HUMAN.STISAEK.+2y6.light
STISAEK	P36980	368.198	547.309	5.6	80	11	sp|P36980|FHR2_HUMAN.STISAEK.+2y5.light
STISAEK	P36980	368.198	434.225	5.6	80	20	sp|P36980|FHR2_HUMAN.STISAEK.+2y4.light
STISAEK	P36980	368.198	347.193	5.6	80	23	sp|P36980|FHR2_HUMAN.STISAEK.+2y3.light
STISAEK	P36980	368.198	324.682	5.6	80	17	sp|P36980|FHR2_HUMAN.STISAEK.+2y6+2.light
STISAEK	P36980	368.198	274.158	5.6	80	17	sp|P36980|FHR2_HUMAN.STISAEK.+2y5+2.light
YWGVASFLQK	P02753	599.816	849.483	89.82	80	22.4	sp|P02753|RET4_HUMAN.YWGVASFLQK.+2y8.light
YWGVASFLQK	P02753	599.816	792.461	89.82	80	25.4	sp|P02753|RET4_HUMAN.YWGVASFLQK.+2y7.light
YWGVASFLQK	P02753	599.816	693.393	89.82	80	22.4	sp|P02753|RET4_HUMAN.YWGVASFLQK.+2y6.light
YWGVASFLQK	P02753	599.816	622.356	89.82	80	22.4	sp|P02753|RET4_HUMAN.YWGVASFLQK.+2y5.light
YWGVASFLQK	P02753	599.816	275.171	89.82	80	34.4	sp|P02753|RET4_HUMAN.YWGVASFLQK.+2y2.light
YWGVASFLQK	P02753	599.816	350.15	89.82	80	22.4	sp|P02753|RET4_HUMAN.YWGVASFLQK.+2b2.light
GSESGIFTNTK	P02671	570.78	867.457	32.98	80	24	sp|P02671|FIBA_HUMAN.GSESGIFTNTK.+2y8.light
GSESGIFTNTK	P02671	570.78	780.425	32.98	80	24	sp|P02671|FIBA_HUMAN.GSESGIFTNTK.+2y7.light
GSESGIFTNTK	P02671	570.78	723.404	32.98	80	24	sp|P02671|FIBA_HUMAN.GSESGIFTNTK.+2y6.light
GSESGIFTNTK	P02671	570.78	610.32	32.98	80	24	sp|P02671|FIBA_HUMAN.GSESGIFTNTK.+2y5.light
GSESGIFTNTK	P02671	570.78	463.251	32.98	80	27	sp|P02671|FIBA_HUMAN.GSESGIFTNTK.+2y4.light
GSESGIFTNTK	P02671	570.78	362.203	32.98	80	30	sp|P02671|FIBA_HUMAN.GSESGIFTNTK.+2y3.light
ELIYAASNLQSGVPSR	P01599	568.969	730.384	64.68	80	22.3	sp|P01599|KV117_HUMAN.ELIYAASNLQSGVPSR.+3y7.light
ELIYAASNLQSGVPSR	P01599	568.969	602.326	64.68	80	22.3	sp|P01599|KV117_HUMAN.ELIYAASNLQSGVPSR.+3y6.light
ELIYAASNLQSGVPSR	P01599	568.969	515.294	64.68	80	19.3	sp|P01599|KV117_HUMAN.ELIYAASNLQSGVPSR.+3y5.light
ELIYAASNLQSGVPSR	P01599	568.969	359.204	64.68	80	19.3	sp|P01599|KV117_HUMAN.ELIYAASNLQSGVPSR.+3y3.light
ELIYAASNLQSGVPSR	P01599	568.969	244.133	64.68	80	28.3	sp|P01599|KV117_HUMAN.ELIYAASNLQSGVPSR.+3y7+3.light
ELIYAASNLQSGVPSR	P01599	568.969	250.134	64.68	80	31.3	sp|P01599|KV117_HUMAN.ELIYAASNLQSGVPSR.+3b7+3.light
HSIFTPETNPR	P00747	433.554	713.358	34.83	80	15.8	sp|P00747|PLMN_HUMAN.HSIFTPETNPR.+3y6.light
HSIFTPETNPR	P00747	433.554	616.305	34.83	80	21.8	sp|P00747|PLMN_HUMAN.HSIFTPETNPR.+3y5.light
HSIFTPETNPR	P00747	433.554	272.172	34.83	80	21.8	sp|P00747|PLMN_HUMAN.HSIFTPETNPR.+3y2.light
HSIFTPETNPR	P00747	433.554	357.182	34.83	80	12.8	sp|P00747|PLMN_HUMAN.HSIFTPETNPR.+3y6+2.light
HSIFTPETNPR	P00747	433.554	338.182	34.83	80	18.8	sp|P00747|PLMN_HUMAN.HSIFTPETNPR.+3b3.light
HSIFTPETNPR	P00747	433.554	485.251	34.83	80	15.8	sp|P00747|PLMN_HUMAN.HSIFTPETNPR.+3b4.light
SLLEPLMQGYWEWLVR	Q9Y6K0	674.017	888.473	104.36	80	30.4	sp|Q9Y6K0|CEPT1_HUMAN.SLLEPLMQGYWEWLVR.+3y6.light
SLLEPLMQGYWEWLVR	Q9Y6K0	674.017	702.393	104.36	80	27.4	sp|Q9Y6K0|CEPT1_HUMAN.SLLEPLMQGYWEWLVR.+3y5.light
SLLEPLMQGYWEWLVR	Q9Y6K0	674.017	573.351	104.36	80	24.4	sp|Q9Y6K0|CEPT1_HUMAN.SLLEPLMQGYWEWLVR.+3y4.light
SLLEPLMQGYWEWLVR	Q9Y6K0	674.017	387.271	104.36	80	33.4	sp|Q9Y6K0|CEPT1_HUMAN.SLLEPLMQGYWEWLVR.+3y3.light
SLLEPLMQGYWEWLVR	Q9Y6K0	674.017	274.187	104.36	80	24.4	sp|Q9Y6K0|CEPT1_HUMAN.SLLEPLMQGYWEWLVR.+3y2.light
SLLEPLMQGYWEWLVR	Q9Y6K0	674.017	201.123	104.36	80	33.4	sp|Q9Y6K0|CEPT1_HUMAN.SLLEPLMQGYWEWLVR.+3b2.light
AANVLLSEHGEVK	Q9Y6E0	456.249	785.379	37.03	80	19.9	sp|Q9Y6E0|STK24_HUMAN.AANVLLSEHGEVK.+3y7.light
AANVLLSEHGEVK	Q9Y6E0	456.249	246.181	37.03	80	22.9	sp|Q9Y6E0|STK24_HUMAN.AANVLLSEHGEVK.+3y2.light
AANVLLSEHGEVK	Q9Y6E0	456.249	612.833	37.03	80	16.9	sp|Q9Y6E0|STK24_HUMAN.AANVLLSEHGEVK.+3y11+2.light
AANVLLSEHGEVK	Q9Y6E0	456.249	506.277	37.03	80	13.9	sp|Q9Y6E0|STK24_HUMAN.AANVLLSEHGEVK.+3y9+2.light
AANVLLSEHGEVK	Q9Y6E0	456.249	449.735	37.03	80	16.9	sp|Q9Y6E0|STK24_HUMAN.AANVLLSEHGEVK.+3y8+2.light
AANVLLSEHGEVK	Q9Y6E0	456.249	257.124	37.03	80	19.9	sp|Q9Y6E0|STK24_HUMAN.AANVLLSEHGEVK.+3b3.light
YEDVNPVLLSGPEAPWR	Q9UNW1	647.995	899.437	93.51	80	29.1	sp|Q9UNW1|MINP1_HUMAN.YEDVNPVLLSGPEAPWR.+3y8.light
YEDVNPVLLSGPEAPWR	Q9UNW1	647.995	812.405	93.51	80	20.1	sp|Q9UNW1|MINP1_HUMAN.YEDVNPVLLSGPEAPWR.+3y7.light
YEDVNPVLLSGPEAPWR	Q9UNW1	647.995	755.383	93.51	80	20.1	sp|Q9UNW1|MINP1_HUMAN.YEDVNPVLLSGPEAPWR.+3y6.light
YEDVNPVLLSGPEAPWR	Q9UNW1	647.995	458.251	93.51	80	23.1	sp|Q9UNW1|MINP1_HUMAN.YEDVNPVLLSGPEAPWR.+3y3.light
YEDVNPVLLSGPEAPWR	Q9UNW1	647.995	378.195	93.51	80	20.1	sp|Q9UNW1|MINP1_HUMAN.YEDVNPVLLSGPEAPWR.+3y6+2.light
YEDVNPVLLSGPEAPWR	Q9UNW1	647.995	817.373	93.51	80	26.1	sp|Q9UNW1|MINP1_HUMAN.YEDVNPVLLSGPEAPWR.+3b7.light
SVILHLLSQLK	Q9BXB4	625.895	951.599	91.2	80	26.7	sp|Q9BXB4|OSB11_HUMAN.SVILHLLSQLK.+2y8.light
SVILHLLSQLK	Q9BXB4	625.895	838.515	91.2	80	29.7	sp|Q9BXB4|OSB11_HUMAN.SVILHLLSQLK.+2y7.light
SVILHLLSQLK	Q9BXB4	625.895	701.456	91.2	80	32.7	sp|Q9BXB4|OSB11_HUMAN.SVILHLLSQLK.+2y6.light
SVILHLLSQLK	Q9BXB4	625.895	588.372	91.2	80	32.7	sp|Q9BXB4|OSB11_HUMAN.SVILHLLSQLK.+2y5.light
SVILHLLSQLK	Q9BXB4	625.895	419.761	91.2	80	32.7	sp|Q9BXB4|OSB11_HUMAN.SVILHLLSQLK.+2y7+2.light
SVILHLLSQLK	Q9BXB4	625.895	300.192	91.2	80	32.7	sp|Q9BXB4|OSB11_HUMAN.SVILHLLSQLK.+2b3.light
SILTVPWVELGGK	Q9BXB4	466.938	885.483	99.35	80	14.4	sp|Q9BXB4|OSB11_HUMAN.SILTVPWVELGGK.+3y8.light
SILTVPWVELGGK	Q9BXB4	466.938	602.351	99.35	80	14.4	sp|Q9BXB4|OSB11_HUMAN.SILTVPWVELGGK.+3y6.light
SILTVPWVELGGK	Q9BXB4	466.938	503.282	99.35	80	14.4	sp|Q9BXB4|OSB11_HUMAN.SILTVPWVELGGK.+3y5.light
SILTVPWVELGGK	Q9BXB4	466.938	374.24	99.35	80	26.4	sp|Q9BXB4|OSB11_HUMAN.SILTVPWVELGGK.+3y4.light
SILTVPWVELGGK	Q9BXB4	466.938	443.245	99.35	80	17.4	sp|Q9BXB4|OSB11_HUMAN.SILTVPWVELGGK.+3y8+2.light
SILTVPWVELGGK	Q9BXB4	466.938	201.455	99.35	80	17.4	sp|Q9BXB4|OSB11_HUMAN.SILTVPWVELGGK.+3y6+3.light
LTHVDSPLEAPAGPLGQVK	Q9BSJ8	643.686	866.509	65.6	80	19.9	sp|Q9BSJ8|ESYT1_HUMAN.LTHVDSPLEAPAGPLGQVK.+3y9.light
LTHVDSPLEAPAGPLGQVK	Q9BSJ8	643.686	769.457	65.6	80	28.9	sp|Q9BSJ8|ESYT1_HUMAN.LTHVDSPLEAPAGPLGQVK.+3y8.light
LTHVDSPLEAPAGPLGQVK	Q9BSJ8	643.686	698.42	65.6	80	25.9	sp|Q9BSJ8|ESYT1_HUMAN.LTHVDSPLEAPAGPLGQVK.+3y7.light
LTHVDSPLEAPAGPLGQVK	Q9BSJ8	643.686	433.758	65.6	80	22.9	sp|Q9BSJ8|ESYT1_HUMAN.LTHVDSPLEAPAGPLGQVK.+3y9+2.light
LTHVDSPLEAPAGPLGQVK	Q9BSJ8	643.686	375.693	65.6	80	31.9	sp|Q9BSJ8|ESYT1_HUMAN.LTHVDSPLEAPAGPLGQVK.+3b7+2.light
LTHVDSPLEAPAGPLGQVK	Q9BSJ8	643.686	496.756	65.6	80	25.9	sp|Q9BSJ8|ESYT1_HUMAN.LTHVDSPLEAPAGPLGQVK.+3b9+2.light
YFQDQVSR	Q9BQE5	521.751	879.432	27.09	80	24.6	sp|Q9BQE5|APOL2_HUMAN.YFQDQVSR.+2y7.light
YFQDQVSR	Q9BQE5	521.751	732.363	27.09	80	24.6	sp|Q9BQE5|APOL2_HUMAN.YFQDQVSR.+2y6.light
YFQDQVSR	Q9BQE5	521.751	604.305	27.09	80	24.6	sp|Q9BQE5|APOL2_HUMAN.YFQDQVSR.+2y5.light
YFQDQVSR	Q9BQE5	521.751	489.278	27.09	80	33.6	sp|Q9BQE5|APOL2_HUMAN.YFQDQVSR.+2y4.light
YFQDQVSR	Q9BQE5	521.751	262.151	27.09	80	21.6	sp|Q9BQE5|APOL2_HUMAN.YFQDQVSR.+2y2.light
YFQDQVSR	Q9BQE5	521.751	311.139	27.09	80	21.6	sp|Q9BQE5|APOL2_HUMAN.YFQDQVSR.+2b2.light
FQGSTLPAEAANR	Q96Q05	681.344	942.5	38.24	80	35.4	sp|Q96Q05|TPPC9_HUMAN.FQGSTLPAEAANR.+2y9.light
FQGSTLPAEAANR	Q96Q05	681.344	841.453	38.24	80	29.4	sp|Q96Q05|TPPC9_HUMAN.FQGSTLPAEAANR.+2y8.light
FQGSTLPAEAANR	Q96Q05	681.344	728.369	38.24	80	32.4	sp|Q96Q05|TPPC9_HUMAN.FQGSTLPAEAANR.+2y7.light
FQGSTLPAEAANR	Q96Q05	681.344	431.236	38.24	80	38.4	sp|Q96Q05|TPPC9_HUMAN.FQGSTLPAEAANR.+2y4.light
FQGSTLPAEAANR	Q96Q05	681.344	276.134	38.24	80	29.4	sp|Q96Q05|TPPC9_HUMAN.FQGSTLPAEAANR.+2b2.light
FQGSTLPAEAANR	Q96Q05	681.344	333.156	38.24	80	35.4	sp|Q96Q05|TPPC9_HUMAN.FQGSTLPAEAANR.+2b3.light
LLLSTLTLLSK	Q96EK6	601.392	975.608	98.87	80	22.5	sp|Q96EK6|GNA1_HUMAN.LLLSTLTLLSK.+2y9.light
LLLSTLTLLSK	Q96EK6	601.392	862.524	98.87	80	25.5	sp|Q96EK6|GNA1_HUMAN.LLLSTLTLLSK.+2y8.light
LLLSTLTLLSK	Q96EK6	601.392	775.492	98.87	80	22.5	sp|Q96EK6|GNA1_HUMAN.LLLSTLTLLSK.+2y7.light
LLLSTLTLLSK	Q96EK6	601.392	674.445	98.87	80	25.5	sp|Q96EK6|GNA1_HUMAN.LLLSTLTLLSK.+2y6.light
LLLSTLTLLSK	Q96EK6	601.392	561.361	98.87	80	22.5	sp|Q96EK6|GNA1_HUMAN.LLLSTLTLLSK.+2y5.light
LLLSTLTLLSK	Q96EK6	601.392	227.175	98.87	80	25.5	sp|Q96EK6|GNA1_HUMAN.LLLSTLTLLSK.+2b2.light
HLHPIQTSFQEATASK	Q8TEM1	598.976	968.468	39.01	80	26.8	sp|Q8TEM1|PO210_HUMAN.HLHPIQTSFQEATASK.+3y9.light
HLHPIQTSFQEATASK	Q8TEM1	598.976	881.436	39.01	80	26.8	sp|Q8TEM1|PO210_HUMAN.HLHPIQTSFQEATASK.+3y8.light
HLHPIQTSFQEATASK	Q8TEM1	598.976	734.368	39.01	80	29.8	sp|Q8TEM1|PO210_HUMAN.HLHPIQTSFQEATASK.+3y7.light
HLHPIQTSFQEATASK	Q8TEM1	598.976	606.309	39.01	80	26.8	sp|Q8TEM1|PO210_HUMAN.HLHPIQTSFQEATASK.+3y6.light
HLHPIQTSFQEATASK	Q8TEM1	598.976	388.209	39.01	80	26.8	sp|Q8TEM1|PO210_HUMAN.HLHPIQTSFQEATASK.+3b3.light
HLHPIQTSFQEATASK	Q8TEM1	598.976	363.706	39.01	80	23.8	sp|Q8TEM1|PO210_HUMAN.HLHPIQTSFQEATASK.+3b6+2.light
TGLLGIFWK	Q8TBQ9	517.805	763.45	99.75	80	21.4	sp|Q8TBQ9|KISHA_HUMAN.TGLLGIFWK.+2y6.light
TGLLGIFWK	Q8TBQ9	517.805	650.366	99.75	80	21.4	sp|Q8TBQ9|KISHA_HUMAN.TGLLGIFWK.+2y5.light
TGLLGIFWK	Q8TBQ9	517.805	480.261	99.75	80	30.4	sp|Q8TBQ9|KISHA_HUMAN.TGLLGIFWK.+2y3.light
TGLLGIFWK	Q8TBQ9	517.805	333.192	99.75	80	33.4	sp|Q8TBQ9|KISHA_HUMAN.TGLLGIFWK.+2y2.light
TGLLGIFWK	Q8TBQ9	517.805	272.16	99.75	80	24.4	sp|Q8TBQ9|KISHA_HUMAN.TGLLGIFWK.+2b3.light
TGLLGIFWK	Q8TBQ9	517.805	385.245	99.75	80	18.4	sp|Q8TBQ9|KISHA_HUMAN.TGLLGIFWK.+2b4.light
EGEQEPVQQLGAVGR	Q8N6C5	532.937	700.41	47.19	80	20.6	sp|Q8N6C5|IGSF1_HUMAN.EGEQEPVQQLGAVGR.+3y7.light
EGEQEPVQQLGAVGR	Q8N6C5	532.937	572.351	47.19	80	23.6	sp|Q8N6C5|IGSF1_HUMAN.EGEQEPVQQLGAVGR.+3y6.light
EGEQEPVQQLGAVGR	Q8N6C5	532.937	459.267	47.19	80	17.6	sp|Q8N6C5|IGSF1_HUMAN.EGEQEPVQQLGAVGR.+3y5.light
EGEQEPVQQLGAVGR	Q8N6C5	532.937	331.209	47.19	80	20.6	sp|Q8N6C5|IGSF1_HUMAN.EGEQEPVQQLGAVGR.+3y3.light
EGEQEPVQQLGAVGR	Q8N6C5	532.937	316.114	47.19	80	23.6	sp|Q8N6C5|IGSF1_HUMAN.EGEQEPVQQLGAVGR.+3b3.light
EGEQEPVQQLGAVGR	Q8N6C5	532.937	683.336	47.19	80	29.6	sp|Q8N6C5|IGSF1_HUMAN.EGEQEPVQQLGAVGR.+3b13+2.light
LILPELGPVFK	Q6P3W7	613.381	999.587	99.14	80	23.1	sp|Q6P3W7|SCYL2_HUMAN.LILPELGPVFK.+2y9.light
LILPELGPVFK	Q6P3W7	613.381	886.503	99.14	80	23.1	sp|Q6P3W7|SCYL2_HUMAN.LILPELGPVFK.+2y8.light
LILPELGPVFK	Q6P3W7	613.381	500.297	99.14	80	23.1	sp|Q6P3W7|SCYL2_HUMAN.LILPELGPVFK.+2y9+2.light
LILPELGPVFK	Q6P3W7	613.381	443.755	99.14	80	29.1	sp|Q6P3W7|SCYL2_HUMAN.LILPELGPVFK.+2y8+2.light
LILPELGPVFK	Q6P3W7	613.381	227.175	99.14	80	29.1	sp|Q6P3W7|SCYL2_HUMAN.LILPELGPVFK.+2b2.light
LILPELGPVFK	Q6P3W7	613.381	340.259	99.14	80	20.1	sp|Q6P3W7|SCYL2_HUMAN.LILPELGPVFK.+2b3.light
IWEGLTLR	Q5EB52	494.285	874.478	71.64	80	20.2	sp|Q5EB52|MEST_HUMAN.IWEGLTLR.+2y7.light
IWEGLTLR	Q5EB52	494.285	688.399	71.64	80	20.2	sp|Q5EB52|MEST_HUMAN.IWEGLTLR.+2y6.light
IWEGLTLR	Q5EB52	494.285	559.356	71.64	80	20.2	sp|Q5EB52|MEST_HUMAN.IWEGLTLR.+2y5.light
IWEGLTLR	Q5EB52	494.285	389.251	71.64	80	20.2	sp|Q5EB52|MEST_HUMAN.IWEGLTLR.+2y3.light
IWEGLTLR	Q5EB52	494.285	300.171	71.64	80	17.2	sp|Q5EB52|MEST_HUMAN.IWEGLTLR.+2b2.light
IWEGLTLR	Q5EB52	494.285	429.213	71.64	80	20.2	sp|Q5EB52|MEST_HUMAN.IWEGLTLR.+2b3.light
LLAENNEIISNIR	Q16706	500.279	715.446	67.65	80	16	sp|Q16706|MA2A1_HUMAN.LLAENNEIISNIR.+3y6.light
LLAENNEIISNIR	Q16706	500.279	602.362	67.65	80	16	sp|Q16706|MA2A1_HUMAN.LLAENNEIISNIR.+3y5.light
LLAENNEIISNIR	Q16706	500.279	402.246	67.65	80	22	sp|Q16706|MA2A1_HUMAN.LLAENNEIISNIR.+3y3.light
LLAENNEIISNIR	Q16706	500.279	358.227	67.65	80	16	sp|Q16706|MA2A1_HUMAN.LLAENNEIISNIR.+3y6+2.light
LLAENNEIISNIR	Q16706	500.279	227.175	67.65	80	25	sp|Q16706|MA2A1_HUMAN.LLAENNEIISNIR.+3b2.light
LLAENNEIISNIR	Q16706	500.279	784.384	67.65	80	16	sp|Q16706|MA2A1_HUMAN.LLAENNEIISNIR.+3b7.light
NFSNFILDK	Q16678	549.285	836.451	72.65	80	19.9	sp|Q16678|CP1B1_HUMAN.NFSNFILDK.+2y7.light
NFSNFILDK	Q16678	549.285	749.419	72.65	80	22.9	sp|Q16678|CP1B1_HUMAN.NFSNFILDK.+2y6.light
NFSNFILDK	Q16678	549.285	635.376	72.65	80	25.9	sp|Q16678|CP1B1_HUMAN.NFSNFILDK.+2y5.light
NFSNFILDK	Q16678	549.285	488.308	72.65	80	28.9	sp|Q16678|CP1B1_HUMAN.NFSNFILDK.+2y4.light
NFSNFILDK	Q16678	549.285	375.224	72.65	80	31.9	sp|Q16678|CP1B1_HUMAN.NFSNFILDK.+2y3.light
NFSNFILDK	Q16678	549.285	262.14	72.65	80	19.9	sp|Q16678|CP1B1_HUMAN.NFSNFILDK.+2y2.light
EYFGGFGEVESIELPMDNK	Q14103	720.998	846.403	98.87	80	23.6	sp|Q14103|HNRPD_HUMAN.EYFGGFGEVESIELPMDNK.+3y7.light
EYFGGFGEVESIELPMDNK	Q14103	720.998	604.276	98.87	80	23.6	sp|Q14103|HNRPD_HUMAN.EYFGGFGEVESIELPMDNK.+3y5.light
EYFGGFGEVESIELPMDNK	Q14103	720.998	376.183	98.87	80	41.6	sp|Q14103|HNRPD_HUMAN.EYFGGFGEVESIELPMDNK.+3y3.light
EYFGGFGEVESIELPMDNK	Q14103	720.998	261.156	98.87	80	38.6	sp|Q14103|HNRPD_HUMAN.EYFGGFGEVESIELPMDNK.+3y2.light
EYFGGFGEVESIELPMDNK	Q14103	720.998	701.293	98.87	80	35.6	sp|Q14103|HNRPD_HUMAN.EYFGGFGEVESIELPMDNK.+3b6.light
EYFGGFGEVESIELPMDNK	Q14103	720.998	887.357	98.87	80	32.6	sp|Q14103|HNRPD_HUMAN.EYFGGFGEVESIELPMDNK.+3b8.light
ILIQFFDTAR	P78383	612.343	997.51	93.37	80	29	sp|P78383|S35B1_HUMAN.ILIQFFDTAR.+2y8.light
ILIQFFDTAR	P78383	612.343	884.426	93.37	80	26	sp|P78383|S35B1_HUMAN.ILIQFFDTAR.+2y7.light
ILIQFFDTAR	P78383	612.343	756.368	93.37	80	29	sp|P78383|S35B1_HUMAN.ILIQFFDTAR.+2y6.light
ILIQFFDTAR	P78383	612.343	609.299	93.37	80	29	sp|P78383|S35B1_HUMAN.ILIQFFDTAR.+2y5.light
ILIQFFDTAR	P78383	612.343	462.231	93.37	80	29	sp|P78383|S35B1_HUMAN.ILIQFFDTAR.+2y4.light
ILIQFFDTAR	P78383	612.343	227.175	93.37	80	29	sp|P78383|S35B1_HUMAN.ILIQFFDTAR.+2b2.light
NDFTEEEEAQVR	P63208	733.823	989.453	39.69	80	35	sp|P63208|SKP1_HUMAN.NDFTEEEEAQVR.+2y8.light
NDFTEEEEAQVR	P63208	733.823	860.411	39.69	80	35	sp|P63208|SKP1_HUMAN.NDFTEEEEAQVR.+2y7.light
NDFTEEEEAQVR	P63208	733.823	602.326	39.69	80	35	sp|P63208|SKP1_HUMAN.NDFTEEEEAQVR.+2y5.light
NDFTEEEEAQVR	P63208	733.823	473.283	39.69	80	41	sp|P63208|SKP1_HUMAN.NDFTEEEEAQVR.+2y4.light
NDFTEEEEAQVR	P63208	733.823	402.246	39.69	80	26	sp|P63208|SKP1_HUMAN.NDFTEEEEAQVR.+2y3.light
NDFTEEEEAQVR	P63208	733.823	377.146	39.69	80	32	sp|P63208|SKP1_HUMAN.NDFTEEEEAQVR.+2b3.light
QVTQEEGQQLAR	P62070	693.852	930.464	22.53	80	36	sp|P62070|RRAS2_HUMAN.QVTQEEGQQLAR.+2y8.light
QVTQEEGQQLAR	P62070	693.852	801.421	22.53	80	36	sp|P62070|RRAS2_HUMAN.QVTQEEGQQLAR.+2y7.light
QVTQEEGQQLAR	P62070	693.852	359.24	22.53	80	36	sp|P62070|RRAS2_HUMAN.QVTQEEGQQLAR.+2y3.light
QVTQEEGQQLAR	P62070	693.852	246.156	22.53	80	36	sp|P62070|RRAS2_HUMAN.QVTQEEGQQLAR.+2y2.light
QVTQEEGQQLAR	P62070	693.852	228.134	22.53	80	30	sp|P62070|RRAS2_HUMAN.QVTQEEGQQLAR.+2b2.light
QVTQEEGQQLAR	P62070	693.852	329.182	22.53	80	30	sp|P62070|RRAS2_HUMAN.QVTQEEGQQLAR.+2b3.light
QASPSIVIALAGNK	P61020	684.896	898.572	72.34	80	29.6	sp|P61020|RAB5B_HUMAN.QASPSIVIALAGNK.+2y9.light
QASPSIVIALAGNK	P61020	684.896	785.488	72.34	80	29.6	sp|P61020|RAB5B_HUMAN.QASPSIVIALAGNK.+2y8.light
QASPSIVIALAGNK	P61020	684.896	573.335	72.34	80	32.6	sp|P61020|RAB5B_HUMAN.QASPSIVIALAGNK.+2y6.light
QASPSIVIALAGNK	P61020	684.896	389.214	72.34	80	35.6	sp|P61020|RAB5B_HUMAN.QASPSIVIALAGNK.+2y4.light
QASPSIVIALAGNK	P61020	684.896	541.832	72.34	80	26.6	sp|P61020|RAB5B_HUMAN.QASPSIVIALAGNK.+2y11+2.light
QASPSIVIALAGNK	P61020	684.896	200.103	72.34	80	29.6	sp|P61020|RAB5B_HUMAN.QASPSIVIALAGNK.+2b2.light
GQSFFIDAPDSPATLAYR	P53384	652.655	791.441	91.14	80	29.3	sp|P53384|NUBP1_HUMAN.GQSFFIDAPDSPATLAYR.+3y7.light
GQSFFIDAPDSPATLAYR	P53384	652.655	694.388	91.14	80	32.3	sp|P53384|NUBP1_HUMAN.GQSFFIDAPDSPATLAYR.+3y6.light
GQSFFIDAPDSPATLAYR	P53384	652.655	623.351	91.14	80	29.3	sp|P53384|NUBP1_HUMAN.GQSFFIDAPDSPATLAYR.+3y5.light
GQSFFIDAPDSPATLAYR	P53384	652.655	522.303	91.14	80	23.3	sp|P53384|NUBP1_HUMAN.GQSFFIDAPDSPATLAYR.+3y4.light
GQSFFIDAPDSPATLAYR	P53384	652.655	409.219	91.14	80	26.3	sp|P53384|NUBP1_HUMAN.GQSFFIDAPDSPATLAYR.+3y3.light
GQSFFIDAPDSPATLAYR	P53384	652.655	396.224	91.14	80	20.3	sp|P53384|NUBP1_HUMAN.GQSFFIDAPDSPATLAYR.+3y7+2.light
YNIPHGPVVGSTR	P50402	466.249	772.431	44.02	80	20.4	sp|P50402|EMD_HUMAN.YNIPHGPVVGSTR.+3y8.light
YNIPHGPVVGSTR	P50402	466.249	715.41	44.02	80	26.4	sp|P50402|EMD_HUMAN.YNIPHGPVVGSTR.+3y7.light
YNIPHGPVVGSTR	P50402	466.249	519.289	44.02	80	20.4	sp|P50402|EMD_HUMAN.YNIPHGPVVGSTR.+3y5.light
YNIPHGPVVGSTR	P50402	466.249	420.22	44.02	80	17.4	sp|P50402|EMD_HUMAN.YNIPHGPVVGSTR.+3y4.light
YNIPHGPVVGSTR	P50402	466.249	617.339	44.02	80	14.4	sp|P50402|EMD_HUMAN.YNIPHGPVVGSTR.+3y12+2.light
YNIPHGPVVGSTR	P50402	466.249	503.775	44.02	80	14.4	sp|P50402|EMD_HUMAN.YNIPHGPVVGSTR.+3y10+2.light
SLMYWLDPNLR	P48651	469.908	727.41	99.01	80	20.6	sp|P48651|PTSS1_HUMAN.SLMYWLDPNLR.+3y6.light
SLMYWLDPNLR	P48651	469.908	614.326	99.01	80	14.6	sp|P48651|PTSS1_HUMAN.SLMYWLDPNLR.+3y5.light
SLMYWLDPNLR	P48651	469.908	499.299	99.01	80	14.6	sp|P48651|PTSS1_HUMAN.SLMYWLDPNLR.+3y4.light
SLMYWLDPNLR	P48651	469.908	402.246	99.01	80	23.6	sp|P48651|PTSS1_HUMAN.SLMYWLDPNLR.+3y3.light
SLMYWLDPNLR	P48651	469.908	250.153	99.01	80	14.6	sp|P48651|PTSS1_HUMAN.SLMYWLDPNLR.+3y4+2.light
SLMYWLDPNLR	P48651	469.908	681.306	99.01	80	11.6	sp|P48651|PTSS1_HUMAN.SLMYWLDPNLR.+3b5.light
HASPILPITEFSDIPR	P42167	598.325	964.473	90.24	80	23.7	sp|P42167|LAP2B_HUMAN.HASPILPITEFSDIPR.+3y8.light
HASPILPITEFSDIPR	P42167	598.325	734.383	90.24	80	23.7	sp|P42167|LAP2B_HUMAN.HASPILPITEFSDIPR.+3y6.light
HASPILPITEFSDIPR	P42167	598.325	385.256	90.24	80	32.7	sp|P42167|LAP2B_HUMAN.HASPILPITEFSDIPR.+3y3.light
HASPILPITEFSDIPR	P42167	598.325	272.172	90.24	80	17.7	sp|P42167|LAP2B_HUMAN.HASPILPITEFSDIPR.+3y2.light
HASPILPITEFSDIPR	P42167	598.325	506.272	90.24	80	29.7	sp|P42167|LAP2B_HUMAN.HASPILPITEFSDIPR.+3b5.light
HASPILPITEFSDIPR	P42167	598.325	619.356	90.24	80	20.7	sp|P42167|LAP2B_HUMAN.HASPILPITEFSDIPR.+3b6.light
SGGGGGGGLGSGGSIR	P35527	616.803	860.458	20.46	80	35.2	sp|P35527|K1C9_HUMAN.SGGGGGGGLGSGGSIR.+2y10.light
SGGGGGGGLGSGGSIR	P35527	616.803	803.437	20.46	80	29.2	sp|P35527|K1C9_HUMAN.SGGGGGGGLGSGGSIR.+2y9.light
SGGGGGGGLGSGGSIR	P35527	616.803	633.331	20.46	80	35.2	sp|P35527|K1C9_HUMAN.SGGGGGGGLGSGGSIR.+2y7.light
SGGGGGGGLGSGGSIR	P35527	616.803	576.31	20.46	80	32.2	sp|P35527|K1C9_HUMAN.SGGGGGGGLGSGGSIR.+2y6.light
SGGGGGGGLGSGGSIR	P35527	616.803	489.278	20.46	80	35.2	sp|P35527|K1C9_HUMAN.SGGGGGGGLGSGGSIR.+2y5.light
SGGGGGGGLGSGGSIR	P35527	616.803	544.776	20.46	80	26.2	sp|P35527|K1C9_HUMAN.SGGGGGGGLGSGGSIR.+2y14+2.light
FQLLEGPPESMGR	P31150	730.864	959.425	74.94	80	31.8	sp|P31150|GDIA_HUMAN.FQLLEGPPESMGR.+2y9.light
FQLLEGPPESMGR	P31150	730.864	830.383	74.94	80	31.8	sp|P31150|GDIA_HUMAN.FQLLEGPPESMGR.+2y8.light
FQLLEGPPESMGR	P31150	730.864	773.361	74.94	80	31.8	sp|P31150|GDIA_HUMAN.FQLLEGPPESMGR.+2y7.light
FQLLEGPPESMGR	P31150	730.864	276.134	74.94	80	40.8	sp|P31150|GDIA_HUMAN.FQLLEGPPESMGR.+2b2.light
FQLLEGPPESMGR	P31150	730.864	389.218	74.94	80	34.8	sp|P31150|GDIA_HUMAN.FQLLEGPPESMGR.+2b3.light
FQLLEGPPESMGR	P31150	730.864	502.302	74.94	80	25.8	sp|P31150|GDIA_HUMAN.FQLLEGPPESMGR.+2b4.light
LIALSIDSVEDHLAWSK	P30041	633.007	985.474	97.54	80	28.4	sp|P30041|PRDX6_HUMAN.LIALSIDSVEDHLAWSK.+3y8.light
LIALSIDSVEDHLAWSK	P30041	633.007	835.923	97.54	80	19.4	sp|P30041|PRDX6_HUMAN.LIALSIDSVEDHLAWSK.+3y15+2.light
LIALSIDSVEDHLAWSK	P30041	633.007	800.404	97.54	80	19.4	sp|P30041|PRDX6_HUMAN.LIALSIDSVEDHLAWSK.+3y14+2.light
LIALSIDSVEDHLAWSK	P30041	633.007	743.862	97.54	80	22.4	sp|P30041|PRDX6_HUMAN.LIALSIDSVEDHLAWSK.+3y13+2.light
LIALSIDSVEDHLAWSK	P30041	633.007	700.346	97.54	80	22.4	sp|P30041|PRDX6_HUMAN.LIALSIDSVEDHLAWSK.+3y12+2.light
LIALSIDSVEDHLAWSK	P30041	633.007	643.804	97.54	80	25.4	sp|P30041|PRDX6_HUMAN.LIALSIDSVEDHLAWSK.+3y11+2.light
IHVSDQELQSANASVDDSR	P22314	690.994	863.385	42.86	80	28.2	sp|P22314|UBA1_HUMAN.IHVSDQELQSANASVDDSR.+3y8.light
IHVSDQELQSANASVDDSR	P22314	690.994	749.342	42.86	80	25.2	sp|P22314|UBA1_HUMAN.IHVSDQELQSANASVDDSR.+3y7.light
IHVSDQELQSANASVDDSR	P22314	690.994	678.305	42.86	80	25.2	sp|P22314|UBA1_HUMAN.IHVSDQELQSANASVDDSR.+3y6.light
IHVSDQELQSANASVDDSR	P22314	690.994	591.273	42.86	80	25.2	sp|P22314|UBA1_HUMAN.IHVSDQELQSANASVDDSR.+3y5.light
IHVSDQELQSANASVDDSR	P22314	690.994	492.205	42.86	80	28.2	sp|P22314|UBA1_HUMAN.IHVSDQELQSANASVDDSR.+3y4.light
IHVSDQELQSANASVDDSR	P22314	690.994	809.379	42.86	80	34.2	sp|P22314|UBA1_HUMAN.IHVSDQELQSANASVDDSR.+3b7.light
GFGTDEQAIVDVVANR	P20073	564.285	772.431	86.85	80	22.1	sp|P20073|ANXA7_HUMAN.GFGTDEQAIVDVVANR.+3y7.light
GFGTDEQAIVDVVANR	P20073	564.285	673.363	86.85	80	22.1	sp|P20073|ANXA7_HUMAN.GFGTDEQAIVDVVANR.+3y6.light
GFGTDEQAIVDVVANR	P20073	564.285	558.336	86.85	80	16.1	sp|P20073|ANXA7_HUMAN.GFGTDEQAIVDVVANR.+3y5.light
GFGTDEQAIVDVVANR	P20073	564.285	459.267	86.85	80	22.1	sp|P20073|ANXA7_HUMAN.GFGTDEQAIVDVVANR.+3y4.light
GFGTDEQAIVDVVANR	P20073	564.285	360.199	86.85	80	19.1	sp|P20073|ANXA7_HUMAN.GFGTDEQAIVDVVANR.+3y3.light
GFGTDEQAIVDVVANR	P20073	564.285	806.332	86.85	80	19.1	sp|P20073|ANXA7_HUMAN.GFGTDEQAIVDVVANR.+3b8.light
QQGMMGGMHQK	P0CG39	411.516	657.314	49.83	80	20.8	sp|P0CG39|POTEJ_HUMAN.QQGMMGGMHQK.+3y6.light
QQGMMGGMHQK	P0CG39	411.516	488.712	49.83	80	14.8	sp|P0CG39|POTEJ_HUMAN.QQGMMGGMHQK.+3y9+2.light
QQGMMGGMHQK	P0CG39	411.516	394.681	49.83	80	17.8	sp|P0CG39|POTEJ_HUMAN.QQGMMGGMHQK.+3y7+2.light
QQGMMGGMHQK	P0CG39	411.516	329.16	49.83	80	17.8	sp|P0CG39|POTEJ_HUMAN.QQGMMGGMHQK.+3y6+2.light
QQGMMGGMHQK	P0CG39	411.516	257.124	49.83	80	26.8	sp|P0CG39|POTEJ_HUMAN.QQGMMGGMHQK.+3b2.light
QQGMMGGMHQK	P0CG39	411.516	223.097	49.83	80	23.8	sp|P0CG39|POTEJ_HUMAN.QQGMMGGMHQK.+3b4+2.light
VTIAQGGVLPNIQAVLLPK	P0C0S8	644.394	881.582	100.24	80	25.9	sp|P0C0S8|H2A1_HUMAN.VTIAQGGVLPNIQAVLLPK.+3y8.light
VTIAQGGVLPNIQAVLLPK	P0C0S8	644.394	768.498	100.24	80	22.9	sp|P0C0S8|H2A1_HUMAN.VTIAQGGVLPNIQAVLLPK.+3y7.light
VTIAQGGVLPNIQAVLLPK	P0C0S8	644.394	569.402	100.24	80	22.9	sp|P0C0S8|H2A1_HUMAN.VTIAQGGVLPNIQAVLLPK.+3y5.light
VTIAQGGVLPNIQAVLLPK	P0C0S8	644.394	357.25	100.24	80	19.9	sp|P0C0S8|H2A1_HUMAN.VTIAQGGVLPNIQAVLLPK.+3y3.light
VTIAQGGVLPNIQAVLLPK	P0C0S8	644.394	244.166	100.24	80	34.9	sp|P0C0S8|H2A1_HUMAN.VTIAQGGVLPNIQAVLLPK.+3y2.light
VTIAQGGVLPNIQAVLLPK	P0C0S8	644.394	546.842	100.24	80	22.9	sp|P0C0S8|H2A1_HUMAN.VTIAQGGVLPNIQAVLLPK.+3y10+2.light
EEQFNSTFR	P01859	579.265	899.437	37.98	80	27.4	sp|P01859|IGHG2_HUMAN.EEQFNSTFR.+2y7.light
EEQFNSTFR	P01859	579.265	771.378	37.98	80	24.4	sp|P01859|IGHG2_HUMAN.EEQFNSTFR.+2y6.light
EEQFNSTFR	P01859	579.265	624.31	37.98	80	24.4	sp|P01859|IGHG2_HUMAN.EEQFNSTFR.+2y5.light
EEQFNSTFR	P01859	579.265	510.267	37.98	80	24.4	sp|P01859|IGHG2_HUMAN.EEQFNSTFR.+2y4.light
EEQFNSTFR	P01859	579.265	423.235	37.98	80	24.4	sp|P01859|IGHG2_HUMAN.EEQFNSTFR.+2y3.light
EEQFNSTFR	P01859	579.265	322.187	37.98	80	27.4	sp|P01859|IGHG2_HUMAN.EEQFNSTFR.+2y2.light
LGNSADALESAK	O96011	588.299	891.442	27.3	80	27.8	sp|O96011|PX11B_HUMAN.LGNSADALESAK.+2y9.light
LGNSADALESAK	O96011	588.299	804.41	27.3	80	27.8	sp|O96011|PX11B_HUMAN.LGNSADALESAK.+2y8.light
LGNSADALESAK	O96011	588.299	733.373	27.3	80	27.8	sp|O96011|PX11B_HUMAN.LGNSADALESAK.+2y7.light
LGNSADALESAK	O96011	588.299	618.346	27.3	80	33.8	sp|O96011|PX11B_HUMAN.LGNSADALESAK.+2y6.light
LGNSADALESAK	O96011	588.299	547.309	27.3	80	27.8	sp|O96011|PX11B_HUMAN.LGNSADALESAK.+2y5.light
LGNSADALESAK	O96011	588.299	285.156	27.3	80	27.8	sp|O96011|PX11B_HUMAN.LGNSADALESAK.+2b3.light
TDPGVFIGVK	O95760	516.79	816.498	59.4	80	21.3	sp|O95760|IL33_HUMAN.TDPGVFIGVK.+2y8.light
TDPGVFIGVK	O95760	516.79	719.445	59.4	80	27.3	sp|O95760|IL33_HUMAN.TDPGVFIGVK.+2y7.light
TDPGVFIGVK	O95760	516.79	662.424	59.4	80	27.3	sp|O95760|IL33_HUMAN.TDPGVFIGVK.+2y6.light
TDPGVFIGVK	O95760	516.79	563.355	59.4	80	27.3	sp|O95760|IL33_HUMAN.TDPGVFIGVK.+2y5.light
TDPGVFIGVK	O95760	516.79	408.753	59.4	80	21.3	sp|O95760|IL33_HUMAN.TDPGVFIGVK.+2y8+2.light
TDPGVFIGVK	O95760	516.79	217.082	59.4	80	18.3	sp|O95760|IL33_HUMAN.TDPGVFIGVK.+2b2.light
VTFLPTGITFK	Q9Y624	612.355	876.519	93.61	80	23	sp|Q9Y624|JAM1_HUMAN.VTFLPTGITFK.+2y8.light
VTFLPTGITFK	Q9Y624	612.355	763.435	93.61	80	26	sp|Q9Y624|JAM1_HUMAN.VTFLPTGITFK.+2y7.light
VTFLPTGITFK	Q9Y624	612.355	382.221	93.61	80	26	sp|Q9Y624|JAM1_HUMAN.VTFLPTGITFK.+2y7+2.light
VTFLPTGITFK	Q9Y624	612.355	201.123	93.61	80	26	sp|Q9Y624|JAM1_HUMAN.VTFLPTGITFK.+2b2.light
VTFLPTGITFK	Q9Y624	612.355	461.276	93.61	80	20	sp|Q9Y624|JAM1_HUMAN.VTFLPTGITFK.+2b4.light
VTFLPTGITFK	Q9Y624	612.355	330.192	93.61	80	32	sp|Q9Y624|JAM1_HUMAN.VTFLPTGITFK.+2b6+2.light
LITDTDSFLHDAGLR	Q9Y4B5	558.621	781.432	80.67	80	27.8	sp|Q9Y4B5|MTCL1_HUMAN.LITDTDSFLHDAGLR.+3y7.light
LITDTDSFLHDAGLR	Q9Y4B5	558.621	668.347	80.67	80	30.8	sp|Q9Y4B5|MTCL1_HUMAN.LITDTDSFLHDAGLR.+3y6.light
LITDTDSFLHDAGLR	Q9Y4B5	558.621	724.344	80.67	80	21.8	sp|Q9Y4B5|MTCL1_HUMAN.LITDTDSFLHDAGLR.+3y13+2.light
LITDTDSFLHDAGLR	Q9Y4B5	558.621	673.82	80.67	80	21.8	sp|Q9Y4B5|MTCL1_HUMAN.LITDTDSFLHDAGLR.+3y12+2.light
LITDTDSFLHDAGLR	Q9Y4B5	558.621	616.307	80.67	80	21.8	sp|Q9Y4B5|MTCL1_HUMAN.LITDTDSFLHDAGLR.+3y11+2.light
LITDTDSFLHDAGLR	Q9Y4B5	558.621	227.175	80.67	80	21.8	sp|Q9Y4B5|MTCL1_HUMAN.LITDTDSFLHDAGLR.+3b2.light
LVGQQYLHDALGEFIK	Q9UJF2	610.996	892.477	97.77	80	30.3	sp|Q9UJF2|NGAP_HUMAN.LVGQQYLHDALGEFIK.+3y8.light
LVGQQYLHDALGEFIK	Q9UJF2	610.996	593.329	97.77	80	30.3	sp|Q9UJF2|NGAP_HUMAN.LVGQQYLHDALGEFIK.+3y5.light
LVGQQYLHDALGEFIK	Q9UJF2	610.996	859.449	97.77	80	21.3	sp|Q9UJF2|NGAP_HUMAN.LVGQQYLHDALGEFIK.+3y15+2.light
LVGQQYLHDALGEFIK	Q9UJF2	610.996	809.915	97.77	80	24.3	sp|Q9UJF2|NGAP_HUMAN.LVGQQYLHDALGEFIK.+3y14+2.light
LVGQQYLHDALGEFIK	Q9UJF2	610.996	653.346	97.77	80	24.3	sp|Q9UJF2|NGAP_HUMAN.LVGQQYLHDALGEFIK.+3y11+2.light
LVGQQYLHDALGEFIK	Q9UJF2	610.996	515.272	97.77	80	27.3	sp|Q9UJF2|NGAP_HUMAN.LVGQQYLHDALGEFIK.+3y9+2.light
NVMEQFNPGLR	Q9UHR4	652.824	960.49	63.15	80	28	sp|Q9UHR4|BI2L1_HUMAN.NVMEQFNPGLR.+2y8.light
NVMEQFNPGLR	Q9UHR4	652.824	831.447	63.15	80	28	sp|Q9UHR4|BI2L1_HUMAN.NVMEQFNPGLR.+2y7.light
NVMEQFNPGLR	Q9UHR4	652.824	703.389	63.15	80	31	sp|Q9UHR4|BI2L1_HUMAN.NVMEQFNPGLR.+2y6.light
NVMEQFNPGLR	Q9UHR4	652.824	556.32	63.15	80	28	sp|Q9UHR4|BI2L1_HUMAN.NVMEQFNPGLR.+2y5.light
NVMEQFNPGLR	Q9UHR4	652.824	442.277	63.15	80	31	sp|Q9UHR4|BI2L1_HUMAN.NVMEQFNPGLR.+2y4.light
NVMEQFNPGLR	Q9UHR4	652.824	214.119	63.15	80	28	sp|Q9UHR4|BI2L1_HUMAN.NVMEQFNPGLR.+2b2.light
GNRPVILTYHDIGLNHK	Q9UGV2	649.69	681.404	97.32	80	32.2	sp|Q9UGV2|NDRG3_HUMAN.GNRPVILTYHDIGLNHK.+3y6.light
GNRPVILTYHDIGLNHK	Q9UGV2	649.69	284.172	97.32	80	38.2	sp|Q9UGV2|NDRG3_HUMAN.GNRPVILTYHDIGLNHK.+3y2.light
GNRPVILTYHDIGLNHK	Q9UGV2	649.69	467.249	97.32	80	32.2	sp|Q9UGV2|NDRG3_HUMAN.GNRPVILTYHDIGLNHK.+3y8+2.light
GNRPVILTYHDIGLNHK	Q9UGV2	649.69	750.462	97.32	80	35.2	sp|Q9UGV2|NDRG3_HUMAN.GNRPVILTYHDIGLNHK.+3b7.light
GNRPVILTYHDIGLNHK	Q9UGV2	649.69	851.51	97.32	80	32.2	sp|Q9UGV2|NDRG3_HUMAN.GNRPVILTYHDIGLNHK.+3b8.light
GNRPVILTYHDIGLNHK	Q9UGV2	649.69	832.449	97.32	80	29.2	sp|Q9UGV2|NDRG3_HUMAN.GNRPVILTYHDIGLNHK.+3b15+2.light
STPAAVGAMEDK	Q9UGI8	588.782	988.477	30.99	80	27.9	sp|Q9UGI8|TES_HUMAN.STPAAVGAMEDK.+2y10.light
STPAAVGAMEDK	Q9UGI8	588.782	820.387	30.99	80	27.9	sp|Q9UGI8|TES_HUMAN.STPAAVGAMEDK.+2y8.light
STPAAVGAMEDK	Q9UGI8	588.782	749.35	30.99	80	24.9	sp|Q9UGI8|TES_HUMAN.STPAAVGAMEDK.+2y7.light
STPAAVGAMEDK	Q9UGI8	588.782	650.281	30.99	80	30.9	sp|Q9UGI8|TES_HUMAN.STPAAVGAMEDK.+2y6.light
STPAAVGAMEDK	Q9UGI8	588.782	262.14	30.99	80	33.9	sp|Q9UGI8|TES_HUMAN.STPAAVGAMEDK.+2y2.light
STPAAVGAMEDK	Q9UGI8	588.782	494.742	30.99	80	21.9	sp|Q9UGI8|TES_HUMAN.STPAAVGAMEDK.+2y10+2.light
SNPSAVAGNETPGASTK	Q9UDY2	529.925	661.352	21.38	80	20.4	sp|Q9UDY2|ZO2_HUMAN.SNPSAVAGNETPGASTK.+3y7.light
SNPSAVAGNETPGASTK	Q9UDY2	529.925	560.304	21.38	80	17.4	sp|Q9UDY2|ZO2_HUMAN.SNPSAVAGNETPGASTK.+3y6.light
SNPSAVAGNETPGASTK	Q9UDY2	529.925	693.847	21.38	80	17.4	sp|Q9UDY2|ZO2_HUMAN.SNPSAVAGNETPGASTK.+3y15+2.light
SNPSAVAGNETPGASTK	Q9UDY2	529.925	280.656	21.38	80	23.4	sp|Q9UDY2|ZO2_HUMAN.SNPSAVAGNETPGASTK.+3y6+2.light
SNPSAVAGNETPGASTK	Q9UDY2	529.925	202.082	21.38	80	20.4	sp|Q9UDY2|ZO2_HUMAN.SNPSAVAGNETPGASTK.+3b2.light
SNPSAVAGNETPGASTK	Q9UDY2	529.925	457.204	21.38	80	20.4	sp|Q9UDY2|ZO2_HUMAN.SNPSAVAGNETPGASTK.+3b5.light
DGLFSLHLSEMSSVGSK	Q9UBC5	598.629	911.414	89.74	80	26.7	sp|Q9UBC5|MYO1A_HUMAN.DGLFSLHLSEMSSVGSK.+3y9.light
DGLFSLHLSEMSSVGSK	Q9UBC5	598.629	824.382	89.74	80	20.7	sp|Q9UBC5|MYO1A_HUMAN.DGLFSLHLSEMSSVGSK.+3y8.light
DGLFSLHLSEMSSVGSK	Q9UBC5	598.629	695.339	89.74	80	26.7	sp|Q9UBC5|MYO1A_HUMAN.DGLFSLHLSEMSSVGSK.+3y7.light
DGLFSLHLSEMSSVGSK	Q9UBC5	598.629	564.299	89.74	80	23.7	sp|Q9UBC5|MYO1A_HUMAN.DGLFSLHLSEMSSVGSK.+3y6.light
DGLFSLHLSEMSSVGSK	Q9UBC5	598.629	581.282	89.74	80	26.7	sp|Q9UBC5|MYO1A_HUMAN.DGLFSLHLSEMSSVGSK.+3y11+2.light
DGLFSLHLSEMSSVGSK	Q9UBC5	598.629	512.753	89.74	80	23.7	sp|Q9UBC5|MYO1A_HUMAN.DGLFSLHLSEMSSVGSK.+3y10+2.light
IPANQLAELWLK	Q9NZM1	698.403	872.524	97.67	80	33.2	sp|Q9NZM1|MYOF_HUMAN.IPANQLAELWLK.+2y7.light
IPANQLAELWLK	Q9NZM1	698.403	759.44	97.67	80	33.2	sp|Q9NZM1|MYOF_HUMAN.IPANQLAELWLK.+2y6.light
IPANQLAELWLK	Q9NZM1	698.403	559.36	97.67	80	33.2	sp|Q9NZM1|MYOF_HUMAN.IPANQLAELWLK.+2y4.light
IPANQLAELWLK	Q9NZM1	698.403	446.276	97.67	80	42.2	sp|Q9NZM1|MYOF_HUMAN.IPANQLAELWLK.+2y3.light
IPANQLAELWLK	Q9NZM1	698.403	260.197	97.67	80	36.2	sp|Q9NZM1|MYOF_HUMAN.IPANQLAELWLK.+2y2.light
IPANQLAELWLK	Q9NZM1	698.403	641.861	97.67	80	30.2	sp|Q9NZM1|MYOF_HUMAN.IPANQLAELWLK.+2y11+2.light
SDAGLESDTAMK	Q9NR30	612.774	951.445	28.19	80	29	sp|Q9NR30|DDX21_HUMAN.SDAGLESDTAMK.+2y9.light
SDAGLESDTAMK	Q9NR30	612.774	781.34	28.19	80	26	sp|Q9NR30|DDX21_HUMAN.SDAGLESDTAMK.+2y7.light
SDAGLESDTAMK	Q9NR30	612.774	652.297	28.19	80	29	sp|Q9NR30|DDX21_HUMAN.SDAGLESDTAMK.+2y6.light
SDAGLESDTAMK	Q9NR30	612.774	203.066	28.19	80	35	sp|Q9NR30|DDX21_HUMAN.SDAGLESDTAMK.+2b2.light
SDAGLESDTAMK	Q9NR30	612.774	331.125	28.19	80	29	sp|Q9NR30|DDX21_HUMAN.SDAGLESDTAMK.+2b4.light
SDAGLESDTAMK	Q9NR30	612.774	444.209	28.19	80	20	sp|Q9NR30|DDX21_HUMAN.SDAGLESDTAMK.+2b5.light
LDLRPGESEDMLELVAEVR	Q9H7N4	724.372	815.462	98.6	80	26.8	sp|Q9H7N4|SFR19_HUMAN.LDLRPGESEDMLELVAEVR.+3y7.light
LDLRPGESEDMLELVAEVR	Q9H7N4	724.372	686.42	98.6	80	29.8	sp|Q9H7N4|SFR19_HUMAN.LDLRPGESEDMLELVAEVR.+3y6.light
LDLRPGESEDMLELVAEVR	Q9H7N4	724.372	573.335	98.6	80	26.8	sp|Q9H7N4|SFR19_HUMAN.LDLRPGESEDMLELVAEVR.+3y5.light
LDLRPGESEDMLELVAEVR	Q9H7N4	724.372	474.267	98.6	80	29.8	sp|Q9H7N4|SFR19_HUMAN.LDLRPGESEDMLELVAEVR.+3y4.light
LDLRPGESEDMLELVAEVR	Q9H7N4	724.372	229.478	98.6	80	35.8	sp|Q9H7N4|SFR19_HUMAN.LDLRPGESEDMLELVAEVR.+3y6+3.light
LDLRPGESEDMLELVAEVR	Q9H7N4	724.372	743.348	98.6	80	23.8	sp|Q9H7N4|SFR19_HUMAN.LDLRPGESEDMLELVAEVR.+3b13+2.light
LLDTVDDMLANDIAR	Q9H4M9	837.922	903.472	95.86	80	34.1	sp|Q9H4M9|EHD1_HUMAN.LLDTVDDMLANDIAR.+2y8.light
LLDTVDDMLANDIAR	Q9H4M9	837.922	772.431	95.86	80	40.1	sp|Q9H4M9|EHD1_HUMAN.LLDTVDDMLANDIAR.+2y7.light
LLDTVDDMLANDIAR	Q9H4M9	837.922	659.347	95.86	80	40.1	sp|Q9H4M9|EHD1_HUMAN.LLDTVDDMLANDIAR.+2y6.light
LLDTVDDMLANDIAR	Q9H4M9	837.922	588.31	95.86	80	37.1	sp|Q9H4M9|EHD1_HUMAN.LLDTVDDMLANDIAR.+2y5.light
LLDTVDDMLANDIAR	Q9H4M9	837.922	342.202	95.86	80	49.1	sp|Q9H4M9|EHD1_HUMAN.LLDTVDDMLANDIAR.+2b3.light
LLDTVDDMLANDIAR	Q9H4M9	837.922	443.25	95.86	80	37.1	sp|Q9H4M9|EHD1_HUMAN.LLDTVDDMLANDIAR.+2b4.light
AGGADAVQTVTGGLR	Q9H223	458.244	703.41	52.99	80	14	sp|Q9H223|EHD4_HUMAN.AGGADAVQTVTGGLR.+3y7.light
AGGADAVQTVTGGLR	Q9H223	458.244	602.362	52.99	80	14	sp|Q9H223|EHD4_HUMAN.AGGADAVQTVTGGLR.+3y6.light
AGGADAVQTVTGGLR	Q9H223	458.244	503.294	52.99	80	14	sp|Q9H223|EHD4_HUMAN.AGGADAVQTVTGGLR.+3y5.light
AGGADAVQTVTGGLR	Q9H223	458.244	402.246	52.99	80	14	sp|Q9H223|EHD4_HUMAN.AGGADAVQTVTGGLR.+3y4.light
AGGADAVQTVTGGLR	Q9H223	458.244	345.224	52.99	80	14	sp|Q9H223|EHD4_HUMAN.AGGADAVQTVTGGLR.+3y3.light
AGGADAVQTVTGGLR	Q9H223	458.244	416.238	52.99	80	11	sp|Q9H223|EHD4_HUMAN.AGGADAVQTVTGGLR.+3y8+2.light
VVGGEDSTDSEWPWIVSIQK	Q9GZN4	744.699	970.572	98.74	80	24.7	sp|Q9GZN4|BSSP4_HUMAN.VVGGEDSTDSEWPWIVSIQK.+3y8.light
VVGGEDSTDSEWPWIVSIQK	Q9GZN4	744.699	873.519	98.74	80	30.7	sp|Q9GZN4|BSSP4_HUMAN.VVGGEDSTDSEWPWIVSIQK.+3y7.light
VVGGEDSTDSEWPWIVSIQK	Q9GZN4	744.699	687.44	98.74	80	36.7	sp|Q9GZN4|BSSP4_HUMAN.VVGGEDSTDSEWPWIVSIQK.+3y6.light
VVGGEDSTDSEWPWIVSIQK	Q9GZN4	744.699	574.356	98.74	80	27.7	sp|Q9GZN4|BSSP4_HUMAN.VVGGEDSTDSEWPWIVSIQK.+3y5.light
VVGGEDSTDSEWPWIVSIQK	Q9GZN4	744.699	475.287	98.74	80	27.7	sp|Q9GZN4|BSSP4_HUMAN.VVGGEDSTDSEWPWIVSIQK.+3y4.light
VVGGEDSTDSEWPWIVSIQK	Q9GZN4	744.699	485.79	98.74	80	24.7	sp|Q9GZN4|BSSP4_HUMAN.VVGGEDSTDSEWPWIVSIQK.+3y8+2.light
VGVAWVEPHPVYSWK	Q9GZN4	585.307	779.409	78.3	80	32.1	sp|Q9GZN4|BSSP4_HUMAN.VGVAWVEPHPVYSWK.+3y6.light
VGVAWVEPHPVYSWK	Q9GZN4	585.307	827.922	78.3	80	20.1	sp|Q9GZN4|BSSP4_HUMAN.VGVAWVEPHPVYSWK.+3y14+2.light
VGVAWVEPHPVYSWK	Q9GZN4	585.307	749.878	78.3	80	23.1	sp|Q9GZN4|BSSP4_HUMAN.VGVAWVEPHPVYSWK.+3y12+2.light
VGVAWVEPHPVYSWK	Q9GZN4	585.307	714.359	78.3	80	20.1	sp|Q9GZN4|BSSP4_HUMAN.VGVAWVEPHPVYSWK.+3y11+2.light
VGVAWVEPHPVYSWK	Q9GZN4	585.307	621.319	78.3	80	20.1	sp|Q9GZN4|BSSP4_HUMAN.VGVAWVEPHPVYSWK.+3y10+2.light
VGVAWVEPHPVYSWK	Q9GZN4	585.307	507.264	78.3	80	23.1	sp|Q9GZN4|BSSP4_HUMAN.VGVAWVEPHPVYSWK.+3y8+2.light
ITGWGEETLPDGR	Q9GZM7	715.849	973.459	59.66	80	34.1	sp|Q9GZM7|TINAL_HUMAN.ITGWGEETLPDGR.+2y9.light
ITGWGEETLPDGR	Q9GZM7	715.849	916.437	59.66	80	34.1	sp|Q9GZM7|TINAL_HUMAN.ITGWGEETLPDGR.+2y8.light
ITGWGEETLPDGR	Q9GZM7	715.849	787.394	59.66	80	40.1	sp|Q9GZM7|TINAL_HUMAN.ITGWGEETLPDGR.+2y7.light
ITGWGEETLPDGR	Q9GZM7	715.849	658.352	59.66	80	37.1	sp|Q9GZM7|TINAL_HUMAN.ITGWGEETLPDGR.+2y6.light
ITGWGEETLPDGR	Q9GZM7	715.849	444.22	59.66	80	34.1	sp|Q9GZM7|TINAL_HUMAN.ITGWGEETLPDGR.+2y4.light
ITGWGEETLPDGR	Q9GZM7	715.849	232.14	59.66	80	40.1	sp|Q9GZM7|TINAL_HUMAN.ITGWGEETLPDGR.+2y2.light
NDGVGQISGFYVGR	Q9BRQ8	734.863	898.478	66.97	80	35	sp|Q9BRQ8|AIFM2_HUMAN.NDGVGQISGFYVGR.+2y8.light
NDGVGQISGFYVGR	Q9BRQ8	734.863	785.394	66.97	80	35	sp|Q9BRQ8|AIFM2_HUMAN.NDGVGQISGFYVGR.+2y7.light
NDGVGQISGFYVGR	Q9BRQ8	734.863	698.362	66.97	80	35	sp|Q9BRQ8|AIFM2_HUMAN.NDGVGQISGFYVGR.+2y6.light
NDGVGQISGFYVGR	Q9BRQ8	734.863	494.272	66.97	80	35	sp|Q9BRQ8|AIFM2_HUMAN.NDGVGQISGFYVGR.+2y4.light
NDGVGQISGFYVGR	Q9BRQ8	734.863	331.209	66.97	80	35	sp|Q9BRQ8|AIFM2_HUMAN.NDGVGQISGFYVGR.+2y3.light
NDGVGQISGFYVGR	Q9BRQ8	734.863	232.14	66.97	80	29	sp|Q9BRQ8|AIFM2_HUMAN.NDGVGQISGFYVGR.+2y2.light
SHSITNMEIGGLK	Q96RT1	462.906	487.324	49.3	80	17.2	sp|Q96RT1|ERBIN_HUMAN.SHSITNMEIGGLK.+3y5.light
SHSITNMEIGGLK	Q96RT1	462.906	374.24	49.3	80	17.2	sp|Q96RT1|ERBIN_HUMAN.SHSITNMEIGGLK.+3y4.light
SHSITNMEIGGLK	Q96RT1	462.906	260.197	49.3	80	29.2	sp|Q96RT1|ERBIN_HUMAN.SHSITNMEIGGLK.+3y2.light
SHSITNMEIGGLK	Q96RT1	462.906	225.098	49.3	80	29.2	sp|Q96RT1|ERBIN_HUMAN.SHSITNMEIGGLK.+3b2.light
SHSITNMEIGGLK	Q96RT1	462.906	312.13	49.3	80	29.2	sp|Q96RT1|ERBIN_HUMAN.SHSITNMEIGGLK.+3b3.light
SHSITNMEIGGLK	Q96RT1	462.906	425.214	49.3	80	17.2	sp|Q96RT1|ERBIN_HUMAN.SHSITNMEIGGLK.+3b4.light
NLVTEVLGALEAK	Q96HR9	678.89	929.53	103.33	80	26.3	sp|Q96HR9|REEP6_HUMAN.NLVTEVLGALEAK.+2y9.light
NLVTEVLGALEAK	Q96HR9	678.89	800.488	103.33	80	23.3	sp|Q96HR9|REEP6_HUMAN.NLVTEVLGALEAK.+2y8.light
NLVTEVLGALEAK	Q96HR9	678.89	701.419	103.33	80	29.3	sp|Q96HR9|REEP6_HUMAN.NLVTEVLGALEAK.+2y7.light
NLVTEVLGALEAK	Q96HR9	678.89	588.335	103.33	80	23.3	sp|Q96HR9|REEP6_HUMAN.NLVTEVLGALEAK.+2y6.light
NLVTEVLGALEAK	Q96HR9	678.89	218.15	103.33	80	26.3	sp|Q96HR9|REEP6_HUMAN.NLVTEVLGALEAK.+2y2.light
NLVTEVLGALEAK	Q96HR9	678.89	327.203	103.33	80	29.3	sp|Q96HR9|REEP6_HUMAN.NLVTEVLGALEAK.+2b3.light
SYLYFTQFK	Q969H8	598.803	946.503	78.71	80	22.3	sp|Q969H8|MYDGF_HUMAN.SYLYFTQFK.+2y7.light
SYLYFTQFK	Q969H8	598.803	833.419	78.71	80	25.3	sp|Q969H8|MYDGF_HUMAN.SYLYFTQFK.+2y6.light
SYLYFTQFK	Q969H8	598.803	670.356	78.71	80	22.3	sp|Q969H8|MYDGF_HUMAN.SYLYFTQFK.+2y5.light
SYLYFTQFK	Q969H8	598.803	523.287	78.71	80	22.3	sp|Q969H8|MYDGF_HUMAN.SYLYFTQFK.+2y4.light
SYLYFTQFK	Q969H8	598.803	251.103	78.71	80	25.3	sp|Q969H8|MYDGF_HUMAN.SYLYFTQFK.+2b2.light
SYLYFTQFK	Q969H8	598.803	364.187	78.71	80	22.3	sp|Q969H8|MYDGF_HUMAN.SYLYFTQFK.+2b3.light
AVIHPDYDAASHDQDIMLLR	Q92876	760.707	645.412	68.62	80	43.5	sp|Q92876|KLK6_HUMAN.AVIHPDYDAASHDQDIMLLR.+3y5.light
AVIHPDYDAASHDQDIMLLR	Q92876	760.707	401.287	68.62	80	43.5	sp|Q92876|KLK6_HUMAN.AVIHPDYDAASHDQDIMLLR.+3y3.light
AVIHPDYDAASHDQDIMLLR	Q92876	760.707	288.203	68.62	80	43.5	sp|Q92876|KLK6_HUMAN.AVIHPDYDAASHDQDIMLLR.+3y2.light
AVIHPDYDAASHDQDIMLLR	Q92876	760.707	930.433	68.62	80	34.5	sp|Q92876|KLK6_HUMAN.AVIHPDYDAASHDQDIMLLR.+3y16+2.light
AVIHPDYDAASHDQDIMLLR	Q92876	760.707	685.348	68.62	80	34.5	sp|Q92876|KLK6_HUMAN.AVIHPDYDAASHDQDIMLLR.+3y12+2.light
AVIHPDYDAASHDQDIMLLR	Q92876	760.707	614.311	68.62	80	34.5	sp|Q92876|KLK6_HUMAN.AVIHPDYDAASHDQDIMLLR.+3y10+2.light
VNVVNSTLAEVHWDPVPLK	Q92823	706.385	553.371	96.62	80	31.9	sp|Q92823|NRCAM_HUMAN.VNVVNSTLAEVHWDPVPLK.+3y5.light
VNVVNSTLAEVHWDPVPLK	Q92823	706.385	357.25	96.62	80	40.9	sp|Q92823|NRCAM_HUMAN.VNVVNSTLAEVHWDPVPLK.+3y3.light
VNVVNSTLAEVHWDPVPLK	Q92823	706.385	902.983	96.62	80	25.9	sp|Q92823|NRCAM_HUMAN.VNVVNSTLAEVHWDPVPLK.+3y16+2.light
VNVVNSTLAEVHWDPVPLK	Q92823	706.385	853.449	96.62	80	25.9	sp|Q92823|NRCAM_HUMAN.VNVVNSTLAEVHWDPVPLK.+3y15+2.light
VNVVNSTLAEVHWDPVPLK	Q92823	706.385	214.119	96.62	80	28.9	sp|Q92823|NRCAM_HUMAN.VNVVNSTLAEVHWDPVPLK.+3b2.light
VNVVNSTLAEVHWDPVPLK	Q92823	706.385	313.187	96.62	80	31.9	sp|Q92823|NRCAM_HUMAN.VNVVNSTLAEVHWDPVPLK.+3b3.light
DWFQLLHENSK	Q92563	472.902	840.457	83.8	80	20.7	sp|Q92563|TICN2_HUMAN.DWFQLLHENSK.+3y7.light
DWFQLLHENSK	Q92563	472.902	727.373	83.8	80	20.7	sp|Q92563|TICN2_HUMAN.DWFQLLHENSK.+3y6.light
DWFQLLHENSK	Q92563	472.902	614.289	83.8	80	26.7	sp|Q92563|TICN2_HUMAN.DWFQLLHENSK.+3y5.light
DWFQLLHENSK	Q92563	472.902	364.19	83.8	80	29.7	sp|Q92563|TICN2_HUMAN.DWFQLLHENSK.+3y6+2.light
DWFQLLHENSK	Q92563	472.902	307.648	83.8	80	26.7	sp|Q92563|TICN2_HUMAN.DWFQLLHENSK.+3y5+2.light
DWFQLLHENSK	Q92563	472.902	302.114	83.8	80	14.7	sp|Q92563|TICN2_HUMAN.DWFQLLHENSK.+3b2.light
MDASLGNLFAR	Q92520	597.8	948.526	80	80	25.3	sp|Q92520|FAM3C_HUMAN.MDASLGNLFAR.+2y9.light
MDASLGNLFAR	Q92520	597.8	877.489	80	80	25.3	sp|Q92520|FAM3C_HUMAN.MDASLGNLFAR.+2y8.light
MDASLGNLFAR	Q92520	597.8	790.457	80	80	28.3	sp|Q92520|FAM3C_HUMAN.MDASLGNLFAR.+2y7.light
MDASLGNLFAR	Q92520	597.8	677.373	80	80	22.3	sp|Q92520|FAM3C_HUMAN.MDASLGNLFAR.+2y6.light
MDASLGNLFAR	Q92520	597.8	393.224	80	80	22.3	sp|Q92520|FAM3C_HUMAN.MDASLGNLFAR.+2y3.light
MDASLGNLFAR	Q92520	597.8	318.112	80	80	28.3	sp|Q92520|FAM3C_HUMAN.MDASLGNLFAR.+2b3.light
DLPLLIENMK	Q8TD06	593.331	957.544	94.34	80	22.1	sp|Q8TD06|AGR3_HUMAN.DLPLLIENMK.+2y8.light
DLPLLIENMK	Q8TD06	593.331	747.407	94.34	80	25.1	sp|Q8TD06|AGR3_HUMAN.DLPLLIENMK.+2y6.light
DLPLLIENMK	Q8TD06	593.331	634.323	94.34	80	28.1	sp|Q8TD06|AGR3_HUMAN.DLPLLIENMK.+2y5.light
DLPLLIENMK	Q8TD06	593.331	521.239	94.34	80	22.1	sp|Q8TD06|AGR3_HUMAN.DLPLLIENMK.+2y4.light
DLPLLIENMK	Q8TD06	593.331	479.276	94.34	80	22.1	sp|Q8TD06|AGR3_HUMAN.DLPLLIENMK.+2y8+2.light
DLPLLIENMK	Q8TD06	593.331	326.171	94.34	80	22.1	sp|Q8TD06|AGR3_HUMAN.DLPLLIENMK.+2b3.light
QTLFFNGTR	Q8NFZ8	542.283	854.452	55.02	80	25.6	sp|Q8NFZ8|CADM4_HUMAN.QTLFFNGTR.+2y7.light
QTLFFNGTR	Q8NFZ8	542.283	741.368	55.02	80	28.6	sp|Q8NFZ8|CADM4_HUMAN.QTLFFNGTR.+2y6.light
QTLFFNGTR	Q8NFZ8	542.283	594.299	55.02	80	25.6	sp|Q8NFZ8|CADM4_HUMAN.QTLFFNGTR.+2y5.light
QTLFFNGTR	Q8NFZ8	542.283	447.231	55.02	80	25.6	sp|Q8NFZ8|CADM4_HUMAN.QTLFFNGTR.+2y4.light
QTLFFNGTR	Q8NFZ8	542.283	333.188	55.02	80	22.6	sp|Q8NFZ8|CADM4_HUMAN.QTLFFNGTR.+2y3.light
QTLFFNGTR	Q8NFZ8	542.283	230.114	55.02	80	22.6	sp|Q8NFZ8|CADM4_HUMAN.QTLFFNGTR.+2b2.light
AALLWALAAALER	Q8IZ83	684.904	814.478	103.6	80	29.6	sp|Q8IZ83|A16A1_HUMAN.AALLWALAAALER.+2y8.light
AALLWALAAALER	Q8IZ83	684.904	743.441	103.6	80	23.6	sp|Q8IZ83|A16A1_HUMAN.AALLWALAAALER.+2y7.light
AALLWALAAALER	Q8IZ83	684.904	630.357	103.6	80	23.6	sp|Q8IZ83|A16A1_HUMAN.AALLWALAAALER.+2y6.light
AALLWALAAALER	Q8IZ83	684.904	559.32	103.6	80	23.6	sp|Q8IZ83|A16A1_HUMAN.AALLWALAAALER.+2y5.light
AALLWALAAALER	Q8IZ83	684.904	369.25	103.6	80	23.6	sp|Q8IZ83|A16A1_HUMAN.AALLWALAAALER.+2b4.light
AALLWALAAALER	Q8IZ83	684.904	626.366	103.6	80	26.6	sp|Q8IZ83|A16A1_HUMAN.AALLWALAAALER.+2b6.light
HEGLDIIENAVDNLEPR	Q7Z6B7	967.484	743.368	97.83	80	52.4	sp|Q7Z6B7|SRGP1_HUMAN.HEGLDIIENAVDNLEPR.+2y6.light
HEGLDIIENAVDNLEPR	Q7Z6B7	967.484	628.341	97.83	80	55.4	sp|Q7Z6B7|SRGP1_HUMAN.HEGLDIIENAVDNLEPR.+2y5.light
HEGLDIIENAVDNLEPR	Q7Z6B7	967.484	552.241	97.83	80	55.4	sp|Q7Z6B7|SRGP1_HUMAN.HEGLDIIENAVDNLEPR.+2b5.light
HEGLDIIENAVDNLEPR	Q7Z6B7	967.484	665.325	97.83	80	52.4	sp|Q7Z6B7|SRGP1_HUMAN.HEGLDIIENAVDNLEPR.+2b6.light
HEGLDIIENAVDNLEPR	Q7Z6B7	967.484	778.409	97.83	80	46.4	sp|Q7Z6B7|SRGP1_HUMAN.HEGLDIIENAVDNLEPR.+2b7.light
HEGLDIIENAVDNLEPR	Q7Z6B7	967.484	907.452	97.83	80	46.4	sp|Q7Z6B7|SRGP1_HUMAN.HEGLDIIENAVDNLEPR.+2b8.light
LIQPDHPQISQQVAASLEK	Q5GLZ8	701.38	845.473	62.45	80	34.7	sp|Q5GLZ8|HERC4_HUMAN.LIQPDHPQISQQVAASLEK.+3y8.light
LIQPDHPQISQQVAASLEK	Q5GLZ8	701.38	717.414	62.45	80	34.7	sp|Q5GLZ8|HERC4_HUMAN.LIQPDHPQISQQVAASLEK.+3y7.light
LIQPDHPQISQQVAASLEK	Q5GLZ8	701.38	618.346	62.45	80	31.7	sp|Q5GLZ8|HERC4_HUMAN.LIQPDHPQISQQVAASLEK.+3y6.light
LIQPDHPQISQQVAASLEK	Q5GLZ8	701.38	547.309	62.45	80	40.7	sp|Q5GLZ8|HERC4_HUMAN.LIQPDHPQISQQVAASLEK.+3y5.light
LIQPDHPQISQQVAASLEK	Q5GLZ8	701.38	874.452	62.45	80	28.7	sp|Q5GLZ8|HERC4_HUMAN.LIQPDHPQISQQVAASLEK.+3y16+2.light
LIQPDHPQISQQVAASLEK	Q5GLZ8	701.38	929.484	62.45	80	28.7	sp|Q5GLZ8|HERC4_HUMAN.LIQPDHPQISQQVAASLEK.+3b8.light
GPGLNLTSGQYR	Q4G0M1	631.828	938.469	47.81	80	33	sp|Q4G0M1|ERFE_HUMAN.GPGLNLTSGQYR.+2y8.light
GPGLNLTSGQYR	Q4G0M1	631.828	824.426	47.81	80	36	sp|Q4G0M1|ERFE_HUMAN.GPGLNLTSGQYR.+2y7.light
GPGLNLTSGQYR	Q4G0M1	631.828	711.342	47.81	80	36	sp|Q4G0M1|ERFE_HUMAN.GPGLNLTSGQYR.+2y6.light
GPGLNLTSGQYR	Q4G0M1	631.828	523.262	47.81	80	33	sp|Q4G0M1|ERFE_HUMAN.GPGLNLTSGQYR.+2y4.light
GPGLNLTSGQYR	Q4G0M1	631.828	212.103	47.81	80	39	sp|Q4G0M1|ERFE_HUMAN.GPGLNLTSGQYR.+2b3.light
GPGLNLTSGQYR	Q4G0M1	631.828	325.187	47.81	80	30	sp|Q4G0M1|ERFE_HUMAN.GPGLNLTSGQYR.+2b4.light
DAEDVDLNHYR	Q15435	673.802	916.464	36.89	80	35	sp|Q15435|PP1R7_HUMAN.DAEDVDLNHYR.+2y7.light
DAEDVDLNHYR	Q15435	673.802	817.395	36.89	80	32	sp|Q15435|PP1R7_HUMAN.DAEDVDLNHYR.+2y6.light
DAEDVDLNHYR	Q15435	673.802	702.368	36.89	80	38	sp|Q15435|PP1R7_HUMAN.DAEDVDLNHYR.+2y5.light
DAEDVDLNHYR	Q15435	673.802	589.284	36.89	80	35	sp|Q15435|PP1R7_HUMAN.DAEDVDLNHYR.+2y4.light
DAEDVDLNHYR	Q15435	673.802	580.77	36.89	80	29	sp|Q15435|PP1R7_HUMAN.DAEDVDLNHYR.+2y9+2.light
DAEDVDLNHYR	Q15435	673.802	431.141	36.89	80	32	sp|Q15435|PP1R7_HUMAN.DAEDVDLNHYR.+2b4.light
HSSGIVADLSEQSLK	Q15435	524.274	804.446	55.11	80	14.2	sp|Q15435|PP1R7_HUMAN.HSSGIVADLSEQSLK.+3y7.light
HSSGIVADLSEQSLK	Q15435	524.274	691.362	55.11	80	14.2	sp|Q15435|PP1R7_HUMAN.HSSGIVADLSEQSLK.+3y6.light
HSSGIVADLSEQSLK	Q15435	524.274	604.33	55.11	80	20.2	sp|Q15435|PP1R7_HUMAN.HSSGIVADLSEQSLK.+3y5.light
HSSGIVADLSEQSLK	Q15435	524.274	482.236	55.11	80	26.2	sp|Q15435|PP1R7_HUMAN.HSSGIVADLSEQSLK.+3b5.light
HSSGIVADLSEQSLK	Q15435	524.274	581.304	55.11	80	14.2	sp|Q15435|PP1R7_HUMAN.HSSGIVADLSEQSLK.+3b6.light
HSSGIVADLSEQSLK	Q15435	524.274	767.368	55.11	80	17.2	sp|Q15435|PP1R7_HUMAN.HSSGIVADLSEQSLK.+3b8.light
VLGILAMIDEGETDWK	Q15181	597.306	979.4	101.86	80	23.7	sp|Q15181|IPYR_HUMAN.VLGILAMIDEGETDWK.+3y8.light
VLGILAMIDEGETDWK	Q15181	597.306	735.331	101.86	80	20.7	sp|Q15181|IPYR_HUMAN.VLGILAMIDEGETDWK.+3y6.light
VLGILAMIDEGETDWK	Q15181	597.306	549.267	101.86	80	20.7	sp|Q15181|IPYR_HUMAN.VLGILAMIDEGETDWK.+3y4.light
VLGILAMIDEGETDWK	Q15181	597.306	333.192	101.86	80	29.7	sp|Q15181|IPYR_HUMAN.VLGILAMIDEGETDWK.+3y2.light
VLGILAMIDEGETDWK	Q15181	597.306	567.386	101.86	80	17.7	sp|Q15181|IPYR_HUMAN.VLGILAMIDEGETDWK.+3b6.light
VLGILAMIDEGETDWK	Q15181	597.306	698.427	101.86	80	20.7	sp|Q15181|IPYR_HUMAN.VLGILAMIDEGETDWK.+3b7.light
INATDADEPNTLNSK	Q14126	801.884	902.458	31.92	80	38.3	sp|Q14126|DSG2_HUMAN.INATDADEPNTLNSK.+2y8.light
INATDADEPNTLNSK	Q14126	801.884	773.415	31.92	80	38.3	sp|Q14126|DSG2_HUMAN.INATDADEPNTLNSK.+2y7.light
INATDADEPNTLNSK	Q14126	801.884	461.272	31.92	80	38.3	sp|Q14126|DSG2_HUMAN.INATDADEPNTLNSK.+2y4.light
INATDADEPNTLNSK	Q14126	801.884	348.188	31.92	80	38.3	sp|Q14126|DSG2_HUMAN.INATDADEPNTLNSK.+2y3.light
INATDADEPNTLNSK	Q14126	801.884	228.134	31.92	80	38.3	sp|Q14126|DSG2_HUMAN.INATDADEPNTLNSK.+2b2.light
INATDADEPNTLNSK	Q14126	801.884	299.171	31.92	80	38.3	sp|Q14126|DSG2_HUMAN.INATDADEPNTLNSK.+2b3.light
LITYLDQTTQK	Q13620	662.361	996.5	50.65	80	28.5	sp|Q13620|CUL4B_HUMAN.LITYLDQTTQK.+2y8.light
LITYLDQTTQK	Q13620	662.361	833.436	50.65	80	31.5	sp|Q13620|CUL4B_HUMAN.LITYLDQTTQK.+2y7.light
LITYLDQTTQK	Q13620	662.361	720.352	50.65	80	25.5	sp|Q13620|CUL4B_HUMAN.LITYLDQTTQK.+2y6.light
LITYLDQTTQK	Q13620	662.361	376.219	50.65	80	25.5	sp|Q13620|CUL4B_HUMAN.LITYLDQTTQK.+2y3.light
LITYLDQTTQK	Q13620	662.361	227.175	50.65	80	28.5	sp|Q13620|CUL4B_HUMAN.LITYLDQTTQK.+2b2.light
LITYLDQTTQK	Q13620	662.361	328.223	50.65	80	31.5	sp|Q13620|CUL4B_HUMAN.LITYLDQTTQK.+2b3.light
QQILHSEEFLSFFDHSTR	Q13409	741.027	996.453	91.25	80	36.6	sp|Q13409|DC1I2_HUMAN.QQILHSEEFLSFFDHSTR.+3y8.light
QQILHSEEFLSFFDHSTR	Q13409	741.027	909.421	91.25	80	36.6	sp|Q13409|DC1I2_HUMAN.QQILHSEEFLSFFDHSTR.+3y7.light
QQILHSEEFLSFFDHSTR	Q13409	741.027	762.353	91.25	80	39.6	sp|Q13409|DC1I2_HUMAN.QQILHSEEFLSFFDHSTR.+3y6.light
QQILHSEEFLSFFDHSTR	Q13409	741.027	615.285	91.25	80	39.6	sp|Q13409|DC1I2_HUMAN.QQILHSEEFLSFFDHSTR.+3y5.light
QQILHSEEFLSFFDHSTR	Q13409	741.027	500.258	91.25	80	42.6	sp|Q13409|DC1I2_HUMAN.QQILHSEEFLSFFDHSTR.+3y4.light
QQILHSEEFLSFFDHSTR	Q13409	741.027	250.632	91.25	80	36.6	sp|Q13409|DC1I2_HUMAN.QQILHSEEFLSFFDHSTR.+3y4+2.light
ANLISEDIESAISDSK	Q12929	564.616	836.4	92.3	80	19.1	sp|Q12929|EPS8_HUMAN.ANLISEDIESAISDSK.+3y8.light
ANLISEDIESAISDSK	Q12929	564.616	620.325	92.3	80	16.1	sp|Q12929|EPS8_HUMAN.ANLISEDIESAISDSK.+3y6.light
ANLISEDIESAISDSK	Q12929	564.616	436.204	92.3	80	31.1	sp|Q12929|EPS8_HUMAN.ANLISEDIESAISDSK.+3y4.light
ANLISEDIESAISDSK	Q12929	564.616	349.172	92.3	80	16.1	sp|Q12929|EPS8_HUMAN.ANLISEDIESAISDSK.+3y3.light
ANLISEDIESAISDSK	Q12929	564.616	234.145	92.3	80	31.1	sp|Q12929|EPS8_HUMAN.ANLISEDIESAISDSK.+3y2.light
ANLISEDIESAISDSK	Q12929	564.616	299.171	92.3	80	28.1	sp|Q12929|EPS8_HUMAN.ANLISEDIESAISDSK.+3b3.light
ANDSDQGANAEIEYTFHQAPEVVR	Q08174	666.06	798.447	70.96	80	31.3	sp|Q08174|PCDH1_HUMAN.ANDSDQGANAEIEYTFHQAPEVVR.+4y7.light
ANDSDQGANAEIEYTFHQAPEVVR	Q08174	666.06	599.351	70.96	80	28.3	sp|Q08174|PCDH1_HUMAN.ANDSDQGANAEIEYTFHQAPEVVR.+4y5.light
ANDSDQGANAEIEYTFHQAPEVVR	Q08174	666.06	859.431	70.96	80	22.3	sp|Q08174|PCDH1_HUMAN.ANDSDQGANAEIEYTFHQAPEVVR.+4y14+2.light
ANDSDQGANAEIEYTFHQAPEVVR	Q08174	666.06	794.91	70.96	80	22.3	sp|Q08174|PCDH1_HUMAN.ANDSDQGANAEIEYTFHQAPEVVR.+4y13+2.light
ANDSDQGANAEIEYTFHQAPEVVR	Q08174	666.06	738.368	70.96	80	25.3	sp|Q08174|PCDH1_HUMAN.ANDSDQGANAEIEYTFHQAPEVVR.+4y12+2.light
ANDSDQGANAEIEYTFHQAPEVVR	Q08174	666.06	673.846	70.96	80	25.3	sp|Q08174|PCDH1_HUMAN.ANDSDQGANAEIEYTFHQAPEVVR.+4y11+2.light
FIHNENGANYSVTATR	Q01638	598.624	911.458	34.54	80	26.7	sp|Q01638|ILRL1_HUMAN.FIHNENGANYSVTATR.+3y8.light
FIHNENGANYSVTATR	Q01638	598.624	797.415	34.54	80	23.7	sp|Q01638|ILRL1_HUMAN.FIHNENGANYSVTATR.+3y7.light
FIHNENGANYSVTATR	Q01638	598.624	634.352	34.54	80	23.7	sp|Q01638|ILRL1_HUMAN.FIHNENGANYSVTATR.+3y6.light
FIHNENGANYSVTATR	Q01638	598.624	547.32	34.54	80	29.7	sp|Q01638|ILRL1_HUMAN.FIHNENGANYSVTATR.+3y5.light
FIHNENGANYSVTATR	Q01638	598.624	448.251	34.54	80	26.7	sp|Q01638|ILRL1_HUMAN.FIHNENGANYSVTATR.+3y4.light
FIHNENGANYSVTATR	Q01638	598.624	347.204	34.54	80	23.7	sp|Q01638|ILRL1_HUMAN.FIHNENGANYSVTATR.+3y3.light
FIHNENGANYSVTATR	Q01638	598.624	883.406	34.54	80	20.7	sp|Q01638|ILRL1_HUMAN.FIHNENGANYSVTATR.+3b8.light
NSIYSGLEAFGDVK	Q01581	500.584	765.378	83.32	80	22	sp|Q01581|HMCS1_HUMAN.NSIYSGLEAFGDVK.+3y7.light
NSIYSGLEAFGDVK	Q01581	500.584	636.335	83.32	80	16	sp|Q01581|HMCS1_HUMAN.NSIYSGLEAFGDVK.+3y6.light
NSIYSGLEAFGDVK	Q01581	500.584	565.298	83.32	80	16	sp|Q01581|HMCS1_HUMAN.NSIYSGLEAFGDVK.+3y5.light
NSIYSGLEAFGDVK	Q01581	500.584	418.23	83.32	80	16	sp|Q01581|HMCS1_HUMAN.NSIYSGLEAFGDVK.+3y4.light
NSIYSGLEAFGDVK	Q01581	500.584	283.153	83.32	80	19	sp|Q01581|HMCS1_HUMAN.NSIYSGLEAFGDVK.+3y5+2.light
NSIYSGLEAFGDVK	Q01581	500.584	315.166	83.32	80	22	sp|Q01581|HMCS1_HUMAN.NSIYSGLEAFGDVK.+3b3.light
VQTGEEGMPLSTIR	Q00534	759.385	874.481	56.11	80	36.2	sp|Q00534|CDK6_HUMAN.VQTGEEGMPLSTIR.+2y8.light
VQTGEEGMPLSTIR	Q00534	759.385	817.46	56.11	80	36.2	sp|Q00534|CDK6_HUMAN.VQTGEEGMPLSTIR.+2y7.light
VQTGEEGMPLSTIR	Q00534	759.385	686.42	56.11	80	36.2	sp|Q00534|CDK6_HUMAN.VQTGEEGMPLSTIR.+2y6.light
VQTGEEGMPLSTIR	Q00534	759.385	476.283	56.11	80	39.2	sp|Q00534|CDK6_HUMAN.VQTGEEGMPLSTIR.+2y4.light
VQTGEEGMPLSTIR	Q00534	759.385	228.134	56.11	80	33.2	sp|Q00534|CDK6_HUMAN.VQTGEEGMPLSTIR.+2b2.light
VQTGEEGMPLSTIR	Q00534	759.385	329.182	56.11	80	36.2	sp|Q00534|CDK6_HUMAN.VQTGEEGMPLSTIR.+2b3.light
ETPAATEAPSSTPK	P80723	693.841	988.495	19.59	80	33	sp|P80723|BASP1_HUMAN.ETPAATEAPSSTPK.+2y10.light
ETPAATEAPSSTPK	P80723	693.841	917.457	19.59	80	27	sp|P80723|BASP1_HUMAN.ETPAATEAPSSTPK.+2y9.light
ETPAATEAPSSTPK	P80723	693.841	687.367	19.59	80	24	sp|P80723|BASP1_HUMAN.ETPAATEAPSSTPK.+2y7.light
ETPAATEAPSSTPK	P80723	693.841	616.33	19.59	80	33	sp|P80723|BASP1_HUMAN.ETPAATEAPSSTPK.+2y6.light
ETPAATEAPSSTPK	P80723	693.841	578.796	19.59	80	30	sp|P80723|BASP1_HUMAN.ETPAATEAPSSTPK.+2y12+2.light
ETPAATEAPSSTPK	P80723	693.841	470.225	19.59	80	27	sp|P80723|BASP1_HUMAN.ETPAATEAPSSTPK.+2b5.light
DTDDVPMILVGNK	P61224	708.856	871.507	78.03	80	24.7	sp|P61224|RAP1B_HUMAN.DTDDVPMILVGNK.+2y8.light
DTDDVPMILVGNK	P61224	708.856	417.246	78.03	80	39.7	sp|P61224|RAP1B_HUMAN.DTDDVPMILVGNK.+2y4.light
DTDDVPMILVGNK	P61224	708.856	318.177	78.03	80	27.7	sp|P61224|RAP1B_HUMAN.DTDDVPMILVGNK.+2y3.light
DTDDVPMILVGNK	P61224	708.856	332.109	78.03	80	36.7	sp|P61224|RAP1B_HUMAN.DTDDVPMILVGNK.+2b3.light
DTDDVPMILVGNK	P61224	708.856	447.136	78.03	80	30.7	sp|P61224|RAP1B_HUMAN.DTDDVPMILVGNK.+2b4.light
DTDDVPMILVGNK	P61224	708.856	546.204	78.03	80	24.7	sp|P61224|RAP1B_HUMAN.DTDDVPMILVGNK.+2b5.light
AEATDADDPETDNAALR	P55291	592.262	760.395	32.75	80	23.4	sp|P55291|CAD15_HUMAN.AEATDADDPETDNAALR.+3y7.light
AEATDADDPETDNAALR	P55291	592.262	544.32	32.75	80	26.4	sp|P55291|CAD15_HUMAN.AEATDADDPETDNAALR.+3y5.light
AEATDADDPETDNAALR	P55291	592.262	430.277	32.75	80	23.4	sp|P55291|CAD15_HUMAN.AEATDADDPETDNAALR.+3y4.light
AEATDADDPETDNAALR	P55291	592.262	359.24	32.75	80	20.4	sp|P55291|CAD15_HUMAN.AEATDADDPETDNAALR.+3y3.light
AEATDADDPETDNAALR	P55291	592.262	493.749	32.75	80	20.4	sp|P55291|CAD15_HUMAN.AEATDADDPETDNAALR.+3y9+2.light
AEATDADDPETDNAALR	P55291	592.262	201.087	32.75	80	32.4	sp|P55291|CAD15_HUMAN.AEATDADDPETDNAALR.+3b2.light
IDIDPEETVK	P54727	579.798	930.478	50.59	80	24.4	sp|P54727|RD23B_HUMAN.IDIDPEETVK.+2y8.light
IDIDPEETVK	P54727	579.798	817.394	50.59	80	21.4	sp|P54727|RD23B_HUMAN.IDIDPEETVK.+2y7.light
IDIDPEETVK	P54727	579.798	702.367	50.59	80	24.4	sp|P54727|RD23B_HUMAN.IDIDPEETVK.+2y6.light
IDIDPEETVK	P54727	579.798	351.687	50.59	80	27.4	sp|P54727|RD23B_HUMAN.IDIDPEETVK.+2y6+2.light
IDIDPEETVK	P54727	579.798	229.118	50.59	80	27.4	sp|P54727|RD23B_HUMAN.IDIDPEETVK.+2b2.light
IDIDPEETVK	P54727	579.798	457.229	50.59	80	21.4	sp|P54727|RD23B_HUMAN.IDIDPEETVK.+2b4.light
HSPQHTTTLSLSTLATPK	P52799	640.678	917.53	49.14	80	28.8	sp|P52799|EFNB2_HUMAN.HSPQHTTTLSLSTLATPK.+3y9.light
HSPQHTTTLSLSTLATPK	P52799	640.678	830.498	49.14	80	28.8	sp|P52799|EFNB2_HUMAN.HSPQHTTTLSLSTLATPK.+3y8.light
HSPQHTTTLSLSTLATPK	P52799	640.678	345.213	49.14	80	28.8	sp|P52799|EFNB2_HUMAN.HSPQHTTTLSLSTLATPK.+3y3.light
HSPQHTTTLSLSTLATPK	P52799	640.678	244.166	49.14	80	37.8	sp|P52799|EFNB2_HUMAN.HSPQHTTTLSLSTLATPK.+3y2.light
HSPQHTTTLSLSTLATPK	P52799	640.678	225.098	49.14	80	37.8	sp|P52799|EFNB2_HUMAN.HSPQHTTTLSLSTLATPK.+3b2.light
HSPQHTTTLSLSTLATPK	P52799	640.678	344.662	49.14	80	28.8	sp|P52799|EFNB2_HUMAN.HSPQHTTTLSLSTLATPK.+3b6+2.light
AVANYDSVEEGEK	P51659	705.823	892.389	30.09	80	30.6	sp|P51659|DHB4_HUMAN.AVANYDSVEEGEK.+2y8.light
AVANYDSVEEGEK	P51659	705.823	777.362	30.09	80	33.6	sp|P51659|DHB4_HUMAN.AVANYDSVEEGEK.+2y7.light
AVANYDSVEEGEK	P51659	705.823	690.33	30.09	80	36.6	sp|P51659|DHB4_HUMAN.AVANYDSVEEGEK.+2y6.light
AVANYDSVEEGEK	P51659	705.823	591.262	30.09	80	30.6	sp|P51659|DHB4_HUMAN.AVANYDSVEEGEK.+2y5.light
AVANYDSVEEGEK	P51659	705.823	462.219	30.09	80	42.6	sp|P51659|DHB4_HUMAN.AVANYDSVEEGEK.+2y4.light
AVANYDSVEEGEK	P51659	705.823	333.177	30.09	80	42.6	sp|P51659|DHB4_HUMAN.AVANYDSVEEGEK.+2y3.light
DEWLRPEDLPIK	P49591	755.899	811.456	79.86	80	39	sp|P49591|SYSC_HUMAN.DEWLRPEDLPIK.+2y7.light
DEWLRPEDLPIK	P49591	755.899	470.334	79.86	80	33	sp|P49591|SYSC_HUMAN.DEWLRPEDLPIK.+2y4.light
DEWLRPEDLPIK	P49591	755.899	357.25	79.86	80	45	sp|P49591|SYSC_HUMAN.DEWLRPEDLPIK.+2y3.light
DEWLRPEDLPIK	P49591	755.899	698.385	79.86	80	33	sp|P49591|SYSC_HUMAN.DEWLRPEDLPIK.+2y11+2.light
DEWLRPEDLPIK	P49591	755.899	633.864	79.86	80	36	sp|P49591|SYSC_HUMAN.DEWLRPEDLPIK.+2y10+2.light
DEWLRPEDLPIK	P49591	755.899	926.437	79.86	80	45	sp|P49591|SYSC_HUMAN.DEWLRPEDLPIK.+2b7.light
LEPLSQDEDQHADLTQSR	P49366	694.663	927.464	42.91	80	40.3	sp|P49366|DHYS_HUMAN.LEPLSQDEDQHADLTQSR.+3y8.light
LEPLSQDEDQHADLTQSR	P49366	694.663	790.405	42.91	80	40.3	sp|P49366|DHYS_HUMAN.LEPLSQDEDQHADLTQSR.+3y7.light
LEPLSQDEDQHADLTQSR	P49366	694.663	719.368	42.91	80	40.3	sp|P49366|DHYS_HUMAN.LEPLSQDEDQHADLTQSR.+3y6.light
LEPLSQDEDQHADLTQSR	P49366	694.663	604.341	42.91	80	37.3	sp|P49366|DHYS_HUMAN.LEPLSQDEDQHADLTQSR.+3y5.light
LEPLSQDEDQHADLTQSR	P49366	694.663	815.359	42.91	80	31.3	sp|P49366|DHYS_HUMAN.LEPLSQDEDQHADLTQSR.+3y14+2.light
LEPLSQDEDQHADLTQSR	P49366	694.663	613.954	42.91	80	28.3	sp|P49366|DHYS_HUMAN.LEPLSQDEDQHADLTQSR.+3y16+3.light
LQMAIENTQGFDGVD	P46934	819.377	609.251	80.87	80	30.1	sp|P46934|NEDD4_HUMAN.LQMAIENTQGFDGVD.+2y6.light
LQMAIENTQGFDGVD	P46934	819.377	242.15	80.87	80	45.1	sp|P46934|NEDD4_HUMAN.LQMAIENTQGFDGVD.+2b2.light
LQMAIENTQGFDGVD	P46934	819.377	373.19	80.87	80	45.1	sp|P46934|NEDD4_HUMAN.LQMAIENTQGFDGVD.+2b3.light
LQMAIENTQGFDGVD	P46934	819.377	444.228	80.87	80	30.1	sp|P46934|NEDD4_HUMAN.LQMAIENTQGFDGVD.+2b4.light
LQMAIENTQGFDGVD	P46934	819.377	557.312	80.87	80	30.1	sp|P46934|NEDD4_HUMAN.LQMAIENTQGFDGVD.+2b5.light
LQMAIENTQGFDGVD	P46934	819.377	686.354	80.87	80	30.1	sp|P46934|NEDD4_HUMAN.LQMAIENTQGFDGVD.+2b6.light
VIQGDGVDINTLQEIVEGMK	P43490	720.04	933.471	100.95	80	29.6	sp|P43490|NAMPT_HUMAN.VIQGDGVDINTLQEIVEGMK.+3y8.light
VIQGDGVDINTLQEIVEGMK	P43490	720.04	805.412	100.95	80	26.6	sp|P43490|NAMPT_HUMAN.VIQGDGVDINTLQEIVEGMK.+3y7.light
VIQGDGVDINTLQEIVEGMK	P43490	720.04	676.37	100.95	80	26.6	sp|P43490|NAMPT_HUMAN.VIQGDGVDINTLQEIVEGMK.+3y6.light
VIQGDGVDINTLQEIVEGMK	P43490	720.04	563.286	100.95	80	32.6	sp|P43490|NAMPT_HUMAN.VIQGDGVDINTLQEIVEGMK.+3y5.light
VIQGDGVDINTLQEIVEGMK	P43490	720.04	464.217	100.95	80	32.6	sp|P43490|NAMPT_HUMAN.VIQGDGVDINTLQEIVEGMK.+3y4.light
VIQGDGVDINTLQEIVEGMK	P43490	720.04	335.182	100.95	80	23.6	sp|P43490|NAMPT_HUMAN.VIQGDGVDINTLQEIVEGMK.+3b7+2.light
VIHVVTSEMDNYEPGVYTEK	P35221	770.703	922.452	64.03	80	29	sp|P35221|CTNA1_HUMAN.VIHVVTSEMDNYEPGVYTEK.+3y8.light
VIHVVTSEMDNYEPGVYTEK	P35221	770.703	793.409	64.03	80	32	sp|P35221|CTNA1_HUMAN.VIHVVTSEMDNYEPGVYTEK.+3y7.light
VIHVVTSEMDNYEPGVYTEK	P35221	770.703	540.266	64.03	80	35	sp|P35221|CTNA1_HUMAN.VIHVVTSEMDNYEPGVYTEK.+3y4.light
VIHVVTSEMDNYEPGVYTEK	P35221	770.703	397.208	64.03	80	26	sp|P35221|CTNA1_HUMAN.VIHVVTSEMDNYEPGVYTEK.+3y7+2.light
VIHVVTSEMDNYEPGVYTEK	P35221	770.703	449.287	64.03	80	44	sp|P35221|CTNA1_HUMAN.VIHVVTSEMDNYEPGVYTEK.+3b4.light
VIHVVTSEMDNYEPGVYTEK	P35221	770.703	865.478	64.03	80	32	sp|P35221|CTNA1_HUMAN.VIHVVTSEMDNYEPGVYTEK.+3b8.light
HFIDVGAGVIDEDYR	P33316	569.278	810.363	70.99	80	16.3	sp|P33316|DUT_HUMAN.HFIDVGAGVIDEDYR.+3y6.light
HFIDVGAGVIDEDYR	P33316	569.278	697.279	70.99	80	25.3	sp|P33316|DUT_HUMAN.HFIDVGAGVIDEDYR.+3y5.light
HFIDVGAGVIDEDYR	P33316	569.278	582.252	70.99	80	25.3	sp|P33316|DUT_HUMAN.HFIDVGAGVIDEDYR.+3y4.light
HFIDVGAGVIDEDYR	P33316	569.278	338.182	70.99	80	34.3	sp|P33316|DUT_HUMAN.HFIDVGAGVIDEDYR.+3y2.light
HFIDVGAGVIDEDYR	P33316	569.278	669.335	70.99	80	25.3	sp|P33316|DUT_HUMAN.HFIDVGAGVIDEDYR.+3b6.light
HFIDVGAGVIDEDYR	P33316	569.278	797.394	70.99	80	19.3	sp|P33316|DUT_HUMAN.HFIDVGAGVIDEDYR.+3b8.light
ETEVIDPQDLLEGR	P31431	538.605	702.378	87.67	80	14.9	sp|P31431|SDC4_HUMAN.ETEVIDPQDLLEGR.+3y6.light
ETEVIDPQDLLEGR	P31431	538.605	587.351	87.67	80	23.9	sp|P31431|SDC4_HUMAN.ETEVIDPQDLLEGR.+3y5.light
ETEVIDPQDLLEGR	P31431	538.605	474.267	87.67	80	20.9	sp|P31431|SDC4_HUMAN.ETEVIDPQDLLEGR.+3y4.light
ETEVIDPQDLLEGR	P31431	538.605	361.183	87.67	80	17.9	sp|P31431|SDC4_HUMAN.ETEVIDPQDLLEGR.+3y3.light
ETEVIDPQDLLEGR	P31431	538.605	464.248	87.67	80	20.9	sp|P31431|SDC4_HUMAN.ETEVIDPQDLLEGR.+3y8+2.light
ETEVIDPQDLLEGR	P31431	538.605	456.719	87.67	80	17.9	sp|P31431|SDC4_HUMAN.ETEVIDPQDLLEGR.+3b8+2.light
WVEQEGPEYWDR	P10321	797.352	922.405	62.13	80	35.1	sp|P10321|HLAC_HUMAN.WVEQEGPEYWDR.+2y7.light
WVEQEGPEYWDR	P10321	797.352	865.384	62.13	80	38.1	sp|P10321|HLAC_HUMAN.WVEQEGPEYWDR.+2y6.light
WVEQEGPEYWDR	P10321	797.352	639.289	62.13	80	47.1	sp|P10321|HLAC_HUMAN.WVEQEGPEYWDR.+2y4.light
WVEQEGPEYWDR	P10321	797.352	476.225	62.13	80	32.1	sp|P10321|HLAC_HUMAN.WVEQEGPEYWDR.+2y3.light
WVEQEGPEYWDR	P10321	797.352	286.155	62.13	80	38.1	sp|P10321|HLAC_HUMAN.WVEQEGPEYWDR.+2b2.light
WVEQEGPEYWDR	P10321	797.352	415.198	62.13	80	38.1	sp|P10321|HLAC_HUMAN.WVEQEGPEYWDR.+2b3.light
IAVAAASKPAVEIK	P29373	684.416	942.562	42.12	80	32.5	sp|P29373|RABP2_HUMAN.IAVAAASKPAVEIK.+2y9.light
IAVAAASKPAVEIK	P29373	684.416	871.525	42.12	80	32.5	sp|P29373|RABP2_HUMAN.IAVAAASKPAVEIK.+2y8.light
IAVAAASKPAVEIK	P29373	684.416	656.398	42.12	80	35.5	sp|P29373|RABP2_HUMAN.IAVAAASKPAVEIK.+2y6.light
IAVAAASKPAVEIK	P29373	684.416	260.197	42.12	80	32.5	sp|P29373|RABP2_HUMAN.IAVAAASKPAVEIK.+2y2.light
IAVAAASKPAVEIK	P29373	684.416	592.356	42.12	80	32.5	sp|P29373|RABP2_HUMAN.IAVAAASKPAVEIK.+2y12+2.light
IAVAAASKPAVEIK	P29373	684.416	284.197	42.12	80	38.5	sp|P29373|RABP2_HUMAN.IAVAAASKPAVEIK.+2b3.light
VLEDDPEATYTTSGGK	P29317	841.891	814.394	40.08	80	34.3	sp|P29317|EPHA2_HUMAN.VLEDDPEATYTTSGGK.+2y8.light
VLEDDPEATYTTSGGK	P29317	841.891	713.346	40.08	80	40.3	sp|P29317|EPHA2_HUMAN.VLEDDPEATYTTSGGK.+2y7.light
VLEDDPEATYTTSGGK	P29317	841.891	550.283	40.08	80	49.3	sp|P29317|EPHA2_HUMAN.VLEDDPEATYTTSGGK.+2y6.light
VLEDDPEATYTTSGGK	P29317	841.891	556.267	40.08	80	40.3	sp|P29317|EPHA2_HUMAN.VLEDDPEATYTTSGGK.+2y11+2.light
VLEDDPEATYTTSGGK	P29317	841.891	213.16	40.08	80	40.3	sp|P29317|EPHA2_HUMAN.VLEDDPEATYTTSGGK.+2b2.light
VLEDDPEATYTTSGGK	P29317	841.891	342.202	40.08	80	40.3	sp|P29317|EPHA2_HUMAN.VLEDDPEATYTTSGGK.+2b3.light
YEAHVPENAVGHEVQR	P22223	612.299	725.369	32	80	30.4	sp|P22223|CADH3_HUMAN.YEAHVPENAVGHEVQR.+3y6.light
YEAHVPENAVGHEVQR	P22223	612.299	668.347	32	80	24.4	sp|P22223|CADH3_HUMAN.YEAHVPENAVGHEVQR.+3y5.light
YEAHVPENAVGHEVQR	P22223	612.299	667.844	32	80	27.4	sp|P22223|CADH3_HUMAN.YEAHVPENAVGHEVQR.+3y12+2.light
YEAHVPENAVGHEVQR	P22223	612.299	618.31	32	80	27.4	sp|P22223|CADH3_HUMAN.YEAHVPENAVGHEVQR.+3y11+2.light
YEAHVPENAVGHEVQR	P22223	612.299	363.188	32	80	27.4	sp|P22223|CADH3_HUMAN.YEAHVPENAVGHEVQR.+3y6+2.light
YEAHVPENAVGHEVQR	P22223	612.299	501.209	32	80	36.4	sp|P22223|CADH3_HUMAN.YEAHVPENAVGHEVQR.+3b4.light
HTVFWNSSNPK	P20827	439.551	646.315	35.02	80	16.1	sp|P20827|EFNA1_HUMAN.HTVFWNSSNPK.+3y6.light
HTVFWNSSNPK	P20827	439.551	532.273	35.02	80	16.1	sp|P20827|EFNA1_HUMAN.HTVFWNSSNPK.+3y5.light
HTVFWNSSNPK	P20827	439.551	445.241	35.02	80	10.1	sp|P20827|EFNA1_HUMAN.HTVFWNSSNPK.+3y4.light
HTVFWNSSNPK	P20827	439.551	244.166	35.02	80	28.1	sp|P20827|EFNA1_HUMAN.HTVFWNSSNPK.+3y2.light
HTVFWNSSNPK	P20827	439.551	239.114	35.02	80	28.1	sp|P20827|EFNA1_HUMAN.HTVFWNSSNPK.+3b2.light
HTVFWNSSNPK	P20827	439.551	485.251	35.02	80	10.1	sp|P20827|EFNA1_HUMAN.HTVFWNSSNPK.+3b4.light
ESAEVEEIVFPR	P19022	702.854	988.546	73.03	80	33.4	sp|P19022|CADH2_HUMAN.ESAEVEEIVFPR.+2y8.light
ESAEVEEIVFPR	P19022	702.854	889.478	73.03	80	33.4	sp|P19022|CADH2_HUMAN.ESAEVEEIVFPR.+2y7.light
ESAEVEEIVFPR	P19022	702.854	760.435	73.03	80	30.4	sp|P19022|CADH2_HUMAN.ESAEVEEIVFPR.+2y6.light
ESAEVEEIVFPR	P19022	702.854	518.309	73.03	80	30.4	sp|P19022|CADH2_HUMAN.ESAEVEEIVFPR.+2y4.light
ESAEVEEIVFPR	P19022	702.854	419.24	73.03	80	30.4	sp|P19022|CADH2_HUMAN.ESAEVEEIVFPR.+2y3.light
ESAEVEEIVFPR	P19022	702.854	272.172	73.03	80	27.4	sp|P19022|CADH2_HUMAN.ESAEVEEIVFPR.+2y2.light
LNLQTSTSIPNVTEMK	P17301	592.645	818.408	75.31	80	17.4	sp|P17301|ITA2_HUMAN.LNLQTSTSIPNVTEMK.+3y7.light
LNLQTSTSIPNVTEMK	P17301	592.645	721.355	75.31	80	26.4	sp|P17301|ITA2_HUMAN.LNLQTSTSIPNVTEMK.+3y6.light
LNLQTSTSIPNVTEMK	P17301	592.645	607.312	75.31	80	32.4	sp|P17301|ITA2_HUMAN.LNLQTSTSIPNVTEMK.+3y5.light
LNLQTSTSIPNVTEMK	P17301	592.645	508.244	75.31	80	32.4	sp|P17301|ITA2_HUMAN.LNLQTSTSIPNVTEMK.+3y4.light
LNLQTSTSIPNVTEMK	P17301	592.645	278.153	75.31	80	32.4	sp|P17301|ITA2_HUMAN.LNLQTSTSIPNVTEMK.+3y2.light
LNLQTSTSIPNVTEMK	P17301	592.645	409.707	75.31	80	17.4	sp|P17301|ITA2_HUMAN.LNLQTSTSIPNVTEMK.+3y7+2.light
DLQGNPIANATISVEGIDHDVTSAK	P16870	855.765	914.458	95.34	80	36.1	sp|P16870|CBPE_HUMAN.DLQGNPIANATISVEGIDHDVTSAK.+3y18+2.light
DLQGNPIANATISVEGIDHDVTSAK	P16870	855.765	878.939	95.34	80	33.1	sp|P16870|CBPE_HUMAN.DLQGNPIANATISVEGIDHDVTSAK.+3y17+2.light
DLQGNPIANATISVEGIDHDVTSAK	P16870	855.765	357.177	95.34	80	33.1	sp|P16870|CBPE_HUMAN.DLQGNPIANATISVEGIDHDVTSAK.+3b3.light
DLQGNPIANATISVEGIDHDVTSAK	P16870	855.765	414.198	95.34	80	36.1	sp|P16870|CBPE_HUMAN.DLQGNPIANATISVEGIDHDVTSAK.+3b4.light
DLQGNPIANATISVEGIDHDVTSAK	P16870	855.765	528.241	95.34	80	30.1	sp|P16870|CBPE_HUMAN.DLQGNPIANATISVEGIDHDVTSAK.+3b5.light
DLQGNPIANATISVEGIDHDVTSAK	P16870	855.765	465.581	95.34	80	39.1	sp|P16870|CBPE_HUMAN.DLQGNPIANATISVEGIDHDVTSAK.+3b14+3.light
SPIDTFPTDPIK	P15309	665.848	918.493	69.29	80	28.6	sp|P15309|PPAP_HUMAN.SPIDTFPTDPIK.+2y8.light
SPIDTFPTDPIK	P15309	665.848	817.445	69.29	80	28.6	sp|P15309|PPAP_HUMAN.SPIDTFPTDPIK.+2y7.light
SPIDTFPTDPIK	P15309	665.848	357.25	69.29	80	31.6	sp|P15309|PPAP_HUMAN.SPIDTFPTDPIK.+2y3.light
SPIDTFPTDPIK	P15309	665.848	622.332	69.29	80	28.6	sp|P15309|PPAP_HUMAN.SPIDTFPTDPIK.+2y11+2.light
SPIDTFPTDPIK	P15309	665.848	298.176	69.29	80	31.6	sp|P15309|PPAP_HUMAN.SPIDTFPTDPIK.+2b3.light
SPIDTFPTDPIK	P15309	665.848	413.203	69.29	80	31.6	sp|P15309|PPAP_HUMAN.SPIDTFPTDPIK.+2b4.light
AFPEHFTYEPNEADAAQGYR	P13807	771.678	980.443	61.24	80	35	sp|P13807|GYS1_HUMAN.AFPEHFTYEPNEADAAQGYR.+3y9.light
AFPEHFTYEPNEADAAQGYR	P13807	771.678	851.401	61.24	80	35	sp|P13807|GYS1_HUMAN.AFPEHFTYEPNEADAAQGYR.+3y8.light
AFPEHFTYEPNEADAAQGYR	P13807	771.678	780.363	61.24	80	38	sp|P13807|GYS1_HUMAN.AFPEHFTYEPNEADAAQGYR.+3y7.light
AFPEHFTYEPNEADAAQGYR	P13807	771.678	594.299	61.24	80	41	sp|P13807|GYS1_HUMAN.AFPEHFTYEPNEADAAQGYR.+3y5.light
AFPEHFTYEPNEADAAQGYR	P13807	771.678	395.204	61.24	80	35	sp|P13807|GYS1_HUMAN.AFPEHFTYEPNEADAAQGYR.+3y3.light
AFPEHFTYEPNEADAAQGYR	P13807	771.678	596.273	61.24	80	29	sp|P13807|GYS1_HUMAN.AFPEHFTYEPNEADAAQGYR.+3y11+2.light
VSEIISFAETDGLASSR	P09529	594.635	935.443	83.38	80	26.5	sp|P09529|INHBB_HUMAN.VSEIISFAETDGLASSR.+3y9.light
VSEIISFAETDGLASSR	P09529	594.635	806.4	83.38	80	26.5	sp|P09529|INHBB_HUMAN.VSEIISFAETDGLASSR.+3y8.light
VSEIISFAETDGLASSR	P09529	594.635	705.353	83.38	80	20.5	sp|P09529|INHBB_HUMAN.VSEIISFAETDGLASSR.+3y7.light
VSEIISFAETDGLASSR	P09529	594.635	533.304	83.38	80	23.5	sp|P09529|INHBB_HUMAN.VSEIISFAETDGLASSR.+3y5.light
VSEIISFAETDGLASSR	P09529	594.635	420.22	83.38	80	23.5	sp|P09529|INHBB_HUMAN.VSEIISFAETDGLASSR.+3y4.light
VSEIISFAETDGLASSR	P09529	594.635	349.183	83.38	80	20.5	sp|P09529|INHBB_HUMAN.VSEIISFAETDGLASSR.+3y3.light
EVTINQSLLAPLR	P08729	727.422	897.552	85.2	80	34.6	sp|P08729|K2C7_HUMAN.EVTINQSLLAPLR.+2y8.light
EVTINQSLLAPLR	P08729	727.422	769.493	85.2	80	34.6	sp|P08729|K2C7_HUMAN.EVTINQSLLAPLR.+2y7.light
EVTINQSLLAPLR	P08729	727.422	569.377	85.2	80	31.6	sp|P08729|K2C7_HUMAN.EVTINQSLLAPLR.+2y5.light
EVTINQSLLAPLR	P08729	727.422	456.293	85.2	80	25.6	sp|P08729|K2C7_HUMAN.EVTINQSLLAPLR.+2y4.light
EVTINQSLLAPLR	P08729	727.422	385.256	85.2	80	28.6	sp|P08729|K2C7_HUMAN.EVTINQSLLAPLR.+2y3.light
EVTINQSLLAPLR	P08729	727.422	330.166	85.2	80	37.6	sp|P08729|K2C7_HUMAN.EVTINQSLLAPLR.+2b3.light
AALEDTLAETEAR	P08727	695.346	890.458	52.79	80	33.1	sp|P08727|K1C19_HUMAN.AALEDTLAETEAR.+2y8.light
AALEDTLAETEAR	P08727	695.346	789.41	52.79	80	30.1	sp|P08727|K1C19_HUMAN.AALEDTLAETEAR.+2y7.light
AALEDTLAETEAR	P08727	695.346	676.326	52.79	80	30.1	sp|P08727|K1C19_HUMAN.AALEDTLAETEAR.+2y6.light
AALEDTLAETEAR	P08727	695.346	605.289	52.79	80	27.1	sp|P08727|K1C19_HUMAN.AALEDTLAETEAR.+2y5.light
AALEDTLAETEAR	P08727	695.346	476.246	52.79	80	27.1	sp|P08727|K1C19_HUMAN.AALEDTLAETEAR.+2y4.light
AALEDTLAETEAR	P08727	695.346	357.687	52.79	80	36.1	sp|P08727|K1C19_HUMAN.AALEDTLAETEAR.+2b7+2.light
DFMIQGGDPTGTGR	Q9Y3C6	726.333	945.438	53.73	80	28.6	sp|Q9Y3C6|PPIL1_HUMAN.DFMIQGGDPTGTGR.+2y10.light
DFMIQGGDPTGTGR	Q9Y3C6	726.333	817.38	53.73	80	28.6	sp|Q9Y3C6|PPIL1_HUMAN.DFMIQGGDPTGTGR.+2y9.light
DFMIQGGDPTGTGR	Q9Y3C6	726.333	760.358	53.73	80	28.6	sp|Q9Y3C6|PPIL1_HUMAN.DFMIQGGDPTGTGR.+2y8.light
DFMIQGGDPTGTGR	Q9Y3C6	726.333	588.31	53.73	80	43.6	sp|Q9Y3C6|PPIL1_HUMAN.DFMIQGGDPTGTGR.+2y6.light
DFMIQGGDPTGTGR	Q9Y3C6	726.333	263.103	53.73	80	40.6	sp|Q9Y3C6|PPIL1_HUMAN.DFMIQGGDPTGTGR.+2b2.light
DFMIQGGDPTGTGR	Q9Y3C6	726.333	394.143	53.73	80	28.6	sp|Q9Y3C6|PPIL1_HUMAN.DFMIQGGDPTGTGR.+2b3.light
TVYFDFQVGEDPPLFPSENR	Q9Y3B3	786.374	602.289	99.54	80	32.7	sp|Q9Y3B3|TMED7_HUMAN.TVYFDFQVGEDPPLFPSENR.+3y5.light
TVYFDFQVGEDPPLFPSENR	Q9Y3B3	786.374	866.42	99.54	80	26.7	sp|Q9Y3B3|TMED7_HUMAN.TVYFDFQVGEDPPLFPSENR.+3y15+2.light
TVYFDFQVGEDPPLFPSENR	Q9Y3B3	786.374	528.777	99.54	80	26.7	sp|Q9Y3B3|TMED7_HUMAN.TVYFDFQVGEDPPLFPSENR.+3y9+2.light
TVYFDFQVGEDPPLFPSENR	Q9Y3B3	786.374	486.24	99.54	80	26.7	sp|Q9Y3B3|TMED7_HUMAN.TVYFDFQVGEDPPLFPSENR.+3y13+3.light
TVYFDFQVGEDPPLFPSENR	Q9Y3B3	786.374	626.282	99.54	80	26.7	sp|Q9Y3B3|TMED7_HUMAN.TVYFDFQVGEDPPLFPSENR.+3b5.light
TVYFDFQVGEDPPLFPSENR	Q9Y3B3	786.374	901.409	99.54	80	26.7	sp|Q9Y3B3|TMED7_HUMAN.TVYFDFQVGEDPPLFPSENR.+3b7.light
NEDITEPQSILAAAEK	Q9Y2Q3	576.96	802.467	76.42	80	25.7	sp|Q9Y2Q3|GSTK1_HUMAN.NEDITEPQSILAAAEK.+3y8.light
NEDITEPQSILAAAEK	Q9Y2Q3	576.96	715.435	76.42	80	22.7	sp|Q9Y2Q3|GSTK1_HUMAN.NEDITEPQSILAAAEK.+3y7.light
NEDITEPQSILAAAEK	Q9Y2Q3	576.96	602.351	76.42	80	25.7	sp|Q9Y2Q3|GSTK1_HUMAN.NEDITEPQSILAAAEK.+3y6.light
NEDITEPQSILAAAEK	Q9Y2Q3	576.96	489.267	76.42	80	16.7	sp|Q9Y2Q3|GSTK1_HUMAN.NEDITEPQSILAAAEK.+3y5.light
NEDITEPQSILAAAEK	Q9Y2Q3	576.96	418.23	76.42	80	19.7	sp|Q9Y2Q3|GSTK1_HUMAN.NEDITEPQSILAAAEK.+3y4.light
NEDITEPQSILAAAEK	Q9Y2Q3	576.96	244.093	76.42	80	25.7	sp|Q9Y2Q3|GSTK1_HUMAN.NEDITEPQSILAAAEK.+3b2.light
ALLSYDGLNQR	Q9UM22	625.33	952.448	58.99	80	26.6	sp|Q9UM22|EPDR1_HUMAN.ALLSYDGLNQR.+2y8.light
ALLSYDGLNQR	Q9UM22	625.33	865.416	58.99	80	26.6	sp|Q9UM22|EPDR1_HUMAN.ALLSYDGLNQR.+2y7.light
ALLSYDGLNQR	Q9UM22	625.33	702.353	58.99	80	26.6	sp|Q9UM22|EPDR1_HUMAN.ALLSYDGLNQR.+2y6.light
ALLSYDGLNQR	Q9UM22	625.33	587.326	58.99	80	32.6	sp|Q9UM22|EPDR1_HUMAN.ALLSYDGLNQR.+2y5.light
ALLSYDGLNQR	Q9UM22	625.33	417.22	58.99	80	26.6	sp|Q9UM22|EPDR1_HUMAN.ALLSYDGLNQR.+2y3.light
ALLSYDGLNQR	Q9UM22	625.33	385.245	58.99	80	23.6	sp|Q9UM22|EPDR1_HUMAN.ALLSYDGLNQR.+2b4.light
NVDGVNYASITR	Q9UBR2	654.831	980.516	47.62	80	31.1	sp|Q9UBR2|CATZ_HUMAN.NVDGVNYASITR.+2y9.light
NVDGVNYASITR	Q9UBR2	654.831	824.426	47.62	80	25.1	sp|Q9UBR2|CATZ_HUMAN.NVDGVNYASITR.+2y7.light
NVDGVNYASITR	Q9UBR2	654.831	710.383	47.62	80	25.1	sp|Q9UBR2|CATZ_HUMAN.NVDGVNYASITR.+2y6.light
NVDGVNYASITR	Q9UBR2	654.831	547.32	47.62	80	31.1	sp|Q9UBR2|CATZ_HUMAN.NVDGVNYASITR.+2y5.light
NVDGVNYASITR	Q9UBR2	654.831	476.283	47.62	80	28.1	sp|Q9UBR2|CATZ_HUMAN.NVDGVNYASITR.+2y4.light
NVDGVNYASITR	Q9UBR2	654.831	214.119	47.62	80	25.1	sp|Q9UBR2|CATZ_HUMAN.NVDGVNYASITR.+2b2.light
IEPGVDPDDTYNETPYEK	Q9H4A4	694.644	880.405	52.79	80	28.3	sp|Q9H4A4|AMPB_HUMAN.IEPGVDPDDTYNETPYEK.+3y7.light
IEPGVDPDDTYNETPYEK	Q9H4A4	694.644	766.362	52.79	80	22.3	sp|Q9H4A4|AMPB_HUMAN.IEPGVDPDDTYNETPYEK.+3y6.light
IEPGVDPDDTYNETPYEK	Q9H4A4	694.644	637.319	52.79	80	22.3	sp|Q9H4A4|AMPB_HUMAN.IEPGVDPDDTYNETPYEK.+3y5.light
IEPGVDPDDTYNETPYEK	Q9H4A4	694.644	536.271	52.79	80	31.3	sp|Q9H4A4|AMPB_HUMAN.IEPGVDPDDTYNETPYEK.+3y4.light
IEPGVDPDDTYNETPYEK	Q9H4A4	694.644	276.155	52.79	80	34.3	sp|Q9H4A4|AMPB_HUMAN.IEPGVDPDDTYNETPYEK.+3y2.light
IEPGVDPDDTYNETPYEK	Q9H4A4	694.644	581.585	52.79	80	31.3	sp|Q9H4A4|AMPB_HUMAN.IEPGVDPDDTYNETPYEK.+3y15+3.light
SDIVVQIVDAR	Q9H089	607.841	899.531	73.12	80	22.8	sp|Q9H089|LSG1_HUMAN.SDIVVQIVDAR.+2y8.light
SDIVVQIVDAR	Q9H089	607.841	800.462	73.12	80	22.8	sp|Q9H089|LSG1_HUMAN.SDIVVQIVDAR.+2y7.light
SDIVVQIVDAR	Q9H089	607.841	701.394	73.12	80	22.8	sp|Q9H089|LSG1_HUMAN.SDIVVQIVDAR.+2y6.light
SDIVVQIVDAR	Q9H089	607.841	573.335	73.12	80	25.8	sp|Q9H089|LSG1_HUMAN.SDIVVQIVDAR.+2y5.light
SDIVVQIVDAR	Q9H089	607.841	460.251	73.12	80	22.8	sp|Q9H089|LSG1_HUMAN.SDIVVQIVDAR.+2y4.light
SDIVVQIVDAR	Q9H089	607.841	415.219	73.12	80	25.8	sp|Q9H089|LSG1_HUMAN.SDIVVQIVDAR.+2b4.light
AEGLYSQLLGLTASQSNLTK	Q9BX97	698.707	949.495	98.27	80	25.5	sp|Q9BX97|PLVAP_HUMAN.AEGLYSQLLGLTASQSNLTK.+3y9.light
AEGLYSQLLGLTASQSNLTK	Q9BX97	698.707	848.447	98.27	80	22.5	sp|Q9BX97|PLVAP_HUMAN.AEGLYSQLLGLTASQSNLTK.+3y8.light
AEGLYSQLLGLTASQSNLTK	Q9BX97	698.707	777.41	98.27	80	25.5	sp|Q9BX97|PLVAP_HUMAN.AEGLYSQLLGLTASQSNLTK.+3y7.light
AEGLYSQLLGLTASQSNLTK	Q9BX97	698.707	690.378	98.27	80	22.5	sp|Q9BX97|PLVAP_HUMAN.AEGLYSQLLGLTASQSNLTK.+3y6.light
AEGLYSQLLGLTASQSNLTK	Q9BX97	698.707	562.32	98.27	80	22.5	sp|Q9BX97|PLVAP_HUMAN.AEGLYSQLLGLTASQSNLTK.+3y5.light
AEGLYSQLLGLTASQSNLTK	Q9BX97	698.707	258.108	98.27	80	37.5	sp|Q9BX97|PLVAP_HUMAN.AEGLYSQLLGLTASQSNLTK.+3b3.light
SSLDDLSIDGQVK	Q9BV23	688.849	974.515	59.95	80	32.8	sp|Q9BV23|ABHD6_HUMAN.SSLDDLSIDGQVK.+2y9.light
SSLDDLSIDGQVK	Q9BV23	688.849	859.488	59.95	80	26.8	sp|Q9BV23|ABHD6_HUMAN.SSLDDLSIDGQVK.+2y8.light
SSLDDLSIDGQVK	Q9BV23	688.849	746.404	59.95	80	29.8	sp|Q9BV23|ABHD6_HUMAN.SSLDDLSIDGQVK.+2y7.light
SSLDDLSIDGQVK	Q9BV23	688.849	659.372	59.95	80	32.8	sp|Q9BV23|ABHD6_HUMAN.SSLDDLSIDGQVK.+2y6.light
SSLDDLSIDGQVK	Q9BV23	688.849	546.288	59.95	80	29.8	sp|Q9BV23|ABHD6_HUMAN.SSLDDLSIDGQVK.+2y5.light
SSLDDLSIDGQVK	Q9BV23	688.849	431.261	59.95	80	38.8	sp|Q9BV23|ABHD6_HUMAN.SSLDDLSIDGQVK.+2y4.light
LTEQAVQAINK	Q9BRF8	607.841	871.5	36.21	80	28.8	sp|Q9BRF8|CPPED_HUMAN.LTEQAVQAINK.+2y8.light
LTEQAVQAINK	Q9BRF8	607.841	743.441	36.21	80	25.8	sp|Q9BRF8|CPPED_HUMAN.LTEQAVQAINK.+2y7.light
LTEQAVQAINK	Q9BRF8	607.841	672.404	36.21	80	28.8	sp|Q9BRF8|CPPED_HUMAN.LTEQAVQAINK.+2y6.light
LTEQAVQAINK	Q9BRF8	607.841	573.335	36.21	80	25.8	sp|Q9BRF8|CPPED_HUMAN.LTEQAVQAINK.+2y5.light
LTEQAVQAINK	Q9BRF8	607.841	261.156	36.21	80	28.8	sp|Q9BRF8|CPPED_HUMAN.LTEQAVQAINK.+2y2.light
LTEQAVQAINK	Q9BRF8	607.841	215.139	36.21	80	25.8	sp|Q9BRF8|CPPED_HUMAN.LTEQAVQAINK.+2b2.light
GILEQGWQADSTTR	Q99627	521.258	778.369	57.25	80	23	sp|Q99627|CSN8_HUMAN.GILEQGWQADSTTR.+3y7.light
GILEQGWQADSTTR	Q99627	521.258	650.31	57.25	80	23	sp|Q99627|CSN8_HUMAN.GILEQGWQADSTTR.+3y6.light
GILEQGWQADSTTR	Q99627	521.258	579.273	57.25	80	20	sp|Q99627|CSN8_HUMAN.GILEQGWQADSTTR.+3y5.light
GILEQGWQADSTTR	Q99627	521.258	464.246	57.25	80	23	sp|Q99627|CSN8_HUMAN.GILEQGWQADSTTR.+3y4.light
GILEQGWQADSTTR	Q99627	521.258	377.214	57.25	80	20	sp|Q99627|CSN8_HUMAN.GILEQGWQADSTTR.+3y3.light
GVIGTMVVNAEGIPIR	Q8TF09	813.456	968.552	88.72	80	38.9	sp|Q8TF09|DLRB2_HUMAN.GVIGTMVVNAEGIPIR.+2y9.light
GVIGTMVVNAEGIPIR	Q8TF09	813.456	869.484	88.72	80	35.9	sp|Q8TF09|DLRB2_HUMAN.GVIGTMVVNAEGIPIR.+2y8.light
GVIGTMVVNAEGIPIR	Q8TF09	813.456	755.441	88.72	80	41.9	sp|Q8TF09|DLRB2_HUMAN.GVIGTMVVNAEGIPIR.+2y7.light
GVIGTMVVNAEGIPIR	Q8TF09	813.456	684.404	88.72	80	32.9	sp|Q8TF09|DLRB2_HUMAN.GVIGTMVVNAEGIPIR.+2y6.light
GVIGTMVVNAEGIPIR	Q8TF09	813.456	555.361	88.72	80	29.9	sp|Q8TF09|DLRB2_HUMAN.GVIGTMVVNAEGIPIR.+2y5.light
GVIGTMVVNAEGIPIR	Q8TF09	813.456	385.256	88.72	80	32.9	sp|Q8TF09|DLRB2_HUMAN.GVIGTMVVNAEGIPIR.+2y3.light
ILITGGAGFVGSHLTDK	Q8NBZ7	562.646	856.452	69.98	80	28	sp|Q8NBZ7|UXS1_HUMAN.ILITGGAGFVGSHLTDK.+3y8.light
ILITGGAGFVGSHLTDK	Q8NBZ7	562.646	757.384	69.98	80	28	sp|Q8NBZ7|UXS1_HUMAN.ILITGGAGFVGSHLTDK.+3y7.light
ILITGGAGFVGSHLTDK	Q8NBZ7	562.646	730.381	69.98	80	19	sp|Q8NBZ7|UXS1_HUMAN.ILITGGAGFVGSHLTDK.+3y15+2.light
ILITGGAGFVGSHLTDK	Q8NBZ7	562.646	673.839	69.98	80	22	sp|Q8NBZ7|UXS1_HUMAN.ILITGGAGFVGSHLTDK.+3y14+2.light
ILITGGAGFVGSHLTDK	Q8NBZ7	562.646	623.315	69.98	80	22	sp|Q8NBZ7|UXS1_HUMAN.ILITGGAGFVGSHLTDK.+3y13+2.light
ILITGGAGFVGSHLTDK	Q8NBZ7	562.646	227.175	69.98	80	25	sp|Q8NBZ7|UXS1_HUMAN.ILITGGAGFVGSHLTDK.+3b2.light
HLDVMDLSK	Q8N9N7	529.271	920.476	47.63	80	24.9	sp|Q8N9N7|LRC57_HUMAN.HLDVMDLSK.+2y8.light
HLDVMDLSK	Q8N9N7	529.271	807.392	47.63	80	24.9	sp|Q8N9N7|LRC57_HUMAN.HLDVMDLSK.+2y7.light
HLDVMDLSK	Q8N9N7	529.271	347.229	47.63	80	27.9	sp|Q8N9N7|LRC57_HUMAN.HLDVMDLSK.+2y3.light
HLDVMDLSK	Q8N9N7	529.271	234.145	47.63	80	27.9	sp|Q8N9N7|LRC57_HUMAN.HLDVMDLSK.+2y2.light
HLDVMDLSK	Q8N9N7	529.271	251.15	47.63	80	27.9	sp|Q8N9N7|LRC57_HUMAN.HLDVMDLSK.+2b2.light
HLDVMDLSK	Q8N9N7	529.271	711.313	47.63	80	24.9	sp|Q8N9N7|LRC57_HUMAN.HLDVMDLSK.+2b6.light
AQALVTDLGTAELAR	Q86YV0	764.92	945.5	72.15	80	30.5	sp|Q86YV0|RASL3_HUMAN.AQALVTDLGTAELAR.+2y9.light
AQALVTDLGTAELAR	Q86YV0	764.92	830.473	72.15	80	30.5	sp|Q86YV0|RASL3_HUMAN.AQALVTDLGTAELAR.+2y8.light
AQALVTDLGTAELAR	Q86YV0	764.92	717.389	72.15	80	36.5	sp|Q86YV0|RASL3_HUMAN.AQALVTDLGTAELAR.+2y7.light
AQALVTDLGTAELAR	Q86YV0	764.92	660.368	72.15	80	27.5	sp|Q86YV0|RASL3_HUMAN.AQALVTDLGTAELAR.+2y6.light
AQALVTDLGTAELAR	Q86YV0	764.92	559.32	72.15	80	27.5	sp|Q86YV0|RASL3_HUMAN.AQALVTDLGTAELAR.+2y5.light
AQALVTDLGTAELAR	Q86YV0	764.92	488.283	72.15	80	27.5	sp|Q86YV0|RASL3_HUMAN.AQALVTDLGTAELAR.+2y4.light
ESLATLSELDLGAER	Q86YV0	802.412	989.49	83.94	80	38.3	sp|Q86YV0|RASL3_HUMAN.ESLATLSELDLGAER.+2y9.light
ESLATLSELDLGAER	Q86YV0	802.412	902.458	83.94	80	38.3	sp|Q86YV0|RASL3_HUMAN.ESLATLSELDLGAER.+2y8.light
ESLATLSELDLGAER	Q86YV0	802.412	773.415	83.94	80	38.3	sp|Q86YV0|RASL3_HUMAN.ESLATLSELDLGAER.+2y7.light
ESLATLSELDLGAER	Q86YV0	802.412	660.331	83.94	80	38.3	sp|Q86YV0|RASL3_HUMAN.ESLATLSELDLGAER.+2y6.light
ESLATLSELDLGAER	Q86YV0	802.412	545.304	83.94	80	38.3	sp|Q86YV0|RASL3_HUMAN.ESLATLSELDLGAER.+2y5.light
ESLATLSELDLGAER	Q86YV0	802.412	432.22	83.94	80	38.3	sp|Q86YV0|RASL3_HUMAN.ESLATLSELDLGAER.+2y4.light
VAFITGGGTGLGK	Q16698	589.332	860.484	57.24	80	27.9	sp|Q16698|DECR_HUMAN.VAFITGGGTGLGK.+2y10.light
VAFITGGGTGLGK	Q16698	589.332	747.4	57.24	80	24.9	sp|Q16698|DECR_HUMAN.VAFITGGGTGLGK.+2y9.light
VAFITGGGTGLGK	Q16698	589.332	646.352	57.24	80	21.9	sp|Q16698|DECR_HUMAN.VAFITGGGTGLGK.+2y8.light
VAFITGGGTGLGK	Q16698	589.332	317.218	57.24	80	36.9	sp|Q16698|DECR_HUMAN.VAFITGGGTGLGK.+2y3.light
VAFITGGGTGLGK	Q16698	589.332	504.28	57.24	80	21.9	sp|Q16698|DECR_HUMAN.VAFITGGGTGLGK.+2y11+2.light
VAFITGGGTGLGK	Q16698	589.332	402.716	57.24	80	24.9	sp|Q16698|DECR_HUMAN.VAFITGGGTGLGK.+2b9+2.light
TPVIDADKPVSSQLR	Q14204	542.633	590.326	45.43	80	27	sp|Q14204|DYHC1_HUMAN.TPVIDADKPVSSQLR.+3y5.light
TPVIDADKPVSSQLR	Q14204	542.633	714.396	45.43	80	21	sp|Q14204|DYHC1_HUMAN.TPVIDADKPVSSQLR.+3y13+2.light
TPVIDADKPVSSQLR	Q14204	542.633	664.862	45.43	80	21	sp|Q14204|DYHC1_HUMAN.TPVIDADKPVSSQLR.+3y12+2.light
TPVIDADKPVSSQLR	Q14204	542.633	608.32	45.43	80	24	sp|Q14204|DYHC1_HUMAN.TPVIDADKPVSSQLR.+3y11+2.light
TPVIDADKPVSSQLR	Q14204	542.633	508.951	45.43	80	24	sp|Q14204|DYHC1_HUMAN.TPVIDADKPVSSQLR.+3y14+3.light
TPVIDADKPVSSQLR	Q14204	542.633	298.176	45.43	80	27	sp|Q14204|DYHC1_HUMAN.TPVIDADKPVSSQLR.+3b3.light
MSQGDSNPAAIPHAAEDIQGDDR	P68402	799.024	895.427	48.23	80	30.4	sp|P68402|PA1B2_HUMAN.MSQGDSNPAAIPHAAEDIQGDDR.+3y17+2.light
MSQGDSNPAAIPHAAEDIQGDDR	P68402	799.024	838.405	48.23	80	33.4	sp|P68402|PA1B2_HUMAN.MSQGDSNPAAIPHAAEDIQGDDR.+3y16+2.light
MSQGDSNPAAIPHAAEDIQGDDR	P68402	799.024	718.842	48.23	80	33.4	sp|P68402|PA1B2_HUMAN.MSQGDSNPAAIPHAAEDIQGDDR.+3y13+2.light
MSQGDSNPAAIPHAAEDIQGDDR	P68402	799.024	662.3	48.23	80	33.4	sp|P68402|PA1B2_HUMAN.MSQGDSNPAAIPHAAEDIQGDDR.+3y12+2.light
MSQGDSNPAAIPHAAEDIQGDDR	P68402	799.024	726.333	48.23	80	27.4	sp|P68402|PA1B2_HUMAN.MSQGDSNPAAIPHAAEDIQGDDR.+3y21+3.light
MSQGDSNPAAIPHAAEDIQGDDR	P68402	799.024	720.262	48.23	80	36.4	sp|P68402|PA1B2_HUMAN.MSQGDSNPAAIPHAAEDIQGDDR.+3b7.light
EGMNIVEAMER	P62937	639.794	961.477	69.43	80	27.3	sp|P62937|PPIA_HUMAN.EGMNIVEAMER.+2y8.light
EGMNIVEAMER	P62937	639.794	847.434	69.43	80	30.3	sp|P62937|PPIA_HUMAN.EGMNIVEAMER.+2y7.light
EGMNIVEAMER	P62937	639.794	734.35	69.43	80	27.3	sp|P62937|PPIA_HUMAN.EGMNIVEAMER.+2y6.light
EGMNIVEAMER	P62937	639.794	506.239	69.43	80	33.3	sp|P62937|PPIA_HUMAN.EGMNIVEAMER.+2y4.light
EGMNIVEAMER	P62937	639.794	432.155	69.43	80	27.3	sp|P62937|PPIA_HUMAN.EGMNIVEAMER.+2b4.light
EGMNIVEAMER	P62937	639.794	545.239	69.43	80	21.3	sp|P62937|PPIA_HUMAN.EGMNIVEAMER.+2b5.light
LAPDYDALDVANK	P62750	702.854	845.436	59.81	80	30.4	sp|P62750|RL23A_HUMAN.LAPDYDALDVANK.+2y8.light
LAPDYDALDVANK	P62750	702.854	431.261	59.81	80	39.4	sp|P62750|RL23A_HUMAN.LAPDYDALDVANK.+2y4.light
LAPDYDALDVANK	P62750	702.854	332.193	59.81	80	42.4	sp|P62750|RL23A_HUMAN.LAPDYDALDVANK.+2y3.light
LAPDYDALDVANK	P62750	702.854	261.156	59.81	80	42.4	sp|P62750|RL23A_HUMAN.LAPDYDALDVANK.+2y2.light
LAPDYDALDVANK	P62750	702.854	646.312	59.81	80	27.4	sp|P62750|RL23A_HUMAN.LAPDYDALDVANK.+2y12+2.light
LAPDYDALDVANK	P62750	702.854	610.793	59.81	80	27.4	sp|P62750|RL23A_HUMAN.LAPDYDALDVANK.+2y11+2.light
LDHYAIIK	P62750	486.779	744.44	36	80	22.9	sp|P62750|RL23A_HUMAN.LDHYAIIK.+2y6.light
LDHYAIIK	P62750	486.779	607.381	36	80	22.9	sp|P62750|RL23A_HUMAN.LDHYAIIK.+2y5.light
LDHYAIIK	P62750	486.779	373.281	36	80	22.9	sp|P62750|RL23A_HUMAN.LDHYAIIK.+2y3.light
LDHYAIIK	P62750	486.779	430.237	36	80	22.9	sp|P62750|RL23A_HUMAN.LDHYAIIK.+2y7+2.light
LDHYAIIK	P62750	486.779	600.278	36	80	25.9	sp|P62750|RL23A_HUMAN.LDHYAIIK.+2b5.light
LDHYAIIK	P62750	486.779	713.362	36	80	22.9	sp|P62750|RL23A_HUMAN.LDHYAIIK.+2b6.light
YALYDASFETK	P60981	654.311	960.431	61.25	80	22.1	sp|P60981|DEST_HUMAN.YALYDASFETK.+2y8.light
YALYDASFETK	P60981	654.311	797.368	61.25	80	22.1	sp|P60981|DEST_HUMAN.YALYDASFETK.+2y7.light
YALYDASFETK	P60981	654.311	682.341	61.25	80	31.1	sp|P60981|DEST_HUMAN.YALYDASFETK.+2y6.light
YALYDASFETK	P60981	654.311	248.16	61.25	80	40.1	sp|P60981|DEST_HUMAN.YALYDASFETK.+2y2.light
YALYDASFETK	P60981	654.311	235.108	61.25	80	28.1	sp|P60981|DEST_HUMAN.YALYDASFETK.+2b2.light
YALYDASFETK	P60981	654.311	348.192	61.25	80	25.1	sp|P60981|DEST_HUMAN.YALYDASFETK.+2b3.light
LIDLHSPSEIVK	P60866	675.885	896.484	59.13	80	35.1	sp|P60866|RS20_HUMAN.LIDLHSPSEIVK.+2y8.light
LIDLHSPSEIVK	P60866	675.885	759.425	59.13	80	32.1	sp|P60866|RS20_HUMAN.LIDLHSPSEIVK.+2y7.light
LIDLHSPSEIVK	P60866	675.885	672.393	59.13	80	38.1	sp|P60866|RS20_HUMAN.LIDLHSPSEIVK.+2y6.light
LIDLHSPSEIVK	P60866	675.885	562.801	59.13	80	29.1	sp|P60866|RS20_HUMAN.LIDLHSPSEIVK.+2y10+2.light
LIDLHSPSEIVK	P60866	675.885	227.175	59.13	80	38.1	sp|P60866|RS20_HUMAN.LIDLHSPSEIVK.+2b2.light
LIDLHSPSEIVK	P60866	675.885	342.202	59.13	80	38.1	sp|P60866|RS20_HUMAN.LIDLHSPSEIVK.+2b3.light
TPVEPEVAIHR	P60866	416.563	496.299	37.32	80	21	sp|P60866|RS20_HUMAN.TPVEPEVAIHR.+3y4.light
TPVEPEVAIHR	P60866	416.563	425.262	37.32	80	18	sp|P60866|RS20_HUMAN.TPVEPEVAIHR.+3y3.light
TPVEPEVAIHR	P60866	416.563	312.178	37.32	80	21	sp|P60866|RS20_HUMAN.TPVEPEVAIHR.+3y2.light
TPVEPEVAIHR	P60866	416.563	298.187	37.32	80	15	sp|P60866|RS20_HUMAN.TPVEPEVAIHR.+3y5+2.light
TPVEPEVAIHR	P60866	416.563	382.88	37.32	80	15	sp|P60866|RS20_HUMAN.TPVEPEVAIHR.+3y10+3.light
TPVEPEVAIHR	P60866	416.563	653.314	37.32	80	15	sp|P60866|RS20_HUMAN.TPVEPEVAIHR.+3b6.light
VVLAYEPVWAIGTGK	P60174	534.968	928.525	96.11	80	17.7	sp|P60174|TPIS_HUMAN.VVLAYEPVWAIGTGK.+3y9.light
VVLAYEPVWAIGTGK	P60174	534.968	732.404	96.11	80	17.7	sp|P60174|TPIS_HUMAN.VVLAYEPVWAIGTGK.+3y7.light
VVLAYEPVWAIGTGK	P60174	534.968	475.287	96.11	80	17.7	sp|P60174|TPIS_HUMAN.VVLAYEPVWAIGTGK.+3y5.light
VVLAYEPVWAIGTGK	P60174	534.968	362.203	96.11	80	17.7	sp|P60174|TPIS_HUMAN.VVLAYEPVWAIGTGK.+3y4.light
VVLAYEPVWAIGTGK	P60174	534.968	546.329	96.11	80	14.7	sp|P60174|TPIS_HUMAN.VVLAYEPVWAIGTGK.+3b5.light
VVLAYEPVWAIGTGK	P60174	534.968	675.371	96.11	80	14.7	sp|P60174|TPIS_HUMAN.VVLAYEPVWAIGTGK.+3b6.light
YGALALQEIFDGIQPK	P55060	588.317	804.425	101	80	20.2	sp|P55060|XPO2_HUMAN.YGALALQEIFDGIQPK.+3y7.light
YGALALQEIFDGIQPK	P55060	588.317	657.357	101	80	26.2	sp|P55060|XPO2_HUMAN.YGALALQEIFDGIQPK.+3y6.light
YGALALQEIFDGIQPK	P55060	588.317	542.33	101	80	23.2	sp|P55060|XPO2_HUMAN.YGALALQEIFDGIQPK.+3y5.light
YGALALQEIFDGIQPK	P55060	588.317	244.166	101	80	17.2	sp|P55060|XPO2_HUMAN.YGALALQEIFDGIQPK.+3y2.light
YGALALQEIFDGIQPK	P55060	588.317	846.436	101	80	17.2	sp|P55060|XPO2_HUMAN.YGALALQEIFDGIQPK.+3b8.light
IPGIYVLSLEIGK	P50897	701.421	858.529	99.45	80	33.4	sp|P50897|PPT1_HUMAN.IPGIYVLSLEIGK.+2y8.light
IPGIYVLSLEIGK	P50897	701.421	759.461	99.45	80	33.4	sp|P50897|PPT1_HUMAN.IPGIYVLSLEIGK.+2y7.light
IPGIYVLSLEIGK	P50897	701.421	646.377	99.45	80	33.4	sp|P50897|PPT1_HUMAN.IPGIYVLSLEIGK.+2y6.light
IPGIYVLSLEIGK	P50897	701.421	317.218	99.45	80	33.4	sp|P50897|PPT1_HUMAN.IPGIYVLSLEIGK.+2y3.light
IPGIYVLSLEIGK	P50897	701.421	644.879	99.45	80	33.4	sp|P50897|PPT1_HUMAN.IPGIYVLSLEIGK.+2y12+2.light
IPGIYVLSLEIGK	P50897	701.421	268.166	99.45	80	33.4	sp|P50897|PPT1_HUMAN.IPGIYVLSLEIGK.+2b3.light
EIADLGEALATAVIPQWQK	P49588	685.037	969.552	101.39	80	21.9	sp|P49588|SYAC_HUMAN.EIADLGEALATAVIPQWQK.+3y8.light
EIADLGEALATAVIPQWQK	P49588	685.037	898.515	101.39	80	24.9	sp|P49588|SYAC_HUMAN.EIADLGEALATAVIPQWQK.+3y7.light
EIADLGEALATAVIPQWQK	P49588	685.037	799.446	101.39	80	21.9	sp|P49588|SYAC_HUMAN.EIADLGEALATAVIPQWQK.+3y6.light
EIADLGEALATAVIPQWQK	P49588	685.037	461.251	101.39	80	39.9	sp|P49588|SYAC_HUMAN.EIADLGEALATAVIPQWQK.+3y3.light
EIADLGEALATAVIPQWQK	P49588	685.037	343.685	101.39	80	21.9	sp|P49588|SYAC_HUMAN.EIADLGEALATAVIPQWQK.+3y5+2.light
EIADLGEALATAVIPQWQK	P49588	685.037	215.103	101.39	80	39.9	sp|P49588|SYAC_HUMAN.EIADLGEALATAVIPQWQK.+3b4+2.light
SIGEAIQYLHSINIAHR	P49137	641.346	947.517	82.27	80	28.8	sp|P49137|MAPK2_HUMAN.SIGEAIQYLHSINIAHR.+3y8.light
SIGEAIQYLHSINIAHR	P49137	641.346	861.458	82.27	80	25.8	sp|P49137|MAPK2_HUMAN.SIGEAIQYLHSINIAHR.+3y15+2.light
SIGEAIQYLHSINIAHR	P49137	641.346	768.426	82.27	80	22.8	sp|P49137|MAPK2_HUMAN.SIGEAIQYLHSINIAHR.+3y13+2.light
SIGEAIQYLHSINIAHR	P49137	641.346	676.365	82.27	80	25.8	sp|P49137|MAPK2_HUMAN.SIGEAIQYLHSINIAHR.+3y11+2.light
SIGEAIQYLHSINIAHR	P49137	641.346	612.336	82.27	80	25.8	sp|P49137|MAPK2_HUMAN.SIGEAIQYLHSINIAHR.+3y10+2.light
SIGEAIQYLHSINIAHR	P49137	641.346	201.123	82.27	80	25.8	sp|P49137|MAPK2_HUMAN.SIGEAIQYLHSINIAHR.+3b2.light
VTSQVLGLGINGK	P49137	643.377	870.541	59.96	80	27.5	sp|P49137|MAPK2_HUMAN.VTSQVLGLGINGK.+2y9.light
VTSQVLGLGINGK	P49137	643.377	771.472	59.96	80	30.5	sp|P49137|MAPK2_HUMAN.VTSQVLGLGINGK.+2y8.light
VTSQVLGLGINGK	P49137	643.377	658.388	59.96	80	30.5	sp|P49137|MAPK2_HUMAN.VTSQVLGLGINGK.+2y7.light
VTSQVLGLGINGK	P49137	643.377	488.283	59.96	80	24.5	sp|P49137|MAPK2_HUMAN.VTSQVLGLGINGK.+2y5.light
VTSQVLGLGINGK	P49137	643.377	216.134	59.96	80	36.5	sp|P49137|MAPK2_HUMAN.VTSQVLGLGINGK.+2y4+2.light
VTSQVLGLGINGK	P49137	643.377	201.123	59.96	80	27.5	sp|P49137|MAPK2_HUMAN.VTSQVLGLGINGK.+2b2.light
LLHQLADLVER	P47895	653.878	943.521	68.18	80	34	sp|P47895|AL1A3_HUMAN.LLHQLADLVER.+2y8.light
LLHQLADLVER	P47895	653.878	815.462	68.18	80	37	sp|P47895|AL1A3_HUMAN.LLHQLADLVER.+2y7.light
LLHQLADLVER	P47895	653.878	702.378	68.18	80	31	sp|P47895|AL1A3_HUMAN.LLHQLADLVER.+2y6.light
LLHQLADLVER	P47895	653.878	516.314	68.18	80	40	sp|P47895|AL1A3_HUMAN.LLHQLADLVER.+2y4.light
LLHQLADLVER	P47895	653.878	540.793	68.18	80	28	sp|P47895|AL1A3_HUMAN.LLHQLADLVER.+2y9+2.light
LLHQLADLVER	P47895	653.878	364.234	68.18	80	34	sp|P47895|AL1A3_HUMAN.LLHQLADLVER.+2b3.light
LVVLATPQVSDSMR	P46976	505.945	919.43	70.54	80	22.3	sp|P46976|GLYG_HUMAN.LVVLATPQVSDSMR.+3y8.light
LVVLATPQVSDSMR	P46976	505.945	822.377	70.54	80	19.3	sp|P46976|GLYG_HUMAN.LVVLATPQVSDSMR.+3y7.light
LVVLATPQVSDSMR	P46976	505.945	694.319	70.54	80	16.3	sp|P46976|GLYG_HUMAN.LVVLATPQVSDSMR.+3y6.light
LVVLATPQVSDSMR	P46976	505.945	595.25	70.54	80	19.3	sp|P46976|GLYG_HUMAN.LVVLATPQVSDSMR.+3y5.light
LVVLATPQVSDSMR	P46976	505.945	393.191	70.54	80	31.3	sp|P46976|GLYG_HUMAN.LVVLATPQVSDSMR.+3y3.light
LVVLATPQVSDSMR	P46976	505.945	213.16	70.54	80	22.3	sp|P46976|GLYG_HUMAN.LVVLATPQVSDSMR.+3b2.light
ALQFLEEVK	P40227	538.803	892.477	72.16	80	19.4	sp|P40227|TCPZ_HUMAN.ALQFLEEVK.+2y7.light
ALQFLEEVK	P40227	538.803	764.419	72.16	80	19.4	sp|P40227|TCPZ_HUMAN.ALQFLEEVK.+2y6.light
ALQFLEEVK	P40227	538.803	617.35	72.16	80	19.4	sp|P40227|TCPZ_HUMAN.ALQFLEEVK.+2y5.light
ALQFLEEVK	P40227	538.803	504.266	72.16	80	25.4	sp|P40227|TCPZ_HUMAN.ALQFLEEVK.+2y4.light
ALQFLEEVK	P40227	538.803	246.181	72.16	80	31.4	sp|P40227|TCPZ_HUMAN.ALQFLEEVK.+2y2.light
ALQFLEEVK	P40227	538.803	313.187	72.16	80	19.4	sp|P40227|TCPZ_HUMAN.ALQFLEEVK.+2b3.light
SMEAEMIQLQEELAAAER	P35579	683.659	888.442	99.76	80	27.8	sp|P35579|MYH9_HUMAN.SMEAEMIQLQEELAAAER.+3y8.light
SMEAEMIQLQEELAAAER	P35579	683.659	759.4	99.76	80	33.8	sp|P35579|MYH9_HUMAN.SMEAEMIQLQEELAAAER.+3y7.light
SMEAEMIQLQEELAAAER	P35579	683.659	630.357	99.76	80	21.8	sp|P35579|MYH9_HUMAN.SMEAEMIQLQEELAAAER.+3y6.light
SMEAEMIQLQEELAAAER	P35579	683.659	517.273	99.76	80	21.8	sp|P35579|MYH9_HUMAN.SMEAEMIQLQEELAAAER.+3y5.light
SMEAEMIQLQEELAAAER	P35579	683.659	446.236	99.76	80	27.8	sp|P35579|MYH9_HUMAN.SMEAEMIQLQEELAAAER.+3y4.light
SMEAEMIQLQEELAAAER	P35579	683.659	375.199	99.76	80	21.8	sp|P35579|MYH9_HUMAN.SMEAEMIQLQEELAAAER.+3y3.light
LSVGLEDEEDLLEDLDQALK	P32929	748.709	931.473	101.4	80	24.9	sp|P32929|CGL_HUMAN.LSVGLEDEEDLLEDLDQALK.+3y8.light
LSVGLEDEEDLLEDLDQALK	P32929	748.709	802.431	101.4	80	33.9	sp|P32929|CGL_HUMAN.LSVGLEDEEDLLEDLDQALK.+3y7.light
LSVGLEDEEDLLEDLDQALK	P32929	748.709	687.404	101.4	80	24.9	sp|P32929|CGL_HUMAN.LSVGLEDEEDLLEDLDQALK.+3y6.light
LSVGLEDEEDLLEDLDQALK	P32929	748.709	574.32	101.4	80	33.9	sp|P32929|CGL_HUMAN.LSVGLEDEEDLLEDLDQALK.+3y5.light
LSVGLEDEEDLLEDLDQALK	P32929	748.709	459.293	101.4	80	39.9	sp|P32929|CGL_HUMAN.LSVGLEDEEDLLEDLDQALK.+3y4.light
LSVGLEDEEDLLEDLDQALK	P32929	748.709	331.234	101.4	80	30.9	sp|P32929|CGL_HUMAN.LSVGLEDEEDLLEDLDQALK.+3y3.light
NMAEQIIQEIYSQIQSK	P29401	675.01	966.525	103.61	80	24.4	sp|P29401|TKT_HUMAN.NMAEQIIQEIYSQIQSK.+3y8.light
NMAEQIIQEIYSQIQSK	P29401	675.01	853.441	103.61	80	21.4	sp|P29401|TKT_HUMAN.NMAEQIIQEIYSQIQSK.+3y7.light
NMAEQIIQEIYSQIQSK	P29401	675.01	690.378	103.61	80	27.4	sp|P29401|TKT_HUMAN.NMAEQIIQEIYSQIQSK.+3y6.light
NMAEQIIQEIYSQIQSK	P29401	675.01	603.346	103.61	80	21.4	sp|P29401|TKT_HUMAN.NMAEQIIQEIYSQIQSK.+3y5.light
NMAEQIIQEIYSQIQSK	P29401	675.01	475.287	103.61	80	27.4	sp|P29401|TKT_HUMAN.NMAEQIIQEIYSQIQSK.+3y4.light
NMAEQIIQEIYSQIQSK	P29401	675.01	687.313	103.61	80	24.4	sp|P29401|TKT_HUMAN.NMAEQIIQEIYSQIQSK.+3b6.light
ILATPPQEDAPSVDIANIR	P29401	674.028	984.547	78.47	80	30.4	sp|P29401|TKT_HUMAN.ILATPPQEDAPSVDIANIR.+3y9.light
ILATPPQEDAPSVDIANIR	P29401	674.028	701.394	78.47	80	30.4	sp|P29401|TKT_HUMAN.ILATPPQEDAPSVDIANIR.+3y6.light
ILATPPQEDAPSVDIANIR	P29401	674.028	473.283	78.47	80	21.4	sp|P29401|TKT_HUMAN.ILATPPQEDAPSVDIANIR.+3y4.light
ILATPPQEDAPSVDIANIR	P29401	674.028	811.413	78.47	80	24.4	sp|P29401|TKT_HUMAN.ILATPPQEDAPSVDIANIR.+3y15+2.light
ILATPPQEDAPSVDIANIR	P29401	674.028	492.777	78.47	80	21.4	sp|P29401|TKT_HUMAN.ILATPPQEDAPSVDIANIR.+3y9+2.light
ILATPPQEDAPSVDIANIR	P29401	674.028	399.26	78.47	80	24.4	sp|P29401|TKT_HUMAN.ILATPPQEDAPSVDIANIR.+3b4.light
IALTDNALIAR	P18124	585.846	986.563	65.16	80	24.7	sp|P18124|RL7_HUMAN.IALTDNALIAR.+2y9.light
IALTDNALIAR	P18124	585.846	873.479	65.16	80	27.7	sp|P18124|RL7_HUMAN.IALTDNALIAR.+2y8.light
IALTDNALIAR	P18124	585.846	772.431	65.16	80	27.7	sp|P18124|RL7_HUMAN.IALTDNALIAR.+2y7.light
IALTDNALIAR	P18124	585.846	657.404	65.16	80	27.7	sp|P18124|RL7_HUMAN.IALTDNALIAR.+2y6.light
IALTDNALIAR	P18124	585.846	472.324	65.16	80	27.7	sp|P18124|RL7_HUMAN.IALTDNALIAR.+2y4.light
IALTDNALIAR	P18124	585.846	359.24	65.16	80	30.7	sp|P18124|RL7_HUMAN.IALTDNALIAR.+2y3.light
TYSYLTPDLWK	P15880	693.851	872.488	86.12	80	27	sp|P15880|RS2_HUMAN.TYSYLTPDLWK.+2y7.light
TYSYLTPDLWK	P15880	693.851	759.404	86.12	80	27	sp|P15880|RS2_HUMAN.TYSYLTPDLWK.+2y6.light
TYSYLTPDLWK	P15880	693.851	658.356	86.12	80	27	sp|P15880|RS2_HUMAN.TYSYLTPDLWK.+2y5.light
TYSYLTPDLWK	P15880	693.851	333.192	86.12	80	42	sp|P15880|RS2_HUMAN.TYSYLTPDLWK.+2y2.light
TYSYLTPDLWK	P15880	693.851	265.118	86.12	80	24	sp|P15880|RS2_HUMAN.TYSYLTPDLWK.+2b2.light
TYSYLTPDLWK	P15880	693.851	352.15	86.12	80	27	sp|P15880|RS2_HUMAN.TYSYLTPDLWK.+2b3.light
ASVPDGFLSELTQQLAQATGK	P14174	721.043	944.516	102.33	80	29.6	sp|P14174|MIF_HUMAN.ASVPDGFLSELTQQLAQATGK.+3y9.light
ASVPDGFLSELTQQLAQATGK	P14174	721.043	816.457	102.33	80	29.6	sp|P14174|MIF_HUMAN.ASVPDGFLSELTQQLAQATGK.+3y8.light
ASVPDGFLSELTQQLAQATGK	P14174	721.043	688.399	102.33	80	23.6	sp|P14174|MIF_HUMAN.ASVPDGFLSELTQQLAQATGK.+3y7.light
ASVPDGFLSELTQQLAQATGK	P14174	721.043	575.315	102.33	80	32.6	sp|P14174|MIF_HUMAN.ASVPDGFLSELTQQLAQATGK.+3y6.light
ASVPDGFLSELTQQLAQATGK	P14174	721.043	376.219	102.33	80	23.6	sp|P14174|MIF_HUMAN.ASVPDGFLSELTQQLAQATGK.+3y4.light
ASVPDGFLSELTQQLAQATGK	P14174	721.043	609.306	102.33	80	26.6	sp|P14174|MIF_HUMAN.ASVPDGFLSELTQQLAQATGK.+3b12+2.light
SFSTASAITPSVSR	P13647	705.865	917.505	50.62	80	30.6	sp|P13647|K2C5_HUMAN.SFSTASAITPSVSR.+2y9.light
SFSTASAITPSVSR	P13647	705.865	830.473	50.62	80	27.6	sp|P13647|K2C5_HUMAN.SFSTASAITPSVSR.+2y8.light
SFSTASAITPSVSR	P13647	705.865	759.436	50.62	80	27.6	sp|P13647|K2C5_HUMAN.SFSTASAITPSVSR.+2y7.light
SFSTASAITPSVSR	P13647	705.865	646.352	50.62	80	27.6	sp|P13647|K2C5_HUMAN.SFSTASAITPSVSR.+2y6.light
SFSTASAITPSVSR	P13647	705.865	545.299	50.62	80	27.6	sp|P13647|K2C5_HUMAN.SFSTASAITPSVSR.+2y11+2.light
SFSTASAITPSVSR	P13647	705.865	212.097	50.62	80	42.6	sp|P13647|K2C5_HUMAN.SFSTASAITPSVSR.+2b4+2.light
DAGTIAGLNVLR	P11142	600.341	855.541	75.74	80	22.4	sp|P11142|HSP7C_HUMAN.DAGTIAGLNVLR.+2y8.light
DAGTIAGLNVLR	P11142	600.341	742.457	75.74	80	28.4	sp|P11142|HSP7C_HUMAN.DAGTIAGLNVLR.+2y7.light
DAGTIAGLNVLR	P11142	600.341	671.42	75.74	80	25.4	sp|P11142|HSP7C_HUMAN.DAGTIAGLNVLR.+2y6.light
DAGTIAGLNVLR	P11142	600.341	614.398	75.74	80	25.4	sp|P11142|HSP7C_HUMAN.DAGTIAGLNVLR.+2y5.light
DAGTIAGLNVLR	P11142	600.341	501.314	75.74	80	25.4	sp|P11142|HSP7C_HUMAN.DAGTIAGLNVLR.+2y4.light
DAGTIAGLNVLR	P11142	600.341	345.14	75.74	80	22.4	sp|P11142|HSP7C_HUMAN.DAGTIAGLNVLR.+2b4.light
YEQLQNETR	P11117	590.783	888.453	18.45	80	27.9	sp|P11117|PPAL_HUMAN.YEQLQNETR.+2y7.light
YEQLQNETR	P11117	590.783	760.395	18.45	80	24.9	sp|P11117|PPAL_HUMAN.YEQLQNETR.+2y6.light
YEQLQNETR	P11117	590.783	647.311	18.45	80	24.9	sp|P11117|PPAL_HUMAN.YEQLQNETR.+2y5.light
YEQLQNETR	P11117	590.783	519.252	18.45	80	27.9	sp|P11117|PPAL_HUMAN.YEQLQNETR.+2y4.light
YEQLQNETR	P11117	590.783	444.73	18.45	80	21.9	sp|P11117|PPAL_HUMAN.YEQLQNETR.+2y7+2.light
YEQLQNETR	P11117	590.783	421.172	18.45	80	27.9	sp|P11117|PPAL_HUMAN.YEQLQNETR.+2b3.light
GEMMDLQHGSLFLQTPK	P07195	644.65	990.562	80.14	80	28.9	sp|P07195|LDHB_HUMAN.GEMMDLQHGSLFLQTPK.+3y9.light
GEMMDLQHGSLFLQTPK	P07195	644.65	733.424	80.14	80	19.9	sp|P07195|LDHB_HUMAN.GEMMDLQHGSLFLQTPK.+3y6.light
GEMMDLQHGSLFLQTPK	P07195	644.65	244.166	80.14	80	37.9	sp|P07195|LDHB_HUMAN.GEMMDLQHGSLFLQTPK.+3y2.light
GEMMDLQHGSLFLQTPK	P07195	644.65	873.439	80.14	80	22.9	sp|P07195|LDHB_HUMAN.GEMMDLQHGSLFLQTPK.+3y15+2.light
GEMMDLQHGSLFLQTPK	P07195	644.65	807.919	80.14	80	25.9	sp|P07195|LDHB_HUMAN.GEMMDLQHGSLFLQTPK.+3y14+2.light
GEMMDLQHGSLFLQTPK	P07195	644.65	742.399	80.14	80	25.9	sp|P07195|LDHB_HUMAN.GEMMDLQHGSLFLQTPK.+3y13+2.light
DFVAEPMGEKPVGSLAGIGEVLGK	O75531	800.754	843.493	97.33	80	30.4	sp|O75531|BAF_HUMAN.DFVAEPMGEKPVGSLAGIGEVLGK.+3y9.light
DFVAEPMGEKPVGSLAGIGEVLGK	O75531	800.754	772.456	97.33	80	27.4	sp|O75531|BAF_HUMAN.DFVAEPMGEKPVGSLAGIGEVLGK.+3y8.light
DFVAEPMGEKPVGSLAGIGEVLGK	O75531	800.754	602.351	97.33	80	27.4	sp|O75531|BAF_HUMAN.DFVAEPMGEKPVGSLAGIGEVLGK.+3y6.light
DFVAEPMGEKPVGSLAGIGEVLGK	O75531	800.754	920.006	97.33	80	30.4	sp|O75531|BAF_HUMAN.DFVAEPMGEKPVGSLAGIGEVLGK.+3y19+2.light
DFVAEPMGEKPVGSLAGIGEVLGK	O75531	800.754	432.922	97.33	80	33.4	sp|O75531|BAF_HUMAN.DFVAEPMGEKPVGSLAGIGEVLGK.+3y14+3.light
DFVAEPMGEKPVGSLAGIGEVLGK	O75531	800.754	362.171	97.33	80	33.4	sp|O75531|BAF_HUMAN.DFVAEPMGEKPVGSLAGIGEVLGK.+3b3.light
DFYNPVVPEAQK	O15551	703.851	867.493	61.54	80	24.5	sp|O15551|CLD3_HUMAN.DFYNPVVPEAQK.+2y8.light
DFYNPVVPEAQK	O15551	703.851	671.372	61.54	80	33.5	sp|O15551|CLD3_HUMAN.DFYNPVVPEAQK.+2y6.light
DFYNPVVPEAQK	O15551	703.851	572.304	61.54	80	33.5	sp|O15551|CLD3_HUMAN.DFYNPVVPEAQK.+2y5.light
DFYNPVVPEAQK	O15551	703.851	434.25	61.54	80	33.5	sp|O15551|CLD3_HUMAN.DFYNPVVPEAQK.+2y8+2.light
DFYNPVVPEAQK	O15551	703.851	426.166	61.54	80	30.5	sp|O15551|CLD3_HUMAN.DFYNPVVPEAQK.+2b3.light
AIGTFLFGAAASQSLTDIAK	O14494	661.358	962.515	100.15	80	26.7	sp|O14494|PLPP1_HUMAN.AIGTFLFGAAASQSLTDIAK.+3y9.light
AIGTFLFGAAASQSLTDIAK	O14494	661.358	875.483	100.15	80	20.7	sp|O14494|PLPP1_HUMAN.AIGTFLFGAAASQSLTDIAK.+3y8.light
AIGTFLFGAAASQSLTDIAK	O14494	661.358	747.425	100.15	80	23.7	sp|O14494|PLPP1_HUMAN.AIGTFLFGAAASQSLTDIAK.+3y7.light
AIGTFLFGAAASQSLTDIAK	O14494	661.358	547.309	100.15	80	23.7	sp|O14494|PLPP1_HUMAN.AIGTFLFGAAASQSLTDIAK.+3y5.light
AIGTFLFGAAASQSLTDIAK	O14494	661.358	446.261	100.15	80	20.7	sp|O14494|PLPP1_HUMAN.AIGTFLFGAAASQSLTDIAK.+3y4.light
AIGTFLFGAAASQSLTDIAK	O14494	661.358	218.15	100.15	80	20.7	sp|O14494|PLPP1_HUMAN.AIGTFLFGAAASQSLTDIAK.+3y2.light
LNQTEPVAGNYYPVNTR	O00754	645.99	912.457	53.48	80	26	sp|O00754|MA2B1_HUMAN.LNQTEPVAGNYYPVNTR.+3y7.light
LNQTEPVAGNYYPVNTR	O00754	645.99	749.394	53.48	80	23	sp|O00754|MA2B1_HUMAN.LNQTEPVAGNYYPVNTR.+3y6.light
LNQTEPVAGNYYPVNTR	O00754	645.99	586.331	53.48	80	26	sp|O00754|MA2B1_HUMAN.LNQTEPVAGNYYPVNTR.+3y5.light
LNQTEPVAGNYYPVNTR	O00754	645.99	489.278	53.48	80	32	sp|O00754|MA2B1_HUMAN.LNQTEPVAGNYYPVNTR.+3y4.light
LNQTEPVAGNYYPVNTR	O00754	645.99	390.21	53.48	80	35	sp|O00754|MA2B1_HUMAN.LNQTEPVAGNYYPVNTR.+3y3.light
LNQTEPVAGNYYPVNTR	O00754	645.99	293.669	53.48	80	20	sp|O00754|MA2B1_HUMAN.LNQTEPVAGNYYPVNTR.+3y5+2.light
DALNIETAIK	A6NMY6	544.303	901.535	63.03	80	19.7	sp|A6NMY6|AXA2L_HUMAN.DALNIETAIK.+2y8.light
DALNIETAIK	A6NMY6	544.303	788.451	63.03	80	16.7	sp|A6NMY6|AXA2L_HUMAN.DALNIETAIK.+2y7.light
DALNIETAIK	A6NMY6	544.303	674.408	63.03	80	22.7	sp|A6NMY6|AXA2L_HUMAN.DALNIETAIK.+2y6.light
DALNIETAIK	A6NMY6	544.303	561.324	63.03	80	19.7	sp|A6NMY6|AXA2L_HUMAN.DALNIETAIK.+2y5.light
DALNIETAIK	A6NMY6	544.303	432.282	63.03	80	31.7	sp|A6NMY6|AXA2L_HUMAN.DALNIETAIK.+2y4.light
DALNIETAIK	A6NMY6	544.303	260.197	63.03	80	34.7	sp|A6NMY6|AXA2L_HUMAN.DALNIETAIK.+2y2.light
TYHYVPEFR	Q9Y548	404.533	548.283	45.55	80	14.4	sp|Q9Y548|YIPF1_HUMAN.TYHYVPEFR.+3y4.light
TYHYVPEFR	Q9Y548	404.533	451.23	45.55	80	14.4	sp|Q9Y548|YIPF1_HUMAN.TYHYVPEFR.+3y3.light
TYHYVPEFR	Q9Y548	404.533	322.187	45.55	80	20.4	sp|Q9Y548|YIPF1_HUMAN.TYHYVPEFR.+3y2.light
TYHYVPEFR	Q9Y548	404.533	274.645	45.55	80	14.4	sp|Q9Y548|YIPF1_HUMAN.TYHYVPEFR.+3y4+2.light
TYHYVPEFR	Q9Y548	404.533	565.241	45.55	80	14.4	sp|Q9Y548|YIPF1_HUMAN.TYHYVPEFR.+3b4.light
TYHYVPEFR	Q9Y548	404.533	664.309	45.55	80	11.4	sp|Q9Y548|YIPF1_HUMAN.TYHYVPEFR.+3b5.light
GAVIEPEQGTELPSR	Q9UKM7	791.907	759.4	48.24	80	40.8	sp|Q9UKM7|MA1B1_HUMAN.GAVIEPEQGTELPSR.+2y7.light
GAVIEPEQGTELPSR	Q9UKM7	791.907	472.288	48.24	80	34.8	sp|Q9UKM7|MA1B1_HUMAN.GAVIEPEQGTELPSR.+2y4.light
GAVIEPEQGTELPSR	Q9UKM7	791.907	359.204	48.24	80	31.8	sp|Q9UKM7|MA1B1_HUMAN.GAVIEPEQGTELPSR.+2y3.light
GAVIEPEQGTELPSR	Q9UKM7	791.907	557.28	48.24	80	37.8	sp|Q9UKM7|MA1B1_HUMAN.GAVIEPEQGTELPSR.+2y10+2.light
GAVIEPEQGTELPSR	Q9UKM7	791.907	341.218	48.24	80	37.8	sp|Q9UKM7|MA1B1_HUMAN.GAVIEPEQGTELPSR.+2b4.light
GAVIEPEQGTELPSR	Q9UKM7	791.907	470.261	48.24	80	31.8	sp|Q9UKM7|MA1B1_HUMAN.GAVIEPEQGTELPSR.+2b5.light
VNAIEEVNNNVK	Q9UJY5	671.852	945.464	42.42	80	28.9	sp|Q9UJY5|GGA1_HUMAN.VNAIEEVNNNVK.+2y8.light
VNAIEEVNNNVK	Q9UJY5	671.852	816.421	42.42	80	28.9	sp|Q9UJY5|GGA1_HUMAN.VNAIEEVNNNVK.+2y7.light
VNAIEEVNNNVK	Q9UJY5	671.852	687.378	42.42	80	31.9	sp|Q9UJY5|GGA1_HUMAN.VNAIEEVNNNVK.+2y6.light
VNAIEEVNNNVK	Q9UJY5	671.852	588.31	42.42	80	28.9	sp|Q9UJY5|GGA1_HUMAN.VNAIEEVNNNVK.+2y5.light
VNAIEEVNNNVK	Q9UJY5	671.852	214.119	42.42	80	40.9	sp|Q9UJY5|GGA1_HUMAN.VNAIEEVNNNVK.+2b2.light
VNAIEEVNNNVK	Q9UJY5	671.852	285.156	42.42	80	34.9	sp|Q9UJY5|GGA1_HUMAN.VNAIEEVNNNVK.+2b3.light
IPLPANAPVAEQVSALHR	Q9UBR1	628.355	810.458	70.12	80	28.2	sp|Q9UBR1|BUP1_HUMAN.IPLPANAPVAEQVSALHR.+3y7.light
IPLPANAPVAEQVSALHR	Q9UBR1	628.355	682.399	70.12	80	28.2	sp|Q9UBR1|BUP1_HUMAN.IPLPANAPVAEQVSALHR.+3y6.light
IPLPANAPVAEQVSALHR	Q9UBR1	628.355	583.331	70.12	80	31.2	sp|Q9UBR1|BUP1_HUMAN.IPLPANAPVAEQVSALHR.+3y5.light
IPLPANAPVAEQVSALHR	Q9UBR1	628.355	780.418	70.12	80	19.2	sp|Q9UBR1|BUP1_HUMAN.IPLPANAPVAEQVSALHR.+3y15+2.light
IPLPANAPVAEQVSALHR	Q9UBR1	628.355	520.614	70.12	80	28.2	sp|Q9UBR1|BUP1_HUMAN.IPLPANAPVAEQVSALHR.+3y15+3.light
IPLPANAPVAEQVSALHR	Q9UBR1	628.355	873.519	70.12	80	28.2	sp|Q9UBR1|BUP1_HUMAN.IPLPANAPVAEQVSALHR.+3b9.light
LISELSLLNHK	Q9UBF8	633.874	824.499	66.41	80	33.1	sp|Q9UBF8|PI4KB_HUMAN.LISELSLLNHK.+2y7.light
LISELSLLNHK	Q9UBF8	633.874	711.415	66.41	80	30.1	sp|Q9UBF8|PI4KB_HUMAN.LISELSLLNHK.+2y6.light
LISELSLLNHK	Q9UBF8	633.874	398.215	66.41	80	33.1	sp|Q9UBF8|PI4KB_HUMAN.LISELSLLNHK.+2y3.light
LISELSLLNHK	Q9UBF8	633.874	520.79	66.41	80	30.1	sp|Q9UBF8|PI4KB_HUMAN.LISELSLLNHK.+2y9+2.light
LISELSLLNHK	Q9UBF8	633.874	227.175	66.41	80	30.1	sp|Q9UBF8|PI4KB_HUMAN.LISELSLLNHK.+2b2.light
LISELSLLNHK	Q9UBF8	633.874	443.25	66.41	80	30.1	sp|Q9UBF8|PI4KB_HUMAN.LISELSLLNHK.+2b4.light
QLDEVLASIDALTEVVAAVK	Q9NYQ3	695.388	816.483	105.63	80	25.4	sp|Q9NYQ3|HAOX2_HUMAN.QLDEVLASIDALTEVVAAVK.+3y8.light
QLDEVLASIDALTEVVAAVK	Q9NYQ3	695.388	715.435	105.63	80	28.4	sp|Q9NYQ3|HAOX2_HUMAN.QLDEVLASIDALTEVVAAVK.+3y7.light
QLDEVLASIDALTEVVAAVK	Q9NYQ3	695.388	586.392	105.63	80	28.4	sp|Q9NYQ3|HAOX2_HUMAN.QLDEVLASIDALTEVVAAVK.+3y6.light
QLDEVLASIDALTEVVAAVK	Q9NYQ3	695.388	487.324	105.63	80	28.4	sp|Q9NYQ3|HAOX2_HUMAN.QLDEVLASIDALTEVVAAVK.+3y5.light
QLDEVLASIDALTEVVAAVK	Q9NYQ3	695.388	388.255	105.63	80	25.4	sp|Q9NYQ3|HAOX2_HUMAN.QLDEVLASIDALTEVVAAVK.+3y4.light
QLDEVLASIDALTEVVAAVK	Q9NYQ3	695.388	317.218	105.63	80	22.4	sp|Q9NYQ3|HAOX2_HUMAN.QLDEVLASIDALTEVVAAVK.+3y3.light
DLDEEIFDDDDFYHQLLR	Q9NY61	766.678	666.405	99.77	80	37.8	sp|Q9NY61|AATF_HUMAN.DLDEEIFDDDDFYHQLLR.+3y5.light
DLDEEIFDDDDFYHQLLR	Q9NY61	766.678	848.902	99.77	80	28.8	sp|Q9NY61|AATF_HUMAN.DLDEEIFDDDDFYHQLLR.+3y13+2.light
DLDEEIFDDDDFYHQLLR	Q9NY61	766.678	792.36	99.77	80	25.8	sp|Q9NY61|AATF_HUMAN.DLDEEIFDDDDFYHQLLR.+3y12+2.light
DLDEEIFDDDDFYHQLLR	Q9NY61	766.678	718.826	99.77	80	28.8	sp|Q9NY61|AATF_HUMAN.DLDEEIFDDDDFYHQLLR.+3y11+2.light
DLDEEIFDDDDFYHQLLR	Q9NY61	766.678	201.147	99.77	80	43.8	sp|Q9NY61|AATF_HUMAN.DLDEEIFDDDDFYHQLLR.+3y3+2.light
DLDEEIFDDDDFYHQLLR	Q9NY61	766.678	344.145	99.77	80	28.8	sp|Q9NY61|AATF_HUMAN.DLDEEIFDDDDFYHQLLR.+3b3.light
TEEGLGFNIMGGK	Q9NUP9	676.829	993.519	74.02	80	26.2	sp|Q9NUP9|LIN7C_HUMAN.TEEGLGFNIMGGK.+2y10.light
TEEGLGFNIMGGK	Q9NUP9	676.829	823.413	74.02	80	26.2	sp|Q9NUP9|LIN7C_HUMAN.TEEGLGFNIMGGK.+2y8.light
TEEGLGFNIMGGK	Q9NUP9	676.829	619.323	74.02	80	29.2	sp|Q9NUP9|LIN7C_HUMAN.TEEGLGFNIMGGK.+2y6.light
TEEGLGFNIMGGK	Q9NUP9	676.829	392.196	74.02	80	32.2	sp|Q9NUP9|LIN7C_HUMAN.TEEGLGFNIMGGK.+2y4.light
TEEGLGFNIMGGK	Q9NUP9	676.829	261.156	74.02	80	38.2	sp|Q9NUP9|LIN7C_HUMAN.TEEGLGFNIMGGK.+2y3.light
TEEGLGFNIMGGK	Q9NUP9	676.829	231.098	74.02	80	29.2	sp|Q9NUP9|LIN7C_HUMAN.TEEGLGFNIMGGK.+2b2.light
LNNITIIGPLDMK	Q9NUM4	721.408	987.554	90.99	80	25.3	sp|Q9NUM4|T106B_HUMAN.LNNITIIGPLDMK.+2y9.light
LNNITIIGPLDMK	Q9NUM4	721.408	886.507	90.99	80	28.3	sp|Q9NUM4|T106B_HUMAN.LNNITIIGPLDMK.+2y8.light
LNNITIIGPLDMK	Q9NUM4	721.408	773.423	90.99	80	28.3	sp|Q9NUM4|T106B_HUMAN.LNNITIIGPLDMK.+2y7.light
LNNITIIGPLDMK	Q9NUM4	721.408	660.339	90.99	80	28.3	sp|Q9NUM4|T106B_HUMAN.LNNITIIGPLDMK.+2y6.light
LNNITIIGPLDMK	Q9NUM4	721.408	342.177	90.99	80	34.3	sp|Q9NUM4|T106B_HUMAN.LNNITIIGPLDMK.+2b3.light
LNNITIIGPLDMK	Q9NUM4	721.408	228.134	90.99	80	43.3	sp|Q9NUM4|T106B_HUMAN.LNNITIIGPLDMK.+2b4+2.light
TVPWKPLAEDSPPGQK	Q9NUD9	583.977	728.357	52.16	80	29	sp|Q9NUD9|PIGV_HUMAN.TVPWKPLAEDSPPGQK.+3y7.light
TVPWKPLAEDSPPGQK	Q9NUD9	583.977	526.298	52.16	80	35	sp|Q9NUD9|PIGV_HUMAN.TVPWKPLAEDSPPGQK.+3y5.light
TVPWKPLAEDSPPGQK	Q9NUD9	583.977	429.246	52.16	80	35	sp|Q9NUD9|PIGV_HUMAN.TVPWKPLAEDSPPGQK.+3y4.light
TVPWKPLAEDSPPGQK	Q9NUD9	583.977	775.404	52.16	80	20	sp|Q9NUD9|PIGV_HUMAN.TVPWKPLAEDSPPGQK.+3y14+2.light
TVPWKPLAEDSPPGQK	Q9NUD9	583.977	517.272	52.16	80	20	sp|Q9NUD9|PIGV_HUMAN.TVPWKPLAEDSPPGQK.+3y14+3.light
TVPWKPLAEDSPPGQK	Q9NUD9	583.977	411.747	52.16	80	29	sp|Q9NUD9|PIGV_HUMAN.TVPWKPLAEDSPPGQK.+3b7+2.light
NPIMGLLYHWK	Q9NUD9	457.913	633.314	91.26	80	17	sp|Q9NUD9|PIGV_HUMAN.NPIMGLLYHWK.+3y4.light
NPIMGLLYHWK	Q9NUD9	457.913	470.251	91.26	80	26	sp|Q9NUD9|PIGV_HUMAN.NPIMGLLYHWK.+3y3.light
NPIMGLLYHWK	Q9NUD9	457.913	333.192	91.26	80	26	sp|Q9NUD9|PIGV_HUMAN.NPIMGLLYHWK.+3y2.light
NPIMGLLYHWK	Q9NUD9	457.913	524.276	91.26	80	17	sp|Q9NUD9|PIGV_HUMAN.NPIMGLLYHWK.+3y8+2.light
NPIMGLLYHWK	Q9NUD9	457.913	373.703	91.26	80	23	sp|Q9NUD9|PIGV_HUMAN.NPIMGLLYHWK.+3y5+2.light
NPIMGLLYHWK	Q9NUD9	457.913	419.899	91.26	80	17	sp|Q9NUD9|PIGV_HUMAN.NPIMGLLYHWK.+3y10+3.light
LLGELILDR	Q9H9S4	521.319	928.546	81.33	80	24.5	sp|Q9H9S4|CB39L_HUMAN.LLGELILDR.+2y8.light
LLGELILDR	Q9H9S4	521.319	815.462	81.33	80	21.5	sp|Q9H9S4|CB39L_HUMAN.LLGELILDR.+2y7.light
LLGELILDR	Q9H9S4	521.319	629.398	81.33	80	18.5	sp|Q9H9S4|CB39L_HUMAN.LLGELILDR.+2y5.light
LLGELILDR	Q9H9S4	521.319	516.314	81.33	80	24.5	sp|Q9H9S4|CB39L_HUMAN.LLGELILDR.+2y4.light
LLGELILDR	Q9H9S4	521.319	403.23	81.33	80	24.5	sp|Q9H9S4|CB39L_HUMAN.LLGELILDR.+2y3.light
LLGELILDR	Q9H9S4	521.319	227.175	81.33	80	18.5	sp|Q9H9S4|CB39L_HUMAN.LLGELILDR.+2b2.light
LGGIAYFLSR	Q9H2U1	548.811	983.531	87.19	80	25.9	sp|Q9H2U1|DHX36_HUMAN.LGGIAYFLSR.+2y9.light
LGGIAYFLSR	Q9H2U1	548.811	926.509	87.19	80	19.9	sp|Q9H2U1|DHX36_HUMAN.LGGIAYFLSR.+2y8.light
LGGIAYFLSR	Q9H2U1	548.811	756.404	87.19	80	22.9	sp|Q9H2U1|DHX36_HUMAN.LGGIAYFLSR.+2y6.light
LGGIAYFLSR	Q9H2U1	548.811	685.367	87.19	80	22.9	sp|Q9H2U1|DHX36_HUMAN.LGGIAYFLSR.+2y5.light
LGGIAYFLSR	Q9H2U1	548.811	522.303	87.19	80	25.9	sp|Q9H2U1|DHX36_HUMAN.LGGIAYFLSR.+2y4.light
LGGIAYFLSR	Q9H2U1	548.811	228.134	87.19	80	31.9	sp|Q9H2U1|DHX36_HUMAN.LGGIAYFLSR.+2b3.light
VGIPSDPLVSIGALISK	Q9H2A2	555.998	887.556	101.39	80	15.7	sp|Q9H2A2|AL8A1_HUMAN.VGIPSDPLVSIGALISK.+3y9.light
VGIPSDPLVSIGALISK	Q9H2A2	555.998	788.488	101.39	80	18.7	sp|Q9H2A2|AL8A1_HUMAN.VGIPSDPLVSIGALISK.+3y8.light
VGIPSDPLVSIGALISK	Q9H2A2	555.998	701.456	101.39	80	21.7	sp|Q9H2A2|AL8A1_HUMAN.VGIPSDPLVSIGALISK.+3y7.light
VGIPSDPLVSIGALISK	Q9H2A2	555.998	588.372	101.39	80	24.7	sp|Q9H2A2|AL8A1_HUMAN.VGIPSDPLVSIGALISK.+3y6.light
VGIPSDPLVSIGALISK	Q9H2A2	555.998	698.906	101.39	80	15.7	sp|Q9H2A2|AL8A1_HUMAN.VGIPSDPLVSIGALISK.+3y14+2.light
VGIPSDPLVSIGALISK	Q9H2A2	555.998	779.43	101.39	80	18.7	sp|Q9H2A2|AL8A1_HUMAN.VGIPSDPLVSIGALISK.+3b8.light
FADTHSMPLFETSAK	Q9H082	841.398	892.477	61.22	80	43.2	sp|Q9H082|RB33B_HUMAN.FADTHSMPLFETSAK.+2y8.light
FADTHSMPLFETSAK	Q9H082	841.398	535.272	61.22	80	43.2	sp|Q9H082|RB33B_HUMAN.FADTHSMPLFETSAK.+2y5.light
FADTHSMPLFETSAK	Q9H082	841.398	674.832	61.22	80	34.2	sp|Q9H082|RB33B_HUMAN.FADTHSMPLFETSAK.+2y12+2.light
FADTHSMPLFETSAK	Q9H082	841.398	572.246	61.22	80	40.2	sp|Q9H082|RB33B_HUMAN.FADTHSMPLFETSAK.+2b5.light
FADTHSMPLFETSAK	Q9H082	841.398	790.319	61.22	80	40.2	sp|Q9H082|RB33B_HUMAN.FADTHSMPLFETSAK.+2b7.light
FADTHSMPLFETSAK	Q9H082	841.398	732.827	61.22	80	31.2	sp|Q9H082|RB33B_HUMAN.FADTHSMPLFETSAK.+2b13+2.light
FGFEIIETK	Q9GZZ1	542.29	936.504	79.3	80	22.6	sp|Q9GZZ1|NAA50_HUMAN.FGFEIIETK.+2y8.light
FGFEIIETK	Q9GZZ1	542.29	879.482	79.3	80	22.6	sp|Q9GZZ1|NAA50_HUMAN.FGFEIIETK.+2y7.light
FGFEIIETK	Q9GZZ1	542.29	732.414	79.3	80	22.6	sp|Q9GZZ1|NAA50_HUMAN.FGFEIIETK.+2y6.light
FGFEIIETK	Q9GZZ1	542.29	603.371	79.3	80	25.6	sp|Q9GZZ1|NAA50_HUMAN.FGFEIIETK.+2y5.light
FGFEIIETK	Q9GZZ1	542.29	490.287	79.3	80	25.6	sp|Q9GZZ1|NAA50_HUMAN.FGFEIIETK.+2y4.light
FGFEIIETK	Q9GZZ1	542.29	205.097	79.3	80	25.6	sp|Q9GZZ1|NAA50_HUMAN.FGFEIIETK.+2b2.light
SVTGTDVDIVFSK	Q9BW30	684.356	922.488	68.45	80	26.5	sp|Q9BW30|TPPP3_HUMAN.SVTGTDVDIVFSK.+2y8.light
SVTGTDVDIVFSK	Q9BW30	684.356	708.393	68.45	80	32.5	sp|Q9BW30|TPPP3_HUMAN.SVTGTDVDIVFSK.+2y6.light
SVTGTDVDIVFSK	Q9BW30	684.356	593.366	68.45	80	38.5	sp|Q9BW30|TPPP3_HUMAN.SVTGTDVDIVFSK.+2y5.light
SVTGTDVDIVFSK	Q9BW30	684.356	480.282	68.45	80	32.5	sp|Q9BW30|TPPP3_HUMAN.SVTGTDVDIVFSK.+2y4.light
SVTGTDVDIVFSK	Q9BW30	684.356	381.213	68.45	80	29.5	sp|Q9BW30|TPPP3_HUMAN.SVTGTDVDIVFSK.+2y3.light
SVTGTDVDIVFSK	Q9BW30	684.356	591.306	68.45	80	23.5	sp|Q9BW30|TPPP3_HUMAN.SVTGTDVDIVFSK.+2y11+2.light
FLDPNNIPK	Q9BVK2	529.287	797.415	53.36	80	18.9	sp|Q9BVK2|ALG8_HUMAN.FLDPNNIPK.+2y7.light
FLDPNNIPK	Q9BVK2	529.287	682.388	53.36	80	21.9	sp|Q9BVK2|ALG8_HUMAN.FLDPNNIPK.+2y6.light
FLDPNNIPK	Q9BVK2	529.287	244.166	53.36	80	21.9	sp|Q9BVK2|ALG8_HUMAN.FLDPNNIPK.+2y2.light
FLDPNNIPK	Q9BVK2	529.287	341.698	53.36	80	27.9	sp|Q9BVK2|ALG8_HUMAN.FLDPNNIPK.+2y6+2.light
FLDPNNIPK	Q9BVK2	529.287	261.16	53.36	80	21.9	sp|Q9BVK2|ALG8_HUMAN.FLDPNNIPK.+2b2.light
FLDPNNIPK	Q9BVK2	529.287	376.187	53.36	80	18.9	sp|Q9BVK2|ALG8_HUMAN.FLDPNNIPK.+2b3.light
VTYGTEGLQQLQEFEAAIK	Q99996	709.032	935.483	98.97	80	26	sp|Q99996|AKAP9_HUMAN.VTYGTEGLQQLQEFEAAIK.+3y8.light
VTYGTEGLQQLQEFEAAIK	Q99996	709.032	807.425	98.97	80	26	sp|Q99996|AKAP9_HUMAN.VTYGTEGLQQLQEFEAAIK.+3y7.light
VTYGTEGLQQLQEFEAAIK	Q99996	709.032	678.382	98.97	80	23	sp|Q99996|AKAP9_HUMAN.VTYGTEGLQQLQEFEAAIK.+3y6.light
VTYGTEGLQQLQEFEAAIK	Q99996	709.032	531.314	98.97	80	35	sp|Q99996|AKAP9_HUMAN.VTYGTEGLQQLQEFEAAIK.+3y5.light
VTYGTEGLQQLQEFEAAIK	Q99996	709.032	402.271	98.97	80	26	sp|Q99996|AKAP9_HUMAN.VTYGTEGLQQLQEFEAAIK.+3y4.light
VTYGTEGLQQLQEFEAAIK	Q99996	709.032	821.404	98.97	80	26	sp|Q99996|AKAP9_HUMAN.VTYGTEGLQQLQEFEAAIK.+3b8.light
AASLEYDYETIR	Q96N66	715.844	959.447	57.77	80	31.1	sp|Q96N66|MBOA7_HUMAN.AASLEYDYETIR.+2y7.light
AASLEYDYETIR	Q96N66	715.844	796.384	57.77	80	31.1	sp|Q96N66|MBOA7_HUMAN.AASLEYDYETIR.+2y6.light
AASLEYDYETIR	Q96N66	715.844	681.357	57.77	80	43.1	sp|Q96N66|MBOA7_HUMAN.AASLEYDYETIR.+2y5.light
AASLEYDYETIR	Q96N66	715.844	518.293	57.77	80	34.1	sp|Q96N66|MBOA7_HUMAN.AASLEYDYETIR.+2y4.light
AASLEYDYETIR	Q96N66	715.844	389.251	57.77	80	31.1	sp|Q96N66|MBOA7_HUMAN.AASLEYDYETIR.+2y3.light
AASLEYDYETIR	Q96N66	715.844	230.114	57.77	80	37.1	sp|Q96N66|MBOA7_HUMAN.AASLEYDYETIR.+2b3.light
FLITHNPTNATLNK	Q93096	528.623	858.468	46.2	80	26.4	sp|Q93096|TP4A1_HUMAN.FLITHNPTNATLNK.+3y8.light
FLITHNPTNATLNK	Q93096	528.623	660.368	46.2	80	20.4	sp|Q93096|TP4A1_HUMAN.FLITHNPTNATLNK.+3y6.light
FLITHNPTNATLNK	Q93096	528.623	546.325	46.2	80	23.4	sp|Q93096|TP4A1_HUMAN.FLITHNPTNATLNK.+3y5.light
FLITHNPTNATLNK	Q93096	528.623	605.812	46.2	80	20.4	sp|Q93096|TP4A1_HUMAN.FLITHNPTNATLNK.+3y11+2.light
FLITHNPTNATLNK	Q93096	528.623	261.16	46.2	80	20.4	sp|Q93096|TP4A1_HUMAN.FLITHNPTNATLNK.+3b2.light
FLITHNPTNATLNK	Q93096	528.623	662.356	46.2	80	17.4	sp|Q93096|TP4A1_HUMAN.FLITHNPTNATLNK.+3b12+2.light
VYVAVDGTTVLEDEAR	Q8WZA1	579.628	831.421	71.27	80	16.8	sp|Q8WZA1|PMGT1_HUMAN.VYVAVDGTTVLEDEAR.+3y7.light
VYVAVDGTTVLEDEAR	Q8WZA1	579.628	732.352	71.27	80	19.8	sp|Q8WZA1|PMGT1_HUMAN.VYVAVDGTTVLEDEAR.+3y6.light
VYVAVDGTTVLEDEAR	Q8WZA1	579.628	619.268	71.27	80	19.8	sp|Q8WZA1|PMGT1_HUMAN.VYVAVDGTTVLEDEAR.+3y5.light
VYVAVDGTTVLEDEAR	Q8WZA1	579.628	490.226	71.27	80	22.8	sp|Q8WZA1|PMGT1_HUMAN.VYVAVDGTTVLEDEAR.+3y4.light
VYVAVDGTTVLEDEAR	Q8WZA1	579.628	263.139	71.27	80	19.8	sp|Q8WZA1|PMGT1_HUMAN.VYVAVDGTTVLEDEAR.+3b2.light
VYVAVDGTTVLEDEAR	Q8WZA1	579.628	235.459	71.27	80	28.8	sp|Q8WZA1|PMGT1_HUMAN.VYVAVDGTTVLEDEAR.+3b7+3.light
ASNNDLNVATNFLLQH	Q8NBM4	590.964	771.415	93.61	80	20.4	sp|Q8NBM4|UBAC2_HUMAN.ASNNDLNVATNFLLQH.+3y6.light
ASNNDLNVATNFLLQH	Q8NBM4	590.964	657.372	93.61	80	20.4	sp|Q8NBM4|UBAC2_HUMAN.ASNNDLNVATNFLLQH.+3y5.light
ASNNDLNVATNFLLQH	Q8NBM4	590.964	510.303	93.61	80	17.4	sp|Q8NBM4|UBAC2_HUMAN.ASNNDLNVATNFLLQH.+3y4.light
ASNNDLNVATNFLLQH	Q8NBM4	590.964	397.219	93.61	80	17.4	sp|Q8NBM4|UBAC2_HUMAN.ASNNDLNVATNFLLQH.+3y3.light
ASNNDLNVATNFLLQH	Q8NBM4	590.964	502.189	93.61	80	29.4	sp|Q8NBM4|UBAC2_HUMAN.ASNNDLNVATNFLLQH.+3b5.light
ASNNDLNVATNFLLQH	Q8NBM4	590.964	615.273	93.61	80	26.4	sp|Q8NBM4|UBAC2_HUMAN.ASNNDLNVATNFLLQH.+3b6.light
FGNADVVNVLSSHHLIVK	Q86XL3	650.358	920.531	79.02	80	32.2	sp|Q86XL3|ANKL2_HUMAN.FGNADVVNVLSSHHLIVK.+3y8.light
FGNADVVNVLSSHHLIVK	Q86XL3	650.358	901.5	79.02	80	26.2	sp|Q86XL3|ANKL2_HUMAN.FGNADVVNVLSSHHLIVK.+3y17+2.light
FGNADVVNVLSSHHLIVK	Q86XL3	650.358	780.449	79.02	80	23.2	sp|Q86XL3|ANKL2_HUMAN.FGNADVVNVLSSHHLIVK.+3y14+2.light
FGNADVVNVLSSHHLIVK	Q86XL3	650.358	722.935	79.02	80	26.2	sp|Q86XL3|ANKL2_HUMAN.FGNADVVNVLSSHHLIVK.+3y13+2.light
FGNADVVNVLSSHHLIVK	Q86XL3	650.358	673.401	79.02	80	26.2	sp|Q86XL3|ANKL2_HUMAN.FGNADVVNVLSSHHLIVK.+3y12+2.light
FGNADVVNVLSSHHLIVK	Q86XL3	650.358	901.981	79.02	80	23.2	sp|Q86XL3|ANKL2_HUMAN.FGNADVVNVLSSHHLIVK.+3b17+2.light
DIGIWYNILR	Q5XXA6	631.848	864.473	100.45	80	24	sp|Q5XXA6|ANO1_HUMAN.DIGIWYNILR.+2y6.light
DIGIWYNILR	Q5XXA6	631.848	678.393	100.45	80	27	sp|Q5XXA6|ANO1_HUMAN.DIGIWYNILR.+2y5.light
DIGIWYNILR	Q5XXA6	631.848	515.33	100.45	80	30	sp|Q5XXA6|ANO1_HUMAN.DIGIWYNILR.+2y4.light
DIGIWYNILR	Q5XXA6	631.848	201.147	100.45	80	33	sp|Q5XXA6|ANO1_HUMAN.DIGIWYNILR.+2y3+2.light
DIGIWYNILR	Q5XXA6	631.848	229.118	100.45	80	39	sp|Q5XXA6|ANO1_HUMAN.DIGIWYNILR.+2b2.light
DIGIWYNILR	Q5XXA6	631.848	286.14	100.45	80	30	sp|Q5XXA6|ANO1_HUMAN.DIGIWYNILR.+2b3.light
MAGAIPLVTAGSQK	Q53FA7	672.371	900.515	59.54	80	25.9	sp|Q53FA7|QORX_HUMAN.MAGAIPLVTAGSQK.+2y9.light
MAGAIPLVTAGSQK	Q53FA7	672.371	591.31	59.54	80	40.9	sp|Q53FA7|QORX_HUMAN.MAGAIPLVTAGSQK.+2y6.light
MAGAIPLVTAGSQK	Q53FA7	672.371	450.761	59.54	80	28.9	sp|Q53FA7|QORX_HUMAN.MAGAIPLVTAGSQK.+2y9+2.light
MAGAIPLVTAGSQK	Q53FA7	672.371	260.106	59.54	80	37.9	sp|Q53FA7|QORX_HUMAN.MAGAIPLVTAGSQK.+2b3.light
MAGAIPLVTAGSQK	Q53FA7	672.371	331.143	59.54	80	31.9	sp|Q53FA7|QORX_HUMAN.MAGAIPLVTAGSQK.+2b4.light
MAGAIPLVTAGSQK	Q53FA7	672.371	444.228	59.54	80	22.9	sp|Q53FA7|QORX_HUMAN.MAGAIPLVTAGSQK.+2b5.light
VVDPTPEQFQAFR	P04049	767.388	796.41	67.91	80	45.6	sp|P04049|RAF1_HUMAN.VVDPTPEQFQAFR.+2y6.light
VVDPTPEQFQAFR	P04049	767.388	668.351	67.91	80	30.6	sp|P04049|RAF1_HUMAN.VVDPTPEQFQAFR.+2y5.light
VVDPTPEQFQAFR	P04049	767.388	610.807	67.91	80	30.6	sp|P04049|RAF1_HUMAN.VVDPTPEQFQAFR.+2y10+2.light
VVDPTPEQFQAFR	P04049	767.388	562.28	67.91	80	36.6	sp|P04049|RAF1_HUMAN.VVDPTPEQFQAFR.+2y9+2.light
VVDPTPEQFQAFR	P04049	767.388	511.756	67.91	80	39.6	sp|P04049|RAF1_HUMAN.VVDPTPEQFQAFR.+2y8+2.light
VVDPTPEQFQAFR	P04049	767.388	314.171	67.91	80	36.6	sp|P04049|RAF1_HUMAN.VVDPTPEQFQAFR.+2b3.light
LTTDFGNAEK	P02786	548.269	982.448	33.66	80	22.9	sp|P02786|TFR1_HUMAN.LTTDFGNAEK.+2y9.light
LTTDFGNAEK	P02786	548.269	881.4	33.66	80	22.9	sp|P02786|TFR1_HUMAN.LTTDFGNAEK.+2y8.light
LTTDFGNAEK	P02786	548.269	780.352	33.66	80	25.9	sp|P02786|TFR1_HUMAN.LTTDFGNAEK.+2y7.light
LTTDFGNAEK	P02786	548.269	665.325	33.66	80	22.9	sp|P02786|TFR1_HUMAN.LTTDFGNAEK.+2y6.light
LTTDFGNAEK	P02786	548.269	518.257	33.66	80	34.9	sp|P02786|TFR1_HUMAN.LTTDFGNAEK.+2y5.light
LTTDFGNAEK	P02786	548.269	215.139	33.66	80	22.9	sp|P02786|TFR1_HUMAN.LTTDFGNAEK.+2b2.light
EHIIDTFVVESPNGK	O60551	562.29	730.373	60.95	80	19	sp|O60551|NMT2_HUMAN.EHIIDTFVVESPNGK.+3y7.light
EHIIDTFVVESPNGK	O60551	562.29	631.305	60.95	80	16	sp|O60551|NMT2_HUMAN.EHIIDTFVVESPNGK.+3y6.light
EHIIDTFVVESPNGK	O60551	562.29	502.262	60.95	80	22	sp|O60551|NMT2_HUMAN.EHIIDTFVVESPNGK.+3y5.light
EHIIDTFVVESPNGK	O60551	562.29	415.23	60.95	80	19	sp|O60551|NMT2_HUMAN.EHIIDTFVVESPNGK.+3y4.light
EHIIDTFVVESPNGK	O60551	562.29	856.42	60.95	80	16	sp|O60551|NMT2_HUMAN.EHIIDTFVVESPNGK.+3b7.light
EHIIDTFVVESPNGK	O60551	562.29	955.488	60.95	80	16	sp|O60551|NMT2_HUMAN.EHIIDTFVVESPNGK.+3b8.light
ELAPEAVLFTYVGK	O00519	768.919	997.572	99.27	80	33.7	sp|O00519|FAAH1_HUMAN.ELAPEAVLFTYVGK.+2y9.light
ELAPEAVLFTYVGK	O00519	768.919	926.535	99.27	80	30.7	sp|O00519|FAAH1_HUMAN.ELAPEAVLFTYVGK.+2y8.light
ELAPEAVLFTYVGK	O00519	768.919	827.466	99.27	80	30.7	sp|O00519|FAAH1_HUMAN.ELAPEAVLFTYVGK.+2y7.light
ELAPEAVLFTYVGK	O00519	768.919	714.382	99.27	80	33.7	sp|O00519|FAAH1_HUMAN.ELAPEAVLFTYVGK.+2y6.light
ELAPEAVLFTYVGK	O00519	768.919	612.337	99.27	80	30.7	sp|O00519|FAAH1_HUMAN.ELAPEAVLFTYVGK.+2y11+2.light
ELAPEAVLFTYVGK	O00519	768.919	243.134	99.27	80	30.7	sp|O00519|FAAH1_HUMAN.ELAPEAVLFTYVGK.+2b2.light
DGVLVDEFGLPQIPAS	Q9NZZ3	828.928	612.335	101.39	80	33.6	sp|Q9NZZ3|CHMP5_HUMAN.DGVLVDEFGLPQIPAS.+2y6.light
DGVLVDEFGLPQIPAS	Q9NZZ3	828.928	387.224	101.39	80	30.6	sp|Q9NZZ3|CHMP5_HUMAN.DGVLVDEFGLPQIPAS.+2y4.light
DGVLVDEFGLPQIPAS	Q9NZZ3	828.928	274.14	101.39	80	30.6	sp|Q9NZZ3|CHMP5_HUMAN.DGVLVDEFGLPQIPAS.+2y3.light
DGVLVDEFGLPQIPAS	Q9NZZ3	828.928	272.124	101.39	80	45.6	sp|Q9NZZ3|CHMP5_HUMAN.DGVLVDEFGLPQIPAS.+2b3.light
DGVLVDEFGLPQIPAS	Q9NZZ3	828.928	385.208	101.39	80	39.6	sp|Q9NZZ3|CHMP5_HUMAN.DGVLVDEFGLPQIPAS.+2b4.light
DGVLVDEFGLPQIPAS	Q9NZZ3	828.928	932.436	101.39	80	33.6	sp|Q9NZZ3|CHMP5_HUMAN.DGVLVDEFGLPQIPAS.+2b9.light
ATPTTSRPSLSSDAPITSAPLK	Q9NPY3	733.394	826.503	54.1	80	33.2	sp|Q9NPY3|C1QR1_HUMAN.ATPTTSRPSLSSDAPITSAPLK.+3y8.light
ATPTTSRPSLSSDAPITSAPLK	Q9NPY3	733.394	616.366	54.1	80	42.2	sp|Q9NPY3|C1QR1_HUMAN.ATPTTSRPSLSSDAPITSAPLK.+3y6.light
ATPTTSRPSLSSDAPITSAPLK	Q9NPY3	733.394	965.018	54.1	80	36.2	sp|Q9NPY3|C1QR1_HUMAN.ATPTTSRPSLSSDAPITSAPLK.+3y19+2.light
ATPTTSRPSLSSDAPITSAPLK	Q9NPY3	733.394	914.494	54.1	80	36.2	sp|Q9NPY3|C1QR1_HUMAN.ATPTTSRPSLSSDAPITSAPLK.+3y18+2.light
ATPTTSRPSLSSDAPITSAPLK	Q9NPY3	733.394	413.755	54.1	80	30.2	sp|Q9NPY3|C1QR1_HUMAN.ATPTTSRPSLSSDAPITSAPLK.+3y8+2.light
ATPTTSRPSLSSDAPITSAPLK	Q9NPY3	733.394	676.032	54.1	80	27.2	sp|Q9NPY3|C1QR1_HUMAN.ATPTTSRPSLSSDAPITSAPLK.+3y20+3.light
NEVWWTIDGK	Q9NPH3	624.306	905.452	76.89	80	26.6	sp|Q9NPH3|IL1AP_HUMAN.NEVWWTIDGK.+2y7.light
NEVWWTIDGK	Q9NPH3	624.306	719.372	76.89	80	23.6	sp|Q9NPH3|IL1AP_HUMAN.NEVWWTIDGK.+2y6.light
NEVWWTIDGK	Q9NPH3	624.306	533.293	76.89	80	23.6	sp|Q9NPH3|IL1AP_HUMAN.NEVWWTIDGK.+2y5.light
NEVWWTIDGK	Q9NPH3	624.306	319.161	76.89	80	35.6	sp|Q9NPH3|IL1AP_HUMAN.NEVWWTIDGK.+2y3.light
NEVWWTIDGK	Q9NPH3	624.306	244.093	76.89	80	23.6	sp|Q9NPH3|IL1AP_HUMAN.NEVWWTIDGK.+2b2.light
NEVWWTIDGK	Q9NPH3	624.306	343.161	76.89	80	23.6	sp|Q9NPH3|IL1AP_HUMAN.NEVWWTIDGK.+2b3.light
LLLELDQYAPDVAELIR	Q9H490	657.698	912.515	102.03	80	23.6	sp|Q9H490|PIGU_HUMAN.LLLELDQYAPDVAELIR.+3y8.light
LLLELDQYAPDVAELIR	Q9H490	657.698	815.462	102.03	80	23.6	sp|Q9H490|PIGU_HUMAN.LLLELDQYAPDVAELIR.+3y7.light
LLLELDQYAPDVAELIR	Q9H490	657.698	601.367	102.03	80	26.6	sp|Q9H490|PIGU_HUMAN.LLLELDQYAPDVAELIR.+3y5.light
LLLELDQYAPDVAELIR	Q9H490	657.698	456.761	102.03	80	20.6	sp|Q9H490|PIGU_HUMAN.LLLELDQYAPDVAELIR.+3y8+2.light
LLLELDQYAPDVAELIR	Q9H490	657.698	227.175	102.03	80	26.6	sp|Q9H490|PIGU_HUMAN.LLLELDQYAPDVAELIR.+3b2.light
LLLELDQYAPDVAELIR	Q9H490	657.698	825.472	102.03	80	23.6	sp|Q9H490|PIGU_HUMAN.LLLELDQYAPDVAELIR.+3b7.light
AVAYQMWQNLAK	Q8WU39	711.864	890.455	77.9	80	33.9	sp|Q8WU39|MZB1_HUMAN.AVAYQMWQNLAK.+2y7.light
AVAYQMWQNLAK	Q8WU39	711.864	759.415	77.9	80	30.9	sp|Q8WU39|MZB1_HUMAN.AVAYQMWQNLAK.+2y6.light
AVAYQMWQNLAK	Q8WU39	711.864	573.335	77.9	80	30.9	sp|Q8WU39|MZB1_HUMAN.AVAYQMWQNLAK.+2y5.light
AVAYQMWQNLAK	Q8WU39	711.864	445.277	77.9	80	24.9	sp|Q8WU39|MZB1_HUMAN.AVAYQMWQNLAK.+2y4.light
AVAYQMWQNLAK	Q8WU39	711.864	218.15	77.9	80	27.9	sp|Q8WU39|MZB1_HUMAN.AVAYQMWQNLAK.+2y2.light
AVAYQMWQNLAK	Q8WU39	711.864	242.15	77.9	80	36.9	sp|Q8WU39|MZB1_HUMAN.AVAYQMWQNLAK.+2b3.light
SPHDEDPQAVTYAEVK	Q8NHL6	595.948	880.477	37.62	80	23.6	sp|Q8NHL6|LIRB1_HUMAN.SPHDEDPQAVTYAEVK.+3y8.light
SPHDEDPQAVTYAEVK	Q8NHL6	595.948	809.44	37.62	80	20.6	sp|Q8NHL6|LIRB1_HUMAN.SPHDEDPQAVTYAEVK.+3y7.light
SPHDEDPQAVTYAEVK	Q8NHL6	595.948	710.372	37.62	80	23.6	sp|Q8NHL6|LIRB1_HUMAN.SPHDEDPQAVTYAEVK.+3y6.light
SPHDEDPQAVTYAEVK	Q8NHL6	595.948	609.324	37.62	80	20.6	sp|Q8NHL6|LIRB1_HUMAN.SPHDEDPQAVTYAEVK.+3y5.light
SPHDEDPQAVTYAEVK	Q8NHL6	595.948	453.683	37.62	80	17.6	sp|Q8NHL6|LIRB1_HUMAN.SPHDEDPQAVTYAEVK.+3b8+2.light
SPHDEDPQAVTYAEVK	Q8NHL6	595.948	489.202	37.62	80	17.6	sp|Q8NHL6|LIRB1_HUMAN.SPHDEDPQAVTYAEVK.+3b9+2.light
YGENNSLSVEGFR	Q13433	736.344	894.468	56.51	80	38.1	sp|Q13433|S39A6_HUMAN.YGENNSLSVEGFR.+2y8.light
YGENNSLSVEGFR	Q13433	736.344	807.436	56.51	80	38.1	sp|Q13433|S39A6_HUMAN.YGENNSLSVEGFR.+2y7.light
YGENNSLSVEGFR	Q13433	736.344	694.352	56.51	80	38.1	sp|Q13433|S39A6_HUMAN.YGENNSLSVEGFR.+2y6.light
YGENNSLSVEGFR	Q13433	736.344	607.32	56.51	80	35.1	sp|Q13433|S39A6_HUMAN.YGENNSLSVEGFR.+2y5.light
YGENNSLSVEGFR	Q13433	736.344	379.209	56.51	80	38.1	sp|Q13433|S39A6_HUMAN.YGENNSLSVEGFR.+2y3.light
YGENNSLSVEGFR	Q13433	736.344	221.092	56.51	80	41.1	sp|Q13433|S39A6_HUMAN.YGENNSLSVEGFR.+2b2.light
APWIEQEEPEYWDEETR	P04439	736.324	998.421	81.45	80	27.3	sp|P04439|HLAA_HUMAN.APWIEQEEPEYWDEETR.+3y7.light
APWIEQEEPEYWDEETR	P04439	736.324	835.358	81.45	80	27.3	sp|P04439|HLAA_HUMAN.APWIEQEEPEYWDEETR.+3y6.light
APWIEQEEPEYWDEETR	P04439	736.324	649.279	81.45	80	30.3	sp|P04439|HLAA_HUMAN.APWIEQEEPEYWDEETR.+3y5.light
APWIEQEEPEYWDEETR	P04439	736.324	534.252	81.45	80	36.3	sp|P04439|HLAA_HUMAN.APWIEQEEPEYWDEETR.+3y4.light
APWIEQEEPEYWDEETR	P04439	736.324	612.762	81.45	80	24.3	sp|P04439|HLAA_HUMAN.APWIEQEEPEYWDEETR.+3y9+2.light
APWIEQEEPEYWDEETR	P04439	736.324	983.447	81.45	80	24.3	sp|P04439|HLAA_HUMAN.APWIEQEEPEYWDEETR.+3b8.light
AAEDPVAAAPRPLPAGGR	P35475	572.644	722.905	43.38	80	22.5	sp|P35475|IDUA_HUMAN.AAEDPVAAAPRPLPAGGR.+3y15+2.light
AAEDPVAAAPRPLPAGGR	P35475	572.644	665.391	43.38	80	25.5	sp|P35475|IDUA_HUMAN.AAEDPVAAAPRPLPAGGR.+3y14+2.light
AAEDPVAAAPRPLPAGGR	P35475	572.644	616.865	43.38	80	25.5	sp|P35475|IDUA_HUMAN.AAEDPVAAAPRPLPAGGR.+3y13+2.light
AAEDPVAAAPRPLPAGGR	P35475	572.644	531.812	43.38	80	25.5	sp|P35475|IDUA_HUMAN.AAEDPVAAAPRPLPAGGR.+3y11+2.light
AAEDPVAAAPRPLPAGGR	P35475	572.644	443.93	43.38	80	25.5	sp|P35475|IDUA_HUMAN.AAEDPVAAAPRPLPAGGR.+3y14+3.light
AAEDPVAAAPRPLPAGGR	P35475	572.644	387.151	43.38	80	22.5	sp|P35475|IDUA_HUMAN.AAEDPVAAAPRPLPAGGR.+3b4.light
FTGSQPFGQGVEHATANK	P07996	625.971	433.241	41.02	80	37	sp|P07996|TSP1_HUMAN.FTGSQPFGQGVEHATANK.+3y4.light
FTGSQPFGQGVEHATANK	P07996	625.971	678.339	41.02	80	25	sp|P07996|TSP1_HUMAN.FTGSQPFGQGVEHATANK.+3y13+2.light
FTGSQPFGQGVEHATANK	P07996	625.971	556.278	41.02	80	25	sp|P07996|TSP1_HUMAN.FTGSQPFGQGVEHATANK.+3y11+2.light
FTGSQPFGQGVEHATANK	P07996	625.971	217.124	41.02	80	37	sp|P07996|TSP1_HUMAN.FTGSQPFGQGVEHATANK.+3y4+2.light
FTGSQPFGQGVEHATANK	P07996	625.971	249.123	41.02	80	22	sp|P07996|TSP1_HUMAN.FTGSQPFGQGVEHATANK.+3b2.light
FTGSQPFGQGVEHATANK	P07996	625.971	521.235	41.02	80	28	sp|P07996|TSP1_HUMAN.FTGSQPFGQGVEHATANK.+3b5.light
FGPVFTLYVGSQR	P05181	735.891	923.495	92.92	80	32.1	sp|P05181|CP2E1_HUMAN.FGPVFTLYVGSQR.+2y8.light
FGPVFTLYVGSQR	P05181	735.891	822.447	92.92	80	35.1	sp|P05181|CP2E1_HUMAN.FGPVFTLYVGSQR.+2y7.light
FGPVFTLYVGSQR	P05181	735.891	709.363	92.92	80	35.1	sp|P05181|CP2E1_HUMAN.FGPVFTLYVGSQR.+2y6.light
FGPVFTLYVGSQR	P05181	735.891	546.299	92.92	80	35.1	sp|P05181|CP2E1_HUMAN.FGPVFTLYVGSQR.+2y5.light
FGPVFTLYVGSQR	P05181	735.891	447.231	92.92	80	35.1	sp|P05181|CP2E1_HUMAN.FGPVFTLYVGSQR.+2y4.light
FGPVFTLYVGSQR	P05181	735.891	401.218	92.92	80	29.1	sp|P05181|CP2E1_HUMAN.FGPVFTLYVGSQR.+2b4.light
LNASIADLQSQLR	O15230	714.894	930.5	72.28	80	31	sp|O15230|LAMA5_HUMAN.LNASIADLQSQLR.+2y8.light
LNASIADLQSQLR	O15230	714.894	859.463	72.28	80	28	sp|O15230|LAMA5_HUMAN.LNASIADLQSQLR.+2y7.light
LNASIADLQSQLR	O15230	714.894	744.436	72.28	80	37	sp|O15230|LAMA5_HUMAN.LNASIADLQSQLR.+2y6.light
LNASIADLQSQLR	O15230	714.894	631.352	72.28	80	34	sp|O15230|LAMA5_HUMAN.LNASIADLQSQLR.+2y5.light
LNASIADLQSQLR	O15230	714.894	503.294	72.28	80	31	sp|O15230|LAMA5_HUMAN.LNASIADLQSQLR.+2y4.light
LNASIADLQSQLR	O15230	714.894	228.134	72.28	80	40	sp|O15230|LAMA5_HUMAN.LNASIADLQSQLR.+2b2.light
SGENAANIASELAR	O94910	701.85	944.516	57.1	80	33.4	sp|O94910|AGRL1_HUMAN.SGENAANIASELAR.+2y9.light
SGENAANIASELAR	O94910	701.85	873.479	57.1	80	33.4	sp|O94910|AGRL1_HUMAN.SGENAANIASELAR.+2y8.light
SGENAANIASELAR	O94910	701.85	759.436	57.1	80	33.4	sp|O94910|AGRL1_HUMAN.SGENAANIASELAR.+2y7.light
SGENAANIASELAR	O94910	701.85	646.352	57.1	80	33.4	sp|O94910|AGRL1_HUMAN.SGENAANIASELAR.+2y6.light
SGENAANIASELAR	O94910	701.85	575.315	57.1	80	33.4	sp|O94910|AGRL1_HUMAN.SGENAANIASELAR.+2y5.light
SGENAANIASELAR	O94910	701.85	459.183	57.1	80	33.4	sp|O94910|AGRL1_HUMAN.SGENAANIASELAR.+2b5.light
LDVPQNLMFGK	Q13740	631.334	934.481	79.71	80	23.9	sp|Q13740|CD166_HUMAN.LDVPQNLMFGK.+2y8.light
LDVPQNLMFGK	Q13740	631.334	351.203	79.71	80	35.9	sp|Q13740|CD166_HUMAN.LDVPQNLMFGK.+2y3.light
LDVPQNLMFGK	Q13740	631.334	517.279	79.71	80	23.9	sp|Q13740|CD166_HUMAN.LDVPQNLMFGK.+2y9+2.light
LDVPQNLMFGK	Q13740	631.334	467.744	79.71	80	26.9	sp|Q13740|CD166_HUMAN.LDVPQNLMFGK.+2y8+2.light
LDVPQNLMFGK	Q13740	631.334	229.118	79.71	80	29.9	sp|Q13740|CD166_HUMAN.LDVPQNLMFGK.+2b2.light
LDVPQNLMFGK	Q13740	631.334	328.187	79.71	80	23.9	sp|Q13740|CD166_HUMAN.LDVPQNLMFGK.+2b3.light
VQESADELQK	P84085	573.785	919.437	16.85	80	18.1	sp|P84085|ARF5_HUMAN.VQESADELQK.+2y8.light
VQESADELQK	P84085	573.785	790.394	16.85	80	24.1	sp|P84085|ARF5_HUMAN.VQESADELQK.+2y7.light
VQESADELQK	P84085	573.785	228.134	16.85	80	27.1	sp|P84085|ARF5_HUMAN.VQESADELQK.+2b2.light
VQESADELQK	P84085	573.785	357.177	16.85	80	27.1	sp|P84085|ARF5_HUMAN.VQESADELQK.+2b3.light
VQESADELQK	P84085	573.785	515.246	16.85	80	30.1	sp|P84085|ARF5_HUMAN.VQESADELQK.+2b5.light
VQESADELQK	P84085	573.785	258.127	16.85	80	36.1	sp|P84085|ARF5_HUMAN.VQESADELQK.+2b5+2.light
HEDTNLASSTLLR	P49407	486.251	676.399	46.34	80	18.3	sp|P49407|ARRB1_HUMAN.HEDTNLASSTLLR.+3y6.light
HEDTNLASSTLLR	P49407	486.251	589.367	46.34	80	18.3	sp|P49407|ARRB1_HUMAN.HEDTNLASSTLLR.+3y5.light
HEDTNLASSTLLR	P49407	486.251	502.335	46.34	80	18.3	sp|P49407|ARRB1_HUMAN.HEDTNLASSTLLR.+3y4.light
HEDTNLASSTLLR	P49407	486.251	401.287	46.34	80	18.3	sp|P49407|ARRB1_HUMAN.HEDTNLASSTLLR.+3y3.light
HEDTNLASSTLLR	P49407	486.251	597.226	46.34	80	18.3	sp|P49407|ARRB1_HUMAN.HEDTNLASSTLLR.+3b5.light
HEDTNLASSTLLR	P49407	486.251	710.31	46.34	80	18.3	sp|P49407|ARRB1_HUMAN.HEDTNLASSTLLR.+3b6.light
VLELVSITANK	P34897	593.856	974.552	70.13	80	22.1	sp|P34897|GLYM_HUMAN.VLELVSITANK.+2y9.light
VLELVSITANK	P34897	593.856	845.509	70.13	80	25.1	sp|P34897|GLYM_HUMAN.VLELVSITANK.+2y8.light
VLELVSITANK	P34897	593.856	732.425	70.13	80	25.1	sp|P34897|GLYM_HUMAN.VLELVSITANK.+2y7.light
VLELVSITANK	P34897	593.856	633.357	70.13	80	25.1	sp|P34897|GLYM_HUMAN.VLELVSITANK.+2y6.light
VLELVSITANK	P34897	593.856	213.16	70.13	80	22.1	sp|P34897|GLYM_HUMAN.VLELVSITANK.+2b2.light
VLELVSITANK	P34897	593.856	342.202	70.13	80	22.1	sp|P34897|GLYM_HUMAN.VLELVSITANK.+2b3.light
VEQVLSLEPQHELK	O95292	824.949	993.536	56.24	80	39.4	sp|O95292|VAPB_HUMAN.VEQVLSLEPQHELK.+2y8.light
VEQVLSLEPQHELK	O95292	824.949	880.452	56.24	80	39.4	sp|O95292|VAPB_HUMAN.VEQVLSLEPQHELK.+2y7.light
VEQVLSLEPQHELK	O95292	824.949	751.41	56.24	80	42.4	sp|O95292|VAPB_HUMAN.VEQVLSLEPQHELK.+2y6.light
VEQVLSLEPQHELK	O95292	824.949	357.177	56.24	80	45.4	sp|O95292|VAPB_HUMAN.VEQVLSLEPQHELK.+2b3.light
VEQVLSLEPQHELK	O95292	824.949	456.245	56.24	80	42.4	sp|O95292|VAPB_HUMAN.VEQVLSLEPQHELK.+2b4.light
VEQVLSLEPQHELK	O95292	824.949	569.329	56.24	80	36.4	sp|O95292|VAPB_HUMAN.VEQVLSLEPQHELK.+2b5.light
DMDVVSGR	Q9UBX5	439.705	632.336	26.55	80	17.5	sp|Q9UBX5|FBLN5_HUMAN.DMDVVSGR.+2y6.light
DMDVVSGR	Q9UBX5	439.705	517.309	26.55	80	17.5	sp|Q9UBX5|FBLN5_HUMAN.DMDVVSGR.+2y5.light
DMDVVSGR	Q9UBX5	439.705	319.172	26.55	80	11.5	sp|Q9UBX5|FBLN5_HUMAN.DMDVVSGR.+2y3.light
DMDVVSGR	Q9UBX5	439.705	247.075	26.55	80	14.5	sp|Q9UBX5|FBLN5_HUMAN.DMDVVSGR.+2b2.light
DMDVVSGR	Q9UBX5	439.705	362.102	26.55	80	20.5	sp|Q9UBX5|FBLN5_HUMAN.DMDVVSGR.+2b3.light
DMDVVSGR	Q9UBX5	439.705	461.17	26.55	80	11.5	sp|Q9UBX5|FBLN5_HUMAN.DMDVVSGR.+2b4.light
LPILNQPSTQIVANAK	Q99541	569.665	844.489	70.69	80	22.3	sp|Q99541|PLIN2_HUMAN.LPILNQPSTQIVANAK.+3y8.light
LPILNQPSTQIVANAK	Q99541	569.665	743.441	70.69	80	19.3	sp|Q99541|PLIN2_HUMAN.LPILNQPSTQIVANAK.+3y7.light
LPILNQPSTQIVANAK	Q99541	569.665	615.382	70.69	80	25.3	sp|Q99541|PLIN2_HUMAN.LPILNQPSTQIVANAK.+3y6.light
LPILNQPSTQIVANAK	Q99541	569.665	502.298	70.69	80	25.3	sp|Q99541|PLIN2_HUMAN.LPILNQPSTQIVANAK.+3y5.light
LPILNQPSTQIVANAK	Q99541	569.665	403.23	70.69	80	19.3	sp|Q99541|PLIN2_HUMAN.LPILNQPSTQIVANAK.+3y4.light
LPILNQPSTQIVANAK	Q99541	569.665	679.414	70.69	80	25.3	sp|Q99541|PLIN2_HUMAN.LPILNQPSTQIVANAK.+3b6.light
ILQEAGADISK	Q96BW5	572.814	918.453	35.17	80	24.1	sp|Q96BW5|PTER_HUMAN.ILQEAGADISK.+2y9.light
ILQEAGADISK	Q96BW5	572.814	790.394	35.17	80	24.1	sp|Q96BW5|PTER_HUMAN.ILQEAGADISK.+2y8.light
ILQEAGADISK	Q96BW5	572.814	590.314	35.17	80	24.1	sp|Q96BW5|PTER_HUMAN.ILQEAGADISK.+2y6.light
ILQEAGADISK	Q96BW5	572.814	459.73	35.17	80	24.1	sp|Q96BW5|PTER_HUMAN.ILQEAGADISK.+2y9+2.light
ILQEAGADISK	Q96BW5	572.814	227.175	35.17	80	27.1	sp|Q96BW5|PTER_HUMAN.ILQEAGADISK.+2b2.light
ILQEAGADISK	Q96BW5	572.814	355.234	35.17	80	24.1	sp|Q96BW5|PTER_HUMAN.ILQEAGADISK.+2b3.light
NGSGTLDLEEFLR	Q13938	725.862	921.468	96.74	80	31.6	sp|Q13938|CAYP1_HUMAN.NGSGTLDLEEFLR.+2y7.light
NGSGTLDLEEFLR	Q13938	725.862	806.441	96.74	80	34.6	sp|Q13938|CAYP1_HUMAN.NGSGTLDLEEFLR.+2y6.light
NGSGTLDLEEFLR	Q13938	725.862	693.357	96.74	80	31.6	sp|Q13938|CAYP1_HUMAN.NGSGTLDLEEFLR.+2y5.light
NGSGTLDLEEFLR	Q13938	725.862	564.314	96.74	80	34.6	sp|Q13938|CAYP1_HUMAN.NGSGTLDLEEFLR.+2y4.light
NGSGTLDLEEFLR	Q13938	725.862	435.271	96.74	80	34.6	sp|Q13938|CAYP1_HUMAN.NGSGTLDLEEFLR.+2y3.light
NGSGTLDLEEFLR	Q13938	725.862	417.173	96.74	80	28.6	sp|Q13938|CAYP1_HUMAN.NGSGTLDLEEFLR.+2b5.light
INVYSDLNDPVVRPLGSENLLLR	P98196	866.141	953.049	97.24	80	36.6	sp|P98196|AT11A_HUMAN.INVYSDLNDPVVRPLGSENLLLR.+3y17+2.light
INVYSDLNDPVVRPLGSENLLLR	P98196	866.141	896.507	97.24	80	33.6	sp|P98196|AT11A_HUMAN.INVYSDLNDPVVRPLGSENLLLR.+3y16+2.light
INVYSDLNDPVVRPLGSENLLLR	P98196	866.141	781.972	97.24	80	48.6	sp|P98196|AT11A_HUMAN.INVYSDLNDPVVRPLGSENLLLR.+3y14+2.light
INVYSDLNDPVVRPLGSENLLLR	P98196	866.141	634.378	97.24	80	36.6	sp|P98196|AT11A_HUMAN.INVYSDLNDPVVRPLGSENLLLR.+3y11+2.light
INVYSDLNDPVVRPLGSENLLLR	P98196	866.141	228.134	97.24	80	39.6	sp|P98196|AT11A_HUMAN.INVYSDLNDPVVRPLGSENLLLR.+3b2.light
INVYSDLNDPVVRPLGSENLLLR	P98196	866.141	327.203	97.24	80	36.6	sp|P98196|AT11A_HUMAN.INVYSDLNDPVVRPLGSENLLLR.+3b3.light
HLAGLGLTEAIDK	P50454	669.375	846.457	58.58	80	31.8	sp|P50454|SERPH_HUMAN.HLAGLGLTEAIDK.+2y8.light
HLAGLGLTEAIDK	P50454	669.375	446.261	58.58	80	34.8	sp|P50454|SERPH_HUMAN.HLAGLGLTEAIDK.+2y4.light
HLAGLGLTEAIDK	P50454	669.375	262.14	58.58	80	37.8	sp|P50454|SERPH_HUMAN.HLAGLGLTEAIDK.+2y2.light
HLAGLGLTEAIDK	P50454	669.375	223.634	58.58	80	40.8	sp|P50454|SERPH_HUMAN.HLAGLGLTEAIDK.+2y4+2.light
HLAGLGLTEAIDK	P50454	669.375	251.15	58.58	80	31.8	sp|P50454|SERPH_HUMAN.HLAGLGLTEAIDK.+2b2.light
HLAGLGLTEAIDK	P50454	669.375	549.314	58.58	80	40.8	sp|P50454|SERPH_HUMAN.HLAGLGLTEAIDK.+2b6.light
ETIYPNASLLMR	P31997	704.369	901.492	78.3	80	30.5	sp|P31997|CEAM8_HUMAN.ETIYPNASLLMR.+2y8.light
ETIYPNASLLMR	P31997	704.369	804.44	78.3	80	39.5	sp|P31997|CEAM8_HUMAN.ETIYPNASLLMR.+2y7.light
ETIYPNASLLMR	P31997	704.369	690.397	78.3	80	36.5	sp|P31997|CEAM8_HUMAN.ETIYPNASLLMR.+2y6.light
ETIYPNASLLMR	P31997	704.369	619.36	78.3	80	36.5	sp|P31997|CEAM8_HUMAN.ETIYPNASLLMR.+2y5.light
ETIYPNASLLMR	P31997	704.369	532.328	78.3	80	27.5	sp|P31997|CEAM8_HUMAN.ETIYPNASLLMR.+2y4.light
ETIYPNASLLMR	P31997	704.369	451.25	78.3	80	30.5	sp|P31997|CEAM8_HUMAN.ETIYPNASLLMR.+2y8+2.light
EAFELFDR	P14649	513.748	826.409	71.29	80	18.2	sp|P14649|MYL6B_HUMAN.EAFELFDR.+2y6.light
EAFELFDR	P14649	513.748	679.341	71.29	80	21.2	sp|P14649|MYL6B_HUMAN.EAFELFDR.+2y5.light
EAFELFDR	P14649	513.748	550.298	71.29	80	24.2	sp|P14649|MYL6B_HUMAN.EAFELFDR.+2y4.light
EAFELFDR	P14649	513.748	437.214	71.29	80	21.2	sp|P14649|MYL6B_HUMAN.EAFELFDR.+2y3.light
EAFELFDR	P14649	513.748	290.146	71.29	80	21.2	sp|P14649|MYL6B_HUMAN.EAFELFDR.+2y2.light
EAFELFDR	P14649	513.748	413.708	71.29	80	18.2	sp|P14649|MYL6B_HUMAN.EAFELFDR.+2y6+2.light
EVDEQMLSVQSK	P04350	464.894	661.388	44.84	80	17.3	sp|P04350|TBB4A_HUMAN.EVDEQMLSVQSK.+3y6.light
EVDEQMLSVQSK	P04350	464.894	548.304	44.84	80	14.3	sp|P04350|TBB4A_HUMAN.EVDEQMLSVQSK.+3y5.light
EVDEQMLSVQSK	P04350	464.894	234.145	44.84	80	23.3	sp|P04350|TBB4A_HUMAN.EVDEQMLSVQSK.+3y2.light
EVDEQMLSVQSK	P04350	464.894	344.145	44.84	80	23.3	sp|P04350|TBB4A_HUMAN.EVDEQMLSVQSK.+3b3.light
EVDEQMLSVQSK	P04350	464.894	601.246	44.84	80	17.3	sp|P04350|TBB4A_HUMAN.EVDEQMLSVQSK.+3b5.light
EVDEQMLSVQSK	P04350	464.894	201.087	44.84	80	29.3	sp|P04350|TBB4A_HUMAN.EVDEQMLSVQSK.+3b5+3.light
ELINNELSHFLEEIK	P04271	609.988	915.493	99.75	80	27.3	sp|P04271|S100B_HUMAN.ELINNELSHFLEEIK.+3y7.light
ELINNELSHFLEEIK	P04271	609.988	778.435	99.75	80	30.3	sp|P04271|S100B_HUMAN.ELINNELSHFLEEIK.+3y6.light
ELINNELSHFLEEIK	P04271	609.988	260.197	99.75	80	33.3	sp|P04271|S100B_HUMAN.ELINNELSHFLEEIK.+3y2.light
ELINNELSHFLEEIK	P04271	609.988	793.415	99.75	80	18.3	sp|P04271|S100B_HUMAN.ELINNELSHFLEEIK.+3y13+2.light
ELINNELSHFLEEIK	P04271	609.988	736.873	99.75	80	21.3	sp|P04271|S100B_HUMAN.ELINNELSHFLEEIK.+3y12+2.light
ELINNELSHFLEEIK	P04271	609.988	679.851	99.75	80	21.3	sp|P04271|S100B_HUMAN.ELINNELSHFLEEIK.+3y11+2.light
ATISDEEIER	Q9UQN3	581.783	990.474	32.37	80	21.5	sp|Q9UQN3|CHM2B_HUMAN.ATISDEEIER.+2y8.light
ATISDEEIER	Q9UQN3	581.783	877.39	32.37	80	24.5	sp|Q9UQN3|CHM2B_HUMAN.ATISDEEIER.+2y7.light
ATISDEEIER	Q9UQN3	581.783	790.358	32.37	80	24.5	sp|Q9UQN3|CHM2B_HUMAN.ATISDEEIER.+2y6.light
ATISDEEIER	Q9UQN3	581.783	675.331	32.37	80	36.5	sp|Q9UQN3|CHM2B_HUMAN.ATISDEEIER.+2y5.light
ATISDEEIER	Q9UQN3	581.783	546.288	32.37	80	27.5	sp|Q9UQN3|CHM2B_HUMAN.ATISDEEIER.+2y4.light
ATISDEEIER	Q9UQN3	581.783	304.162	32.37	80	27.5	sp|Q9UQN3|CHM2B_HUMAN.ATISDEEIER.+2y2.light
GGEEGPVLMAEAVK	Q9UBC5	693.85	957.544	61.69	80	27	sp|Q9UBC5|MYO1A_HUMAN.GGEEGPVLMAEAVK.+2y9.light
GGEEGPVLMAEAVK	Q9UBC5	693.85	761.423	61.69	80	33	sp|Q9UBC5|MYO1A_HUMAN.GGEEGPVLMAEAVK.+2y7.light
GGEEGPVLMAEAVK	Q9UBC5	693.85	648.339	61.69	80	30	sp|Q9UBC5|MYO1A_HUMAN.GGEEGPVLMAEAVK.+2y6.light
GGEEGPVLMAEAVK	Q9UBC5	693.85	479.276	61.69	80	33	sp|Q9UBC5|MYO1A_HUMAN.GGEEGPVLMAEAVK.+2y9+2.light
GGEEGPVLMAEAVK	Q9UBC5	693.85	244.093	61.69	80	36	sp|Q9UBC5|MYO1A_HUMAN.GGEEGPVLMAEAVK.+2b3.light
GGEEGPVLMAEAVK	Q9UBC5	693.85	373.135	61.69	80	27	sp|Q9UBC5|MYO1A_HUMAN.GGEEGPVLMAEAVK.+2b4.light
HLIEQDFPGMR	Q9H4M9	448.224	460.234	54.47	80	16.5	sp|Q9H4M9|EHD1_HUMAN.HLIEQDFPGMR.+3y4.light
HLIEQDFPGMR	Q9H4M9	448.224	363.181	54.47	80	19.5	sp|Q9H4M9|EHD1_HUMAN.HLIEQDFPGMR.+3y3.light
HLIEQDFPGMR	Q9H4M9	448.224	230.62	54.47	80	13.5	sp|Q9H4M9|EHD1_HUMAN.HLIEQDFPGMR.+3y4+2.light
HLIEQDFPGMR	Q9H4M9	448.224	364.234	54.47	80	22.5	sp|Q9H4M9|EHD1_HUMAN.HLIEQDFPGMR.+3b3.light
HLIEQDFPGMR	Q9H4M9	448.224	493.277	54.47	80	16.5	sp|Q9H4M9|EHD1_HUMAN.HLIEQDFPGMR.+3b4.light
HLIEQDFPGMR	Q9H4M9	448.224	736.362	54.47	80	13.5	sp|Q9H4M9|EHD1_HUMAN.HLIEQDFPGMR.+3b6.light
YWTAANSWGPAWGER	Q9GZM7	584.602	772.374	82.94	80	17.1	sp|Q9GZM7|TINAL_HUMAN.YWTAANSWGPAWGER.+3y7.light
YWTAANSWGPAWGER	Q9GZM7	584.602	715.352	82.94	80	23.1	sp|Q9GZM7|TINAL_HUMAN.YWTAANSWGPAWGER.+3y6.light
YWTAANSWGPAWGER	Q9GZM7	584.602	618.299	82.94	80	32.1	sp|Q9GZM7|TINAL_HUMAN.YWTAANSWGPAWGER.+3y5.light
YWTAANSWGPAWGER	Q9GZM7	584.602	547.262	82.94	80	29.1	sp|Q9GZM7|TINAL_HUMAN.YWTAANSWGPAWGER.+3y4.light
YWTAANSWGPAWGER	Q9GZM7	584.602	386.69	82.94	80	23.1	sp|Q9GZM7|TINAL_HUMAN.YWTAANSWGPAWGER.+3y7+2.light
YWTAANSWGPAWGER	Q9GZM7	584.602	358.18	82.94	80	23.1	sp|Q9GZM7|TINAL_HUMAN.YWTAANSWGPAWGER.+3y6+2.light
NPDEEDNTFYQR	Q9BS40	764.321	943.427	33.8	80	42.5	sp|Q9BS40|LXN_HUMAN.NPDEEDNTFYQR.+2y7.light
NPDEEDNTFYQR	Q9BS40	764.321	828.4	33.8	80	42.5	sp|Q9BS40|LXN_HUMAN.NPDEEDNTFYQR.+2y6.light
NPDEEDNTFYQR	Q9BS40	764.321	714.357	33.8	80	36.5	sp|Q9BS40|LXN_HUMAN.NPDEEDNTFYQR.+2y5.light
NPDEEDNTFYQR	Q9BS40	764.321	613.309	33.8	80	39.5	sp|Q9BS40|LXN_HUMAN.NPDEEDNTFYQR.+2y4.light
NPDEEDNTFYQR	Q9BS40	764.321	466.241	33.8	80	33.5	sp|Q9BS40|LXN_HUMAN.NPDEEDNTFYQR.+2y3.light
NPDEEDNTFYQR	Q9BS40	764.321	707.299	33.8	80	33.5	sp|Q9BS40|LXN_HUMAN.NPDEEDNTFYQR.+2y11+2.light
AHLTVGQAAAGGSGNLLTER	Q99959	641.673	946.495	52.02	80	25.8	sp|Q99959|PKP2_HUMAN.AHLTVGQAAAGGSGNLLTER.+3y9.light
AHLTVGQAAAGGSGNLLTER	Q99959	641.673	802.442	52.02	80	22.8	sp|Q99959|PKP2_HUMAN.AHLTVGQAAAGGSGNLLTER.+3y7.light
AHLTVGQAAAGGSGNLLTER	Q99959	641.673	518.293	52.02	80	31.8	sp|Q99959|PKP2_HUMAN.AHLTVGQAAAGGSGNLLTER.+3y4.light
AHLTVGQAAAGGSGNLLTER	Q99959	641.673	707.383	52.02	80	28.8	sp|Q99959|PKP2_HUMAN.AHLTVGQAAAGGSGNLLTER.+3b7.light
AHLTVGQAAAGGSGNLLTER	Q99959	641.673	389.714	52.02	80	25.8	sp|Q99959|PKP2_HUMAN.AHLTVGQAAAGGSGNLLTER.+3b8+2.light
AHLTVGQAAAGGSGNLLTER	Q99959	641.673	425.233	52.02	80	22.8	sp|Q99959|PKP2_HUMAN.AHLTVGQAAAGGSGNLLTER.+3b9+2.light
NLQVYNATSNSLTVK	Q99715	826.436	849.468	57.66	80	33.5	sp|Q99715|COCA1_HUMAN.NLQVYNATSNSLTVK.+2y8.light
NLQVYNATSNSLTVK	Q99715	826.436	748.42	57.66	80	36.5	sp|Q99715|COCA1_HUMAN.NLQVYNATSNSLTVK.+2y7.light
NLQVYNATSNSLTVK	Q99715	826.436	347.229	57.66	80	30.5	sp|Q99715|COCA1_HUMAN.NLQVYNATSNSLTVK.+2y3.light
NLQVYNATSNSLTVK	Q99715	826.436	356.193	57.66	80	39.5	sp|Q99715|COCA1_HUMAN.NLQVYNATSNSLTVK.+2b3.light
NLQVYNATSNSLTVK	Q99715	826.436	455.261	57.66	80	33.5	sp|Q99715|COCA1_HUMAN.NLQVYNATSNSLTVK.+2b4.light
NLQVYNATSNSLTVK	Q99715	826.436	228.134	57.66	80	39.5	sp|Q99715|COCA1_HUMAN.NLQVYNATSNSLTVK.+2b4+2.light
VFAQNEEIQEMAQNK	Q8TD06	593.617	848.393	54.84	80	17.5	sp|Q8TD06|AGR3_HUMAN.VFAQNEEIQEMAQNK.+3y7.light
VFAQNEEIQEMAQNK	Q8TD06	593.617	720.335	54.84	80	20.5	sp|Q8TD06|AGR3_HUMAN.VFAQNEEIQEMAQNK.+3y6.light
VFAQNEEIQEMAQNK	Q8TD06	593.617	460.251	54.84	80	20.5	sp|Q8TD06|AGR3_HUMAN.VFAQNEEIQEMAQNK.+3y4.light
VFAQNEEIQEMAQNK	Q8TD06	593.617	261.156	54.84	80	17.5	sp|Q8TD06|AGR3_HUMAN.VFAQNEEIQEMAQNK.+3y2.light
VFAQNEEIQEMAQNK	Q8TD06	593.617	247.144	54.84	80	35.5	sp|Q8TD06|AGR3_HUMAN.VFAQNEEIQEMAQNK.+3b2.light
VFAQNEEIQEMAQNK	Q8TD06	593.617	818.368	54.84	80	17.5	sp|Q8TD06|AGR3_HUMAN.VFAQNEEIQEMAQNK.+3b7.light
LLTEHVFR	Q86UN3	507.79	788.405	43.77	80	23.9	sp|Q86UN3|R4RL2_HUMAN.LLTEHVFR.+2y6.light
LLTEHVFR	Q86UN3	507.79	687.357	43.77	80	26.9	sp|Q86UN3|R4RL2_HUMAN.LLTEHVFR.+2y5.light
LLTEHVFR	Q86UN3	507.79	558.315	43.77	80	26.9	sp|Q86UN3|R4RL2_HUMAN.LLTEHVFR.+2y4.light
LLTEHVFR	Q86UN3	507.79	451.248	43.77	80	23.9	sp|Q86UN3|R4RL2_HUMAN.LLTEHVFR.+2y7+2.light
LLTEHVFR	Q86UN3	507.79	394.706	43.77	80	20.9	sp|Q86UN3|R4RL2_HUMAN.LLTEHVFR.+2y6+2.light
LLTEHVFR	Q86UN3	507.79	227.175	43.77	80	26.9	sp|Q86UN3|R4RL2_HUMAN.LLTEHVFR.+2b2.light
GFNASYIR	Q86SQ4	464.238	723.378	42.4	80	18.7	sp|Q86SQ4|AGRG6_HUMAN.GFNASYIR.+2y6.light
GFNASYIR	Q86SQ4	464.238	609.335	42.4	80	21.7	sp|Q86SQ4|AGRG6_HUMAN.GFNASYIR.+2y5.light
GFNASYIR	Q86SQ4	464.238	538.298	42.4	80	12.7	sp|Q86SQ4|AGRG6_HUMAN.GFNASYIR.+2y4.light
GFNASYIR	Q86SQ4	464.238	451.266	42.4	80	18.7	sp|Q86SQ4|AGRG6_HUMAN.GFNASYIR.+2y3.light
GFNASYIR	Q86SQ4	464.238	205.097	42.4	80	15.7	sp|Q86SQ4|AGRG6_HUMAN.GFNASYIR.+2b2.light
GFNASYIR	Q86SQ4	464.238	319.14	42.4	80	15.7	sp|Q86SQ4|AGRG6_HUMAN.GFNASYIR.+2b3.light
LIQAIDHNEGFSLI	Q5GLZ8	785.417	245.186	93.9	80	31.5	sp|Q5GLZ8|HERC4_HUMAN.LIQAIDHNEGFSLI.+2y2.light
LIQAIDHNEGFSLI	Q5GLZ8	785.417	227.175	93.9	80	37.5	sp|Q5GLZ8|HERC4_HUMAN.LIQAIDHNEGFSLI.+2b2.light
LIQAIDHNEGFSLI	Q5GLZ8	785.417	355.234	93.9	80	37.5	sp|Q5GLZ8|HERC4_HUMAN.LIQAIDHNEGFSLI.+2b3.light
LIQAIDHNEGFSLI	Q5GLZ8	785.417	426.271	93.9	80	34.5	sp|Q5GLZ8|HERC4_HUMAN.LIQAIDHNEGFSLI.+2b4.light
LIQAIDHNEGFSLI	Q5GLZ8	785.417	654.382	93.9	80	28.5	sp|Q5GLZ8|HERC4_HUMAN.LIQAIDHNEGFSLI.+2b6.light
LIQAIDHNEGFSLI	Q5GLZ8	785.417	663.328	93.9	80	28.5	sp|Q5GLZ8|HERC4_HUMAN.LIQAIDHNEGFSLI.+2b12+2.light
DYIALNEHLR	P10321	622.325	965.553	51.5	80	32.5	sp|P10321|HLAC_HUMAN.DYIALNEHLR.+2y8.light
DYIALNEHLR	P10321	622.325	852.469	51.5	80	32.5	sp|P10321|HLAC_HUMAN.DYIALNEHLR.+2y7.light
DYIALNEHLR	P10321	622.325	781.432	51.5	80	32.5	sp|P10321|HLAC_HUMAN.DYIALNEHLR.+2y6.light
DYIALNEHLR	P10321	622.325	668.347	51.5	80	26.5	sp|P10321|HLAC_HUMAN.DYIALNEHLR.+2y5.light
DYIALNEHLR	P10321	622.325	391.219	51.5	80	29.5	sp|P10321|HLAC_HUMAN.DYIALNEHLR.+2y6+2.light
DYIALNEHLR	P10321	622.325	463.219	51.5	80	26.5	sp|P10321|HLAC_HUMAN.DYIALNEHLR.+2b4.light
GLYHLNLTVGGIPFHEK	Q14393	632.344	983.531	80.4	80	25.4	sp|Q14393|GAS6_HUMAN.GLYHLNLTVGGIPFHEK.+3y9.light
GLYHLNLTVGGIPFHEK	Q14393	632.344	884.462	80.4	80	28.4	sp|Q14393|GAS6_HUMAN.GLYHLNLTVGGIPFHEK.+3y8.light
GLYHLNLTVGGIPFHEK	Q14393	632.344	657.335	80.4	80	28.4	sp|Q14393|GAS6_HUMAN.GLYHLNLTVGGIPFHEK.+3y5.light
GLYHLNLTVGGIPFHEK	Q14393	632.344	413.214	80.4	80	31.4	sp|Q14393|GAS6_HUMAN.GLYHLNLTVGGIPFHEK.+3y3.light
GLYHLNLTVGGIPFHEK	Q14393	632.344	698.362	80.4	80	34.4	sp|Q14393|GAS6_HUMAN.GLYHLNLTVGGIPFHEK.+3b6.light
GLYHLNLTVGGIPFHEK	Q14393	632.344	811.446	80.4	80	28.4	sp|Q14393|GAS6_HUMAN.GLYHLNLTVGGIPFHEK.+3b7.light
APAPAPPGTVTQVDVR	Q12929	525.954	717.389	48.6	80	20.2	sp|Q12929|EPS8_HUMAN.APAPAPPGTVTQVDVR.+3y6.light
APAPAPPGTVTQVDVR	Q12929	525.954	616.341	48.6	80	20.2	sp|Q12929|EPS8_HUMAN.APAPAPPGTVTQVDVR.+3y5.light
APAPAPPGTVTQVDVR	Q12929	525.954	488.283	48.6	80	17.2	sp|Q12929|EPS8_HUMAN.APAPAPPGTVTQVDVR.+3y4.light
APAPAPPGTVTQVDVR	Q12929	525.954	274.187	48.6	80	29.2	sp|Q12929|EPS8_HUMAN.APAPAPPGTVTQVDVR.+3y2.light
APAPAPPGTVTQVDVR	Q12929	525.954	584.82	48.6	80	17.2	sp|Q12929|EPS8_HUMAN.APAPAPPGTVTQVDVR.+3y11+2.light
APAPAPPGTVTQVDVR	Q12929	525.954	487.767	48.6	80	17.2	sp|Q12929|EPS8_HUMAN.APAPAPPGTVTQVDVR.+3y9+2.light
APAPAPPGTVTQVDVR	Q12929	525.954	359.198	48.6	80	17.2	sp|Q12929|EPS8_HUMAN.APAPAPPGTVTQVDVR.+3y6+2.light
HVNDLYEDLR	Q03001	425.211	695.336	46.73	80	15.4	sp|Q03001|DYST_HUMAN.HVNDLYEDLR.+3y5.light
HVNDLYEDLR	Q03001	425.211	532.273	46.73	80	12.4	sp|Q03001|DYST_HUMAN.HVNDLYEDLR.+3y4.light
HVNDLYEDLR	Q03001	425.211	403.23	46.73	80	15.4	sp|Q03001|DYST_HUMAN.HVNDLYEDLR.+3y3.light
HVNDLYEDLR	Q03001	425.211	288.203	46.73	80	24.4	sp|Q03001|DYST_HUMAN.HVNDLYEDLR.+3y2.light
HVNDLYEDLR	Q03001	425.211	466.204	46.73	80	15.4	sp|Q03001|DYST_HUMAN.HVNDLYEDLR.+3b4.light
HVNDLYEDLR	Q03001	425.211	579.289	46.73	80	12.4	sp|Q03001|DYST_HUMAN.HVNDLYEDLR.+3b5.light
LFQVEYAIEAIK	P28066	712.395	936.504	97.04	80	27.9	sp|P28066|PSA5_HUMAN.LFQVEYAIEAIK.+2y8.light
LFQVEYAIEAIK	P28066	712.395	644.398	97.04	80	30.9	sp|P28066|PSA5_HUMAN.LFQVEYAIEAIK.+2y6.light
LFQVEYAIEAIK	P28066	712.395	573.361	97.04	80	30.9	sp|P28066|PSA5_HUMAN.LFQVEYAIEAIK.+2y5.light
LFQVEYAIEAIK	P28066	712.395	460.277	97.04	80	24.9	sp|P28066|PSA5_HUMAN.LFQVEYAIEAIK.+2y4.light
LFQVEYAIEAIK	P28066	712.395	331.234	97.04	80	27.9	sp|P28066|PSA5_HUMAN.LFQVEYAIEAIK.+2y3.light
LFQVEYAIEAIK	P28066	712.395	389.218	97.04	80	30.9	sp|P28066|PSA5_HUMAN.LFQVEYAIEAIK.+2b3.light
VALVTGAAQGIGR	P15428	606.857	929.516	50.85	80	28.7	sp|P15428|PGDH_HUMAN.VALVTGAAQGIGR.+2y10.light
VALVTGAAQGIGR	P15428	606.857	830.448	50.85	80	28.7	sp|P15428|PGDH_HUMAN.VALVTGAAQGIGR.+2y9.light
VALVTGAAQGIGR	P15428	606.857	729.4	50.85	80	25.7	sp|P15428|PGDH_HUMAN.VALVTGAAQGIGR.+2y8.light
VALVTGAAQGIGR	P15428	606.857	672.379	50.85	80	28.7	sp|P15428|PGDH_HUMAN.VALVTGAAQGIGR.+2y7.light
VALVTGAAQGIGR	P15428	606.857	601.342	50.85	80	28.7	sp|P15428|PGDH_HUMAN.VALVTGAAQGIGR.+2y6.light
VALVTGAAQGIGR	P15428	606.857	284.197	50.85	80	31.7	sp|P15428|PGDH_HUMAN.VALVTGAAQGIGR.+2b3.light
VNVTVEDER	P13726	530.767	847.416	25.99	80	22	sp|P13726|TF_HUMAN.VNVTVEDER.+2y7.light
VNVTVEDER	P13726	530.767	748.347	25.99	80	19	sp|P13726|TF_HUMAN.VNVTVEDER.+2y6.light
VNVTVEDER	P13726	530.767	647.299	25.99	80	25	sp|P13726|TF_HUMAN.VNVTVEDER.+2y5.light
VNVTVEDER	P13726	530.767	548.231	25.99	80	22	sp|P13726|TF_HUMAN.VNVTVEDER.+2y4.light
VNVTVEDER	P13726	530.767	304.162	25.99	80	31	sp|P13726|TF_HUMAN.VNVTVEDER.+2y2.light
VNVTVEDER	P13726	530.767	214.119	25.99	80	22	sp|P13726|TF_HUMAN.VNVTVEDER.+2b2.light
FETLQAQAGK	P08729	546.788	816.457	31.26	80	22.8	sp|P08729|K2C7_HUMAN.FETLQAQAGK.+2y8.light
FETLQAQAGK	P08729	546.788	715.41	31.26	80	25.8	sp|P08729|K2C7_HUMAN.FETLQAQAGK.+2y7.light
FETLQAQAGK	P08729	546.788	602.326	31.26	80	25.8	sp|P08729|K2C7_HUMAN.FETLQAQAGK.+2y6.light
FETLQAQAGK	P08729	546.788	474.267	31.26	80	25.8	sp|P08729|K2C7_HUMAN.FETLQAQAGK.+2y5.light
FETLQAQAGK	P08729	546.788	277.118	31.26	80	25.8	sp|P08729|K2C7_HUMAN.FETLQAQAGK.+2b2.light
FETLQAQAGK	P08729	546.788	378.166	31.26	80	25.8	sp|P08729|K2C7_HUMAN.FETLQAQAGK.+2b3.light
AGMSAEQAQGLLEK	Q9Y2Q3	716.859	886.499	53.73	80	31.1	sp|Q9Y2Q3|GSTK1_HUMAN.AGMSAEQAQGLLEK.+2y8.light
AGMSAEQAQGLLEK	Q9Y2Q3	716.859	758.441	53.73	80	34.1	sp|Q9Y2Q3|GSTK1_HUMAN.AGMSAEQAQGLLEK.+2y7.light
AGMSAEQAQGLLEK	Q9Y2Q3	716.859	687.404	53.73	80	28.1	sp|Q9Y2Q3|GSTK1_HUMAN.AGMSAEQAQGLLEK.+2y6.light
AGMSAEQAQGLLEK	Q9Y2Q3	716.859	559.345	53.73	80	31.1	sp|Q9Y2Q3|GSTK1_HUMAN.AGMSAEQAQGLLEK.+2y5.light
AGMSAEQAQGLLEK	Q9Y2Q3	716.859	389.239	53.73	80	34.1	sp|Q9Y2Q3|GSTK1_HUMAN.AGMSAEQAQGLLEK.+2y3.light
AGMSAEQAQGLLEK	Q9Y2Q3	716.859	276.155	53.73	80	34.1	sp|Q9Y2Q3|GSTK1_HUMAN.AGMSAEQAQGLLEK.+2y2.light
VLDASWYSPGTR	Q16762	451.226	680.336	59.95	80	19.7	sp|Q16762|THTR_HUMAN.VLDASWYSPGTR.+3y6.light
VLDASWYSPGTR	Q16762	451.226	517.273	59.95	80	16.7	sp|Q16762|THTR_HUMAN.VLDASWYSPGTR.+3y5.light
VLDASWYSPGTR	Q16762	451.226	430.241	59.95	80	16.7	sp|Q16762|THTR_HUMAN.VLDASWYSPGTR.+3y4.light
VLDASWYSPGTR	Q16762	451.226	259.14	59.95	80	13.7	sp|Q16762|THTR_HUMAN.VLDASWYSPGTR.+3y5+2.light
VLDASWYSPGTR	Q16762	451.226	215.624	59.95	80	13.7	sp|Q16762|THTR_HUMAN.VLDASWYSPGTR.+3y4+2.light
VLDASWYSPGTR	Q16762	451.226	213.16	59.95	80	16.7	sp|Q16762|THTR_HUMAN.VLDASWYSPGTR.+3b2.light
SELPLDPLPVPTEEGNPLLK	Q15758	720.06	1000.53	99.42	80	32.6	sp|Q15758|AAAT_HUMAN.SELPLDPLPVPTEEGNPLLK.+3y9.light
SELPLDPLPVPTEEGNPLLK	Q15758	720.06	899.483	99.42	80	29.6	sp|Q15758|AAAT_HUMAN.SELPLDPLPVPTEEGNPLLK.+3y8.light
SELPLDPLPVPTEEGNPLLK	Q15758	720.06	770.441	99.42	80	26.6	sp|Q15758|AAAT_HUMAN.SELPLDPLPVPTEEGNPLLK.+3y7.light
SELPLDPLPVPTEEGNPLLK	Q15758	720.06	549.295	99.42	80	23.6	sp|Q15758|AAAT_HUMAN.SELPLDPLPVPTEEGNPLLK.+3y10+2.light
SELPLDPLPVPTEEGNPLLK	Q15758	720.06	217.082	99.42	80	32.6	sp|Q15758|AAAT_HUMAN.SELPLDPLPVPTEEGNPLLK.+3b2.light
SELPLDPLPVPTEEGNPLLK	Q15758	720.06	865.467	99.42	80	23.6	sp|Q15758|AAAT_HUMAN.SELPLDPLPVPTEEGNPLLK.+3b8.light
VLLYLLSPR	Q15397	537.34	861.519	89.68	80	22.3	sp|Q15397|PUM3_HUMAN.VLLYLLSPR.+2y7.light
VLLYLLSPR	Q15397	537.34	748.435	89.68	80	25.3	sp|Q15397|PUM3_HUMAN.VLLYLLSPR.+2y6.light
VLLYLLSPR	Q15397	537.34	585.372	89.68	80	22.3	sp|Q15397|PUM3_HUMAN.VLLYLLSPR.+2y5.light
VLLYLLSPR	Q15397	537.34	472.288	89.68	80	22.3	sp|Q15397|PUM3_HUMAN.VLLYLLSPR.+2y4.light
VLLYLLSPR	Q15397	537.34	359.204	89.68	80	16.3	sp|Q15397|PUM3_HUMAN.VLLYLLSPR.+2y3.light
VLLYLLSPR	Q15397	537.34	213.16	89.68	80	22.3	sp|Q15397|PUM3_HUMAN.VLLYLLSPR.+2b2.light
TTIFTDAK	Q15370	448.74	795.425	34.65	80	18	sp|Q15370|ELOB_HUMAN.TTIFTDAK.+2y7.light
TTIFTDAK	Q15370	448.74	694.377	34.65	80	15	sp|Q15370|ELOB_HUMAN.TTIFTDAK.+2y6.light
TTIFTDAK	Q15370	448.74	581.293	34.65	80	18	sp|Q15370|ELOB_HUMAN.TTIFTDAK.+2y5.light
TTIFTDAK	Q15370	448.74	434.225	34.65	80	24	sp|Q15370|ELOB_HUMAN.TTIFTDAK.+2y4.light
TTIFTDAK	Q15370	448.74	218.15	34.65	80	27	sp|Q15370|ELOB_HUMAN.TTIFTDAK.+2y2.light
TTIFTDAK	Q15370	448.74	203.103	34.65	80	18	sp|Q15370|ELOB_HUMAN.TTIFTDAK.+2b2.light
MNHTVQTFFSPVNSGQPPNYEMLK	Q01628	922.772	991.492	84.17	80	36.3	sp|Q01628|IFM3_HUMAN.MNHTVQTFFSPVNSGQPPNYEMLK.+3y8.light
MNHTVQTFFSPVNSGQPPNYEMLK	Q01628	922.772	787.388	84.17	80	33.3	sp|Q01628|IFM3_HUMAN.MNHTVQTFFSPVNSGQPPNYEMLK.+3y14+2.light
MNHTVQTFFSPVNSGQPPNYEMLK	Q01628	922.772	496.25	84.17	80	39.3	sp|Q01628|IFM3_HUMAN.MNHTVQTFFSPVNSGQPPNYEMLK.+3y8+2.light
MNHTVQTFFSPVNSGQPPNYEMLK	Q01628	922.772	583.266	84.17	80	42.3	sp|Q01628|IFM3_HUMAN.MNHTVQTFFSPVNSGQPPNYEMLK.+3b5.light
MNHTVQTFFSPVNSGQPPNYEMLK	Q01628	922.772	711.324	84.17	80	45.3	sp|Q01628|IFM3_HUMAN.MNHTVQTFFSPVNSGQPPNYEMLK.+3b6.light
MNHTVQTFFSPVNSGQPPNYEMLK	Q01628	922.772	959.44	84.17	80	33.3	sp|Q01628|IFM3_HUMAN.MNHTVQTFFSPVNSGQPPNYEMLK.+3b8.light
VPLQQNFQDNQFQGK	P80188	895.945	964.448	53.36	80	42.9	sp|P80188|NGAL_HUMAN.VPLQQNFQDNQFQGK.+2y8.light
VPLQQNFQDNQFQGK	P80188	895.945	836.39	53.36	80	48.9	sp|P80188|NGAL_HUMAN.VPLQQNFQDNQFQGK.+2y7.light
VPLQQNFQDNQFQGK	P80188	895.945	721.363	53.36	80	42.9	sp|P80188|NGAL_HUMAN.VPLQQNFQDNQFQGK.+2y6.light
VPLQQNFQDNQFQGK	P80188	895.945	479.261	53.36	80	51.9	sp|P80188|NGAL_HUMAN.VPLQQNFQDNQFQGK.+2y4.light
VPLQQNFQDNQFQGK	P80188	895.945	846.41	53.36	80	42.9	sp|P80188|NGAL_HUMAN.VPLQQNFQDNQFQGK.+2y14+2.light
VPLQQNFQDNQFQGK	P80188	895.945	438.271	53.36	80	42.9	sp|P80188|NGAL_HUMAN.VPLQQNFQDNQFQGK.+2b4.light
ISGLIYEETR	P62805	590.814	980.505	51.62	80	27.9	sp|P62805|H4_HUMAN.ISGLIYEETR.+2y8.light
ISGLIYEETR	P62805	590.814	810.399	51.62	80	24.9	sp|P62805|H4_HUMAN.ISGLIYEETR.+2y6.light
ISGLIYEETR	P62805	590.814	697.315	51.62	80	24.9	sp|P62805|H4_HUMAN.ISGLIYEETR.+2y5.light
ISGLIYEETR	P62805	590.814	534.252	51.62	80	24.9	sp|P62805|H4_HUMAN.ISGLIYEETR.+2y4.light
ISGLIYEETR	P62805	590.814	405.209	51.62	80	27.9	sp|P62805|H4_HUMAN.ISGLIYEETR.+2y3.light
ISGLIYEETR	P62805	590.814	276.167	51.62	80	33.9	sp|P62805|H4_HUMAN.ISGLIYEETR.+2y2.light
LELFLPEEYPMAAPK	P61088	583.304	777.396	98.54	80	26	sp|P61088|UBE2N_HUMAN.LELFLPEEYPMAAPK.+3y7.light
LELFLPEEYPMAAPK	P61088	583.304	614.333	98.54	80	29	sp|P61088|UBE2N_HUMAN.LELFLPEEYPMAAPK.+3y6.light
LELFLPEEYPMAAPK	P61088	583.304	244.166	98.54	80	26	sp|P61088|UBE2N_HUMAN.LELFLPEEYPMAAPK.+3y2.light
LELFLPEEYPMAAPK	P61088	583.304	307.67	98.54	80	26	sp|P61088|UBE2N_HUMAN.LELFLPEEYPMAAPK.+3y6+2.light
LELFLPEEYPMAAPK	P61088	583.304	243.134	98.54	80	26	sp|P61088|UBE2N_HUMAN.LELFLPEEYPMAAPK.+3b2.light
LELFLPEEYPMAAPK	P61088	583.304	356.218	98.54	80	26	sp|P61088|UBE2N_HUMAN.LELFLPEEYPMAAPK.+3b3.light
NGMAVAQFLESNPWVEK	P32929	640.649	988.473	99.59	80	19.8	sp|P32929|CGL_HUMAN.NGMAVAQFLESNPWVEK.+3y8.light
NGMAVAQFLESNPWVEK	P32929	640.649	859.431	99.59	80	19.8	sp|P32929|CGL_HUMAN.NGMAVAQFLESNPWVEK.+3y7.light
NGMAVAQFLESNPWVEK	P32929	640.649	658.356	99.59	80	22.8	sp|P32929|CGL_HUMAN.NGMAVAQFLESNPWVEK.+3y5.light
NGMAVAQFLESNPWVEK	P32929	640.649	303.112	99.59	80	25.8	sp|P32929|CGL_HUMAN.NGMAVAQFLESNPWVEK.+3b3.light
NGMAVAQFLESNPWVEK	P32929	640.649	374.149	99.59	80	22.8	sp|P32929|CGL_HUMAN.NGMAVAQFLESNPWVEK.+3b4.light
NGMAVAQFLESNPWVEK	P32929	640.649	819.382	99.59	80	22.8	sp|P32929|CGL_HUMAN.NGMAVAQFLESNPWVEK.+3b8.light
AAPEASGTPSSDAVSR	P31146	751.858	976.469	20.83	80	38.8	sp|P31146|COR1A_HUMAN.AAPEASGTPSSDAVSR.+2y10.light
AAPEASGTPSSDAVSR	P31146	751.858	818.4	20.83	80	44.8	sp|P31146|COR1A_HUMAN.AAPEASGTPSSDAVSR.+2y8.light
AAPEASGTPSSDAVSR	P31146	751.858	680.821	20.83	80	26.8	sp|P31146|COR1A_HUMAN.AAPEASGTPSSDAVSR.+2y14+2.light
AAPEASGTPSSDAVSR	P31146	751.858	440.214	20.83	80	26.8	sp|P31146|COR1A_HUMAN.AAPEASGTPSSDAVSR.+2b5.light
AAPEASGTPSSDAVSR	P31146	751.858	527.246	20.83	80	29.8	sp|P31146|COR1A_HUMAN.AAPEASGTPSSDAVSR.+2b6.light
AAPEASGTPSSDAVSR	P31146	751.858	685.315	20.83	80	32.8	sp|P31146|COR1A_HUMAN.AAPEASGTPSSDAVSR.+2b8.light
LENLSSSEMGYTATLTR	P10253	624.972	662.383	67.22	80	25	sp|P10253|LYAG_HUMAN.LENLSSSEMGYTATLTR.+3y6.light
LENLSSSEMGYTATLTR	P10253	624.972	561.335	67.22	80	25	sp|P10253|LYAG_HUMAN.LENLSSSEMGYTATLTR.+3y5.light
LENLSSSEMGYTATLTR	P10253	624.972	490.298	67.22	80	31	sp|P10253|LYAG_HUMAN.LENLSSSEMGYTATLTR.+3y4.light
LENLSSSEMGYTATLTR	P10253	624.972	413.227	67.22	80	22	sp|P10253|LYAG_HUMAN.LENLSSSEMGYTATLTR.+3y7+2.light
LENLSSSEMGYTATLTR	P10253	624.972	243.134	67.22	80	28	sp|P10253|LYAG_HUMAN.LENLSSSEMGYTATLTR.+3b2.light
LENLSSSEMGYTATLTR	P10253	624.972	322.666	67.22	80	31	sp|P10253|LYAG_HUMAN.LENLSSSEMGYTATLTR.+3b6+2.light
SESHTDLTFSR	O15226	427.202	510.267	29.82	80	15.5	sp|O15226|NKRF_HUMAN.SESHTDLTFSR.+3y4.light
SESHTDLTFSR	O15226	427.202	409.219	29.82	80	18.5	sp|O15226|NKRF_HUMAN.SESHTDLTFSR.+3y3.light
SESHTDLTFSR	O15226	427.202	262.151	29.82	80	21.5	sp|O15226|NKRF_HUMAN.SESHTDLTFSR.+3y2.light
SESHTDLTFSR	O15226	427.202	532.262	29.82	80	15.5	sp|O15226|NKRF_HUMAN.SESHTDLTFSR.+3y9+2.light
SESHTDLTFSR	O15226	427.202	217.082	29.82	80	18.5	sp|O15226|NKRF_HUMAN.SESHTDLTFSR.+3b2.light
SESHTDLTFSR	O15226	427.202	657.247	29.82	80	15.5	sp|O15226|NKRF_HUMAN.SESHTDLTFSR.+3b6.light
EEATQVLGEAR	Q9UNU6	401.539	644.373	37.89	80	20.3	sp|Q9UNU6|CP8B1_HUMAN.EEATQVLGEAR.+3y6.light
EEATQVLGEAR	Q9UNU6	401.539	545.304	37.89	80	17.3	sp|Q9UNU6|CP8B1_HUMAN.EEATQVLGEAR.+3y5.light
EEATQVLGEAR	Q9UNU6	401.539	432.22	37.89	80	17.3	sp|Q9UNU6|CP8B1_HUMAN.EEATQVLGEAR.+3y4.light
EEATQVLGEAR	Q9UNU6	401.539	375.199	37.89	80	14.3	sp|Q9UNU6|CP8B1_HUMAN.EEATQVLGEAR.+3y3.light
EEATQVLGEAR	Q9UNU6	401.539	246.156	37.89	80	20.3	sp|Q9UNU6|CP8B1_HUMAN.EEATQVLGEAR.+3y2.light
EEATQVLGEAR	Q9UNU6	401.539	559.236	37.89	80	11.3	sp|Q9UNU6|CP8B1_HUMAN.EEATQVLGEAR.+3b5.light
TDMYEGLPFFSK	Q9NP80	717.834	924.483	96.16	80	31.2	sp|Q9NP80|PLPL8_HUMAN.TDMYEGLPFFSK.+2y8.light
TDMYEGLPFFSK	Q9NP80	717.834	795.44	96.16	80	25.2	sp|Q9NP80|PLPL8_HUMAN.TDMYEGLPFFSK.+2y7.light
TDMYEGLPFFSK	Q9NP80	717.834	625.334	96.16	80	28.2	sp|Q9NP80|PLPL8_HUMAN.TDMYEGLPFFSK.+2y5.light
TDMYEGLPFFSK	Q9NP80	717.834	234.145	96.16	80	28.2	sp|Q9NP80|PLPL8_HUMAN.TDMYEGLPFFSK.+2y2.light
TDMYEGLPFFSK	Q9NP80	717.834	217.082	96.16	80	43.2	sp|Q9NP80|PLPL8_HUMAN.TDMYEGLPFFSK.+2b2.light
TDMYEGLPFFSK	Q9NP80	717.834	348.122	96.16	80	31.2	sp|Q9NP80|PLPL8_HUMAN.TDMYEGLPFFSK.+2b3.light
MAAVVEVEVGGGAAGER	Q9H920	801.401	902.433	57.21	80	38.3	sp|Q9H920|RN121_HUMAN.MAAVVEVEVGGGAAGER.+2y10.light
MAAVVEVEVGGGAAGER	Q9H920	801.401	773.39	57.21	80	41.3	sp|Q9H920|RN121_HUMAN.MAAVVEVEVGGGAAGER.+2y9.light
MAAVVEVEVGGGAAGER	Q9H920	801.401	674.322	57.21	80	32.3	sp|Q9H920|RN121_HUMAN.MAAVVEVEVGGGAAGER.+2y8.light
MAAVVEVEVGGGAAGER	Q9H920	801.401	617.3	57.21	80	35.3	sp|Q9H920|RN121_HUMAN.MAAVVEVEVGGGAAGER.+2y7.light
MAAVVEVEVGGGAAGER	Q9H920	801.401	274.122	57.21	80	47.3	sp|Q9H920|RN121_HUMAN.MAAVVEVEVGGGAAGER.+2b3.light
MAAVVEVEVGGGAAGER	Q9H920	801.401	373.19	57.21	80	35.3	sp|Q9H920|RN121_HUMAN.MAAVVEVEVGGGAAGER.+2b4.light
EVEVVPSNMWGGQGLLGASVR	Q9BQQ3	729.041	772.468	98	80	27	sp|Q9BQQ3|GORS1_HUMAN.EVEVVPSNMWGGQGLLGASVR.+3y8.light
EVEVVPSNMWGGQGLLGASVR	Q9BQQ3	729.041	602.362	98	80	36	sp|Q9BQQ3|GORS1_HUMAN.EVEVVPSNMWGGQGLLGASVR.+3y6.light
EVEVVPSNMWGGQGLLGASVR	Q9BQQ3	729.041	489.278	98	80	30	sp|Q9BQQ3|GORS1_HUMAN.EVEVVPSNMWGGQGLLGASVR.+3y5.light
EVEVVPSNMWGGQGLLGASVR	Q9BQQ3	729.041	815.412	98	80	24	sp|Q9BQQ3|GORS1_HUMAN.EVEVVPSNMWGGQGLLGASVR.+3y16+2.light
EVEVVPSNMWGGQGLLGASVR	Q9BQQ3	729.041	229.118	98	80	42	sp|Q9BQQ3|GORS1_HUMAN.EVEVVPSNMWGGQGLLGASVR.+3b2.light
EVEVVPSNMWGGQGLLGASVR	Q9BQQ3	729.041	556.298	98	80	27	sp|Q9BQQ3|GORS1_HUMAN.EVEVVPSNMWGGQGLLGASVR.+3b5.light
AAENFTLLVK	Q99571	553.316	963.551	67.77	80	23.1	sp|Q99571|P2RX4_HUMAN.AAENFTLLVK.+2y8.light
AAENFTLLVK	Q99571	553.316	834.508	67.77	80	23.1	sp|Q99571|P2RX4_HUMAN.AAENFTLLVK.+2y7.light
AAENFTLLVK	Q99571	553.316	720.465	67.77	80	23.1	sp|Q99571|P2RX4_HUMAN.AAENFTLLVK.+2y6.light
AAENFTLLVK	Q99571	553.316	573.397	67.77	80	23.1	sp|Q99571|P2RX4_HUMAN.AAENFTLLVK.+2y5.light
AAENFTLLVK	Q99571	553.316	359.265	67.77	80	26.1	sp|Q99571|P2RX4_HUMAN.AAENFTLLVK.+2y3.light
AAENFTLLVK	Q99571	553.316	246.181	67.77	80	26.1	sp|Q99571|P2RX4_HUMAN.AAENFTLLVK.+2y2.light
VLPADSHEHASGR	Q96AD5	459.229	527.268	5.68	80	29	sp|Q96AD5|PLPL2_HUMAN.VLPADSHEHASGR.+3y5.light
VLPADSHEHASGR	Q96AD5	459.229	582.263	5.68	80	17	sp|Q96AD5|PLPL2_HUMAN.VLPADSHEHASGR.+3y11+2.light
VLPADSHEHASGR	Q96AD5	459.229	533.737	5.68	80	23	sp|Q96AD5|PLPL2_HUMAN.VLPADSHEHASGR.+3y10+2.light
VLPADSHEHASGR	Q96AD5	459.229	498.218	5.68	80	23	sp|Q96AD5|PLPL2_HUMAN.VLPADSHEHASGR.+3y9+2.light
VLPADSHEHASGR	Q96AD5	459.229	388.511	5.68	80	17	sp|Q96AD5|PLPL2_HUMAN.VLPADSHEHASGR.+3y11+3.light
VLPADSHEHASGR	Q96AD5	459.229	583.309	5.68	80	17	sp|Q96AD5|PLPL2_HUMAN.VLPADSHEHASGR.+3b6.light
DISTLEPLK	Q92688	508.287	787.456	59.93	80	14.9	sp|Q92688|AN32B_HUMAN.DISTLEPLK.+2y7.light
DISTLEPLK	Q92688	508.287	700.424	59.93	80	20.9	sp|Q92688|AN32B_HUMAN.DISTLEPLK.+2y6.light
DISTLEPLK	Q92688	508.287	599.376	59.93	80	20.9	sp|Q92688|AN32B_HUMAN.DISTLEPLK.+2y5.light
DISTLEPLK	Q92688	508.287	486.292	59.93	80	14.9	sp|Q92688|AN32B_HUMAN.DISTLEPLK.+2y4.light
DISTLEPLK	Q92688	508.287	357.25	59.93	80	29.9	sp|Q92688|AN32B_HUMAN.DISTLEPLK.+2y3.light
DISTLEPLK	Q92688	508.287	229.118	59.93	80	17.9	sp|Q92688|AN32B_HUMAN.DISTLEPLK.+2b2.light
GALEGLPRPPPPVK	Q8IYS1	476.617	887.546	53.11	80	23.9	sp|Q8IYS1|P20D2_HUMAN.GALEGLPRPPPPVK.+3y8.light
GALEGLPRPPPPVK	Q8IYS1	476.617	634.392	53.11	80	29.9	sp|Q8IYS1|P20D2_HUMAN.GALEGLPRPPPPVK.+3y6.light
GALEGLPRPPPPVK	Q8IYS1	476.617	650.393	53.11	80	17.9	sp|Q8IYS1|P20D2_HUMAN.GALEGLPRPPPPVK.+3y12+2.light
GALEGLPRPPPPVK	Q8IYS1	476.617	593.851	53.11	80	17.9	sp|Q8IYS1|P20D2_HUMAN.GALEGLPRPPPPVK.+3y11+2.light
GALEGLPRPPPPVK	Q8IYS1	476.617	529.329	53.11	80	17.9	sp|Q8IYS1|P20D2_HUMAN.GALEGLPRPPPPVK.+3y10+2.light
GALEGLPRPPPPVK	Q8IYS1	476.617	444.277	53.11	80	17.9	sp|Q8IYS1|P20D2_HUMAN.GALEGLPRPPPPVK.+3y8+2.light
ELFPVFTHLPFPK	Q6UWU4	524.626	986.546	99.26	80	23.2	sp|Q6UWU4|CF089_HUMAN.ELFPVFTHLPFPK.+3y8.light
ELFPVFTHLPFPK	Q6UWU4	524.626	488.287	99.26	80	29.2	sp|Q6UWU4|CF089_HUMAN.ELFPVFTHLPFPK.+3y4.light
ELFPVFTHLPFPK	Q6UWU4	524.626	244.166	99.26	80	32.2	sp|Q6UWU4|CF089_HUMAN.ELFPVFTHLPFPK.+3y2.light
ELFPVFTHLPFPK	Q6UWU4	524.626	493.777	99.26	80	17.2	sp|Q6UWU4|CF089_HUMAN.ELFPVFTHLPFPK.+3y8+2.light
ELFPVFTHLPFPK	Q6UWU4	524.626	591.321	99.26	80	17.2	sp|Q6UWU4|CF089_HUMAN.ELFPVFTHLPFPK.+3b10+2.light
ELFPVFTHLPFPK	Q6UWU4	524.626	394.55	99.26	80	17.2	sp|Q6UWU4|CF089_HUMAN.ELFPVFTHLPFPK.+3b10+3.light
MDLAANEISIYDK	Q6UWU4	741.861	981.489	71.71	80	35.4	sp|Q6UWU4|CF089_HUMAN.MDLAANEISIYDK.+2y8.light
MDLAANEISIYDK	Q6UWU4	741.861	738.403	71.71	80	32.4	sp|Q6UWU4|CF089_HUMAN.MDLAANEISIYDK.+2y6.light
MDLAANEISIYDK	Q6UWU4	741.861	625.319	71.71	80	29.4	sp|Q6UWU4|CF089_HUMAN.MDLAANEISIYDK.+2y5.light
MDLAANEISIYDK	Q6UWU4	741.861	425.203	71.71	80	29.4	sp|Q6UWU4|CF089_HUMAN.MDLAANEISIYDK.+2y3.light
MDLAANEISIYDK	Q6UWU4	741.861	247.075	71.71	80	41.4	sp|Q6UWU4|CF089_HUMAN.MDLAANEISIYDK.+2b2.light
MDLAANEISIYDK	Q6UWU4	741.861	360.159	71.71	80	32.4	sp|Q6UWU4|CF089_HUMAN.MDLAANEISIYDK.+2b3.light
VLLQTTPPHVIGQLDK	Q6NXT4	587.009	773.933	66.95	80	23.2	sp|Q6NXT4|ZNT6_HUMAN.VLLQTTPPHVIGQLDK.+3y14+2.light
VLLQTTPPHVIGQLDK	Q6NXT4	587.009	717.391	66.95	80	20.2	sp|Q6NXT4|ZNT6_HUMAN.VLLQTTPPHVIGQLDK.+3y13+2.light
VLLQTTPPHVIGQLDK	Q6NXT4	587.009	653.362	66.95	80	20.2	sp|Q6NXT4|ZNT6_HUMAN.VLLQTTPPHVIGQLDK.+3y12+2.light
VLLQTTPPHVIGQLDK	Q6NXT4	587.009	602.838	66.95	80	20.2	sp|Q6NXT4|ZNT6_HUMAN.VLLQTTPPHVIGQLDK.+3y11+2.light
VLLQTTPPHVIGQLDK	Q6NXT4	587.009	552.314	66.95	80	29.2	sp|Q6NXT4|ZNT6_HUMAN.VLLQTTPPHVIGQLDK.+3y10+2.light
VLLQTTPPHVIGQLDK	Q6NXT4	587.009	213.16	66.95	80	26.2	sp|Q6NXT4|ZNT6_HUMAN.VLLQTTPPHVIGQLDK.+3b2.light
QLIQNNLFEIGIPK	Q5XXA6	542.979	803.466	98.04	80	18.1	sp|Q5XXA6|ANO1_HUMAN.QLIQNNLFEIGIPK.+3y7.light
QLIQNNLFEIGIPK	Q5XXA6	542.979	656.398	98.04	80	15.1	sp|Q5XXA6|ANO1_HUMAN.QLIQNNLFEIGIPK.+3y6.light
QLIQNNLFEIGIPK	Q5XXA6	542.979	527.355	98.04	80	15.1	sp|Q5XXA6|ANO1_HUMAN.QLIQNNLFEIGIPK.+3y5.light
QLIQNNLFEIGIPK	Q5XXA6	542.979	414.271	98.04	80	18.1	sp|Q5XXA6|ANO1_HUMAN.QLIQNNLFEIGIPK.+3y4.light
QLIQNNLFEIGIPK	Q5XXA6	542.979	244.166	98.04	80	24.1	sp|Q5XXA6|ANO1_HUMAN.QLIQNNLFEIGIPK.+3y2.light
QLIQNNLFEIGIPK	Q5XXA6	542.979	711.378	98.04	80	15.1	sp|Q5XXA6|ANO1_HUMAN.QLIQNNLFEIGIPK.+3b6.light
LERPFQPAEESVTLEFAK	Q5T7V8	697.697	894.493	76.6	80	28.5	sp|Q5T7V8|GORAB_HUMAN.LERPFQPAEESVTLEFAK.+3y8.light
LERPFQPAEESVTLEFAK	Q5T7V8	697.697	708.393	76.6	80	25.5	sp|Q5T7V8|GORAB_HUMAN.LERPFQPAEESVTLEFAK.+3y6.light
LERPFQPAEESVTLEFAK	Q5T7V8	697.697	607.345	76.6	80	28.5	sp|Q5T7V8|GORAB_HUMAN.LERPFQPAEESVTLEFAK.+3y5.light
LERPFQPAEESVTLEFAK	Q5T7V8	697.697	771.415	76.6	80	28.5	sp|Q5T7V8|GORAB_HUMAN.LERPFQPAEESVTLEFAK.+3b6.light
LERPFQPAEESVTLEFAK	Q5T7V8	697.697	386.211	76.6	80	31.5	sp|Q5T7V8|GORAB_HUMAN.LERPFQPAEESVTLEFAK.+3b6+2.light
LERPFQPAEESVTLEFAK	Q5T7V8	697.697	434.737	76.6	80	28.5	sp|Q5T7V8|GORAB_HUMAN.LERPFQPAEESVTLEFAK.+3b7+2.light
VVEGNHTVYR	Q15438	391.872	675.357	5.91	80	16.8	sp|Q15438|CYH1_HUMAN.VVEGNHTVYR.+3y5.light
VVEGNHTVYR	Q15438	391.872	538.298	5.91	80	19.8	sp|Q15438|CYH1_HUMAN.VVEGNHTVYR.+3y4.light
VVEGNHTVYR	Q15438	391.872	437.251	5.91	80	22.8	sp|Q15438|CYH1_HUMAN.VVEGNHTVYR.+3y3.light
VVEGNHTVYR	Q15438	391.872	338.182	5.91	80	16.8	sp|Q15438|CYH1_HUMAN.VVEGNHTVYR.+3y2.light
VVEGNHTVYR	Q15438	391.872	488.236	5.91	80	13.8	sp|Q15438|CYH1_HUMAN.VVEGNHTVYR.+3y8+2.light
VVEGNHTVYR	Q15438	391.872	423.714	5.91	80	10.8	sp|Q15438|CYH1_HUMAN.VVEGNHTVYR.+3y7+2.light
NSQSYIQAISDLNNLVFSR	Q02928	723.703	849.458	101.25	80	26.7	sp|Q02928|CP4AB_HUMAN.NSQSYIQAISDLNNLVFSR.+3y7.light
NSQSYIQAISDLNNLVFSR	Q02928	723.703	735.415	101.25	80	35.7	sp|Q02928|CP4AB_HUMAN.NSQSYIQAISDLNNLVFSR.+3y6.light
NSQSYIQAISDLNNLVFSR	Q02928	723.703	621.372	101.25	80	32.7	sp|Q02928|CP4AB_HUMAN.NSQSYIQAISDLNNLVFSR.+3y5.light
NSQSYIQAISDLNNLVFSR	Q02928	723.703	508.288	101.25	80	29.7	sp|Q02928|CP4AB_HUMAN.NSQSYIQAISDLNNLVFSR.+3y4.light
NSQSYIQAISDLNNLVFSR	Q02928	723.703	409.219	101.25	80	26.7	sp|Q02928|CP4AB_HUMAN.NSQSYIQAISDLNNLVFSR.+3y3.light
NSQSYIQAISDLNNLVFSR	Q02928	723.703	262.151	101.25	80	26.7	sp|Q02928|CP4AB_HUMAN.NSQSYIQAISDLNNLVFSR.+3y2.light
VHVQFFDDSPTR	P52701	483.237	690.305	53.85	80	15.2	sp|P52701|MSH6_HUMAN.VHVQFFDDSPTR.+3y6.light
VHVQFFDDSPTR	P52701	483.237	575.278	53.85	80	18.2	sp|P52701|MSH6_HUMAN.VHVQFFDDSPTR.+3y5.light
VHVQFFDDSPTR	P52701	483.237	460.251	53.85	80	27.2	sp|P52701|MSH6_HUMAN.VHVQFFDDSPTR.+3y4.light
VHVQFFDDSPTR	P52701	483.237	373.219	53.85	80	18.2	sp|P52701|MSH6_HUMAN.VHVQFFDDSPTR.+3y3.light
VHVQFFDDSPTR	P52701	483.237	464.262	53.85	80	18.2	sp|P52701|MSH6_HUMAN.VHVQFFDDSPTR.+3b4.light
VHVQFFDDSPTR	P52701	483.237	611.33	53.85	80	18.2	sp|P52701|MSH6_HUMAN.VHVQFFDDSPTR.+3b5.light
ATGPPVSELITK	P16401	606.845	886.524	57.13	80	28.7	sp|P16401|H15_HUMAN.ATGPPVSELITK.+2y8.light
ATGPPVSELITK	P16401	606.845	789.472	57.13	80	28.7	sp|P16401|H15_HUMAN.ATGPPVSELITK.+2y7.light
ATGPPVSELITK	P16401	606.845	690.403	57.13	80	31.7	sp|P16401|H15_HUMAN.ATGPPVSELITK.+2y6.light
ATGPPVSELITK	P16401	606.845	248.16	57.13	80	31.7	sp|P16401|H15_HUMAN.ATGPPVSELITK.+2y2.light
ATGPPVSELITK	P16401	606.845	520.803	57.13	80	25.7	sp|P16401|H15_HUMAN.ATGPPVSELITK.+2y10+2.light
ATGPPVSELITK	P16401	606.845	492.292	57.13	80	28.7	sp|P16401|H15_HUMAN.ATGPPVSELITK.+2y9+2.light
LDAHSIPLPNVTVR	Q9BZZ2	511.291	685.399	72.71	80	22.5	sp|Q9BZZ2|SN_HUMAN.LDAHSIPLPNVTVR.+3y6.light
LDAHSIPLPNVTVR	Q9BZZ2	511.291	588.346	72.71	80	22.5	sp|Q9BZZ2|SN_HUMAN.LDAHSIPLPNVTVR.+3y5.light
LDAHSIPLPNVTVR	Q9BZZ2	511.291	375.235	72.71	80	22.5	sp|Q9BZZ2|SN_HUMAN.LDAHSIPLPNVTVR.+3y3.light
LDAHSIPLPNVTVR	Q9BZZ2	511.291	343.203	72.71	80	16.5	sp|Q9BZZ2|SN_HUMAN.LDAHSIPLPNVTVR.+3y6+2.light
LDAHSIPLPNVTVR	Q9BZZ2	511.291	637.33	72.71	80	19.5	sp|Q9BZZ2|SN_HUMAN.LDAHSIPLPNVTVR.+3b6.light
LDAHSIPLPNVTVR	Q9BZZ2	511.291	847.467	72.71	80	16.5	sp|Q9BZZ2|SN_HUMAN.LDAHSIPLPNVTVR.+3b8.light
TEDEVLTSK	Q9BQ61	511.256	791.415	20.73	80	21.1	sp|Q9BQ61|TRIR_HUMAN.TEDEVLTSK.+2y7.light
TEDEVLTSK	Q9BQ61	511.256	676.388	20.73	80	21.1	sp|Q9BQ61|TRIR_HUMAN.TEDEVLTSK.+2y6.light
TEDEVLTSK	Q9BQ61	511.256	547.345	20.73	80	21.1	sp|Q9BQ61|TRIR_HUMAN.TEDEVLTSK.+2y5.light
TEDEVLTSK	Q9BQ61	511.256	448.277	20.73	80	24.1	sp|Q9BQ61|TRIR_HUMAN.TEDEVLTSK.+2y4.light
TEDEVLTSK	Q9BQ61	511.256	335.193	20.73	80	30.1	sp|Q9BQ61|TRIR_HUMAN.TEDEVLTSK.+2y3.light
TEDEVLTSK	Q9BQ61	511.256	231.098	20.73	80	24.1	sp|Q9BQ61|TRIR_HUMAN.TEDEVLTSK.+2b2.light
HVANTLSVYR	Q92643	387.212	437.251	56.31	80	16.6	sp|Q92643|GPI8_HUMAN.HVANTLSVYR.+3y3.light
HVANTLSVYR	Q92643	387.212	338.182	56.31	80	16.6	sp|Q92643|GPI8_HUMAN.HVANTLSVYR.+3y2.light
HVANTLSVYR	Q92643	387.212	237.135	56.31	80	25.6	sp|Q92643|GPI8_HUMAN.HVANTLSVYR.+3b2.light
HVANTLSVYR	Q92643	387.212	422.215	56.31	80	19.6	sp|Q92643|GPI8_HUMAN.HVANTLSVYR.+3b4.light
HVANTLSVYR	Q92643	387.212	523.262	56.31	80	10.6	sp|Q92643|GPI8_HUMAN.HVANTLSVYR.+3b5.light
LLESPATALGDIR	Q8IUL8	678.38	913.51	76.23	80	32.2	sp|Q8IUL8|CILP2_HUMAN.LLESPATALGDIR.+2y9.light
LLESPATALGDIR	Q8IUL8	678.38	745.42	76.23	80	38.2	sp|Q8IUL8|CILP2_HUMAN.LLESPATALGDIR.+2y7.light
LLESPATALGDIR	Q8IUL8	678.38	288.203	76.23	80	41.2	sp|Q8IUL8|CILP2_HUMAN.LLESPATALGDIR.+2y2.light
LLESPATALGDIR	Q8IUL8	678.38	457.259	76.23	80	32.2	sp|Q8IUL8|CILP2_HUMAN.LLESPATALGDIR.+2y9+2.light
LLESPATALGDIR	Q8IUL8	678.38	227.175	76.23	80	32.2	sp|Q8IUL8|CILP2_HUMAN.LLESPATALGDIR.+2b2.light
LLESPATALGDIR	Q8IUL8	678.38	356.218	76.23	80	29.2	sp|Q8IUL8|CILP2_HUMAN.LLESPATALGDIR.+2b3.light
VTNGSVEPQGEWEGAV	Q5VW38	829.886	972.442	64.74	80	30.7	sp|Q5VW38|GP107_HUMAN.VTNGSVEPQGEWEGAV.+2y9.light
VTNGSVEPQGEWEGAV	Q5VW38	829.886	561.267	64.74	80	30.7	sp|Q5VW38|GP107_HUMAN.VTNGSVEPQGEWEGAV.+2y5.light
VTNGSVEPQGEWEGAV	Q5VW38	829.886	372.188	64.74	80	42.7	sp|Q5VW38|GP107_HUMAN.VTNGSVEPQGEWEGAV.+2b4.light
VTNGSVEPQGEWEGAV	Q5VW38	829.886	558.288	64.74	80	30.7	sp|Q5VW38|GP107_HUMAN.VTNGSVEPQGEWEGAV.+2b6.light
VTNGSVEPQGEWEGAV	Q5VW38	829.886	687.331	64.74	80	30.7	sp|Q5VW38|GP107_HUMAN.VTNGSVEPQGEWEGAV.+2b7.light
VTNGSVEPQGEWEGAV	Q5VW38	829.886	784.384	64.74	80	39.7	sp|Q5VW38|GP107_HUMAN.VTNGSVEPQGEWEGAV.+2b8.light
LNITQEGPK	Q5NDL2	500.277	886.463	32.36	80	20.5	sp|Q5NDL2|EOGT_HUMAN.LNITQEGPK.+2y8.light
LNITQEGPK	Q5NDL2	500.277	772.42	32.36	80	20.5	sp|Q5NDL2|EOGT_HUMAN.LNITQEGPK.+2y7.light
LNITQEGPK	Q5NDL2	500.277	659.336	32.36	80	23.5	sp|Q5NDL2|EOGT_HUMAN.LNITQEGPK.+2y6.light
LNITQEGPK	Q5NDL2	500.277	558.288	32.36	80	23.5	sp|Q5NDL2|EOGT_HUMAN.LNITQEGPK.+2y5.light
LNITQEGPK	Q5NDL2	500.277	430.23	32.36	80	32.5	sp|Q5NDL2|EOGT_HUMAN.LNITQEGPK.+2y4.light
LNITQEGPK	Q5NDL2	500.277	228.134	32.36	80	23.5	sp|Q5NDL2|EOGT_HUMAN.LNITQEGPK.+2b2.light
ITVVDALHEIPVK	Q16270	478.617	722.42	84.17	80	21	sp|Q16270|IBP7_HUMAN.ITVVDALHEIPVK.+3y6.light
ITVVDALHEIPVK	Q16270	478.617	343.234	84.17	80	27	sp|Q16270|IBP7_HUMAN.ITVVDALHEIPVK.+3y3.light
ITVVDALHEIPVK	Q16270	478.617	660.88	84.17	80	18	sp|Q16270|IBP7_HUMAN.ITVVDALHEIPVK.+3y12+2.light
ITVVDALHEIPVK	Q16270	478.617	610.356	84.17	80	18	sp|Q16270|IBP7_HUMAN.ITVVDALHEIPVK.+3y11+2.light
ITVVDALHEIPVK	Q16270	478.617	560.822	84.17	80	18	sp|Q16270|IBP7_HUMAN.ITVVDALHEIPVK.+3y10+2.light
ITVVDALHEIPVK	Q16270	478.617	511.287	84.17	80	21	sp|Q16270|IBP7_HUMAN.ITVVDALHEIPVK.+3y9+2.light
YDALEVFAGSGTSGQR	Q15113	829.394	967.459	72.71	80	36.6	sp|Q15113|PCOC1_HUMAN.YDALEVFAGSGTSGQR.+2y10.light
YDALEVFAGSGTSGQR	Q15113	829.394	749.354	72.71	80	42.6	sp|Q15113|PCOC1_HUMAN.YDALEVFAGSGTSGQR.+2y8.light
YDALEVFAGSGTSGQR	Q15113	829.394	692.332	72.71	80	33.6	sp|Q15113|PCOC1_HUMAN.YDALEVFAGSGTSGQR.+2y7.light
YDALEVFAGSGTSGQR	Q15113	829.394	605.3	72.71	80	36.6	sp|Q15113|PCOC1_HUMAN.YDALEVFAGSGTSGQR.+2y6.light
YDALEVFAGSGTSGQR	Q15113	829.394	279.098	72.71	80	42.6	sp|Q15113|PCOC1_HUMAN.YDALEVFAGSGTSGQR.+2b2.light
YDALEVFAGSGTSGQR	Q15113	829.394	350.135	72.71	80	45.6	sp|Q15113|PCOC1_HUMAN.YDALEVFAGSGTSGQR.+2b3.light
HPASEAEIQPQTQVTLR	Q13308	635.666	942.537	43.78	80	22.5	sp|Q13308|PTK7_HUMAN.HPASEAEIQPQTQVTLR.+3y8.light
HPASEAEIQPQTQVTLR	Q13308	635.666	717.425	43.78	80	28.5	sp|Q13308|PTK7_HUMAN.HPASEAEIQPQTQVTLR.+3y6.light
HPASEAEIQPQTQVTLR	Q13308	635.666	471.772	43.78	80	22.5	sp|Q13308|PTK7_HUMAN.HPASEAEIQPQTQVTLR.+3y8+2.light
HPASEAEIQPQTQVTLR	Q13308	635.666	593.268	43.78	80	34.5	sp|Q13308|PTK7_HUMAN.HPASEAEIQPQTQVTLR.+3b6.light
HPASEAEIQPQTQVTLR	Q13308	635.666	722.31	43.78	80	28.5	sp|Q13308|PTK7_HUMAN.HPASEAEIQPQTQVTLR.+3b7.light
HPASEAEIQPQTQVTLR	Q13308	635.666	963.453	43.78	80	19.5	sp|Q13308|PTK7_HUMAN.HPASEAEIQPQTQVTLR.+3b9.light
LNVEAANWTVR	P80108	636.838	946.474	61.96	80	27.2	sp|P80108|PHLD_HUMAN.LNVEAANWTVR.+2y8.light
LNVEAANWTVR	P80108	636.838	817.432	61.96	80	30.2	sp|P80108|PHLD_HUMAN.LNVEAANWTVR.+2y7.light
LNVEAANWTVR	P80108	636.838	746.394	61.96	80	24.2	sp|P80108|PHLD_HUMAN.LNVEAANWTVR.+2y6.light
LNVEAANWTVR	P80108	636.838	675.357	61.96	80	27.2	sp|P80108|PHLD_HUMAN.LNVEAANWTVR.+2y5.light
LNVEAANWTVR	P80108	636.838	228.134	61.96	80	33.2	sp|P80108|PHLD_HUMAN.LNVEAANWTVR.+2b2.light
LNVEAANWTVR	P80108	636.838	228.626	61.96	80	30.2	sp|P80108|PHLD_HUMAN.LNVEAANWTVR.+2b4+2.light
IHHDQPMKPLDR	P54855	496.258	856.471	5.8	80	24.8	sp|P54855|UDB15_HUMAN.IHHDQPMKPLDR.+3y7.light
IHHDQPMKPLDR	P54855	496.258	628.378	5.8	80	27.8	sp|P54855|UDB15_HUMAN.IHHDQPMKPLDR.+3y5.light
IHHDQPMKPLDR	P54855	496.258	618.811	5.8	80	18.8	sp|P54855|UDB15_HUMAN.IHHDQPMKPLDR.+3y10+2.light
IHHDQPMKPLDR	P54855	496.258	428.739	5.8	80	21.8	sp|P54855|UDB15_HUMAN.IHHDQPMKPLDR.+3y7+2.light
IHHDQPMKPLDR	P54855	496.258	458.563	5.8	80	24.8	sp|P54855|UDB15_HUMAN.IHHDQPMKPLDR.+3y11+3.light
IHHDQPMKPLDR	P54855	496.258	251.15	5.8	80	21.8	sp|P54855|UDB15_HUMAN.IHHDQPMKPLDR.+3b2.light
AQLFALTGVQPAR	P54578	686.391	912.526	75.29	80	32.6	sp|P54578|UBP14_HUMAN.AQLFALTGVQPAR.+2y9.light
AQLFALTGVQPAR	P54578	686.391	841.489	75.29	80	29.6	sp|P54578|UBP14_HUMAN.AQLFALTGVQPAR.+2y8.light
AQLFALTGVQPAR	P54578	686.391	728.405	75.29	80	32.6	sp|P54578|UBP14_HUMAN.AQLFALTGVQPAR.+2y7.light
AQLFALTGVQPAR	P54578	686.391	627.357	75.29	80	26.6	sp|P54578|UBP14_HUMAN.AQLFALTGVQPAR.+2y6.light
AQLFALTGVQPAR	P54578	686.391	471.267	75.29	80	26.6	sp|P54578|UBP14_HUMAN.AQLFALTGVQPAR.+2y4.light
AQLFALTGVQPAR	P54578	686.391	343.209	75.29	80	29.6	sp|P54578|UBP14_HUMAN.AQLFALTGVQPAR.+2y3.light
NQLEEVPSALPR	P51888	451.577	640.378	57.79	80	13.7	sp|P51888|PRELP_HUMAN.NQLEEVPSALPR.+3y6.light
NQLEEVPSALPR	P51888	451.577	543.325	57.79	80	25.7	sp|P51888|PRELP_HUMAN.NQLEEVPSALPR.+3y5.light
NQLEEVPSALPR	P51888	451.577	272.172	57.79	80	28.7	sp|P51888|PRELP_HUMAN.NQLEEVPSALPR.+3y2.light
NQLEEVPSALPR	P51888	451.577	320.692	57.79	80	10.7	sp|P51888|PRELP_HUMAN.NQLEEVPSALPR.+3y6+2.light
NQLEEVPSALPR	P51888	451.577	243.109	57.79	80	16.7	sp|P51888|PRELP_HUMAN.NQLEEVPSALPR.+3b2.light
NQLEEVPSALPR	P51888	451.577	356.193	57.79	80	22.7	sp|P51888|PRELP_HUMAN.NQLEEVPSALPR.+3b3.light
GGVLFAITDAFQK	P39059	683.872	893.473	98.83	80	26.5	sp|P39059|COFA1_HUMAN.GGVLFAITDAFQK.+2y8.light
GGVLFAITDAFQK	P39059	683.872	822.436	98.83	80	26.5	sp|P39059|COFA1_HUMAN.GGVLFAITDAFQK.+2y7.light
GGVLFAITDAFQK	P39059	683.872	709.352	98.83	80	23.5	sp|P39059|COFA1_HUMAN.GGVLFAITDAFQK.+2y6.light
GGVLFAITDAFQK	P39059	683.872	608.304	98.83	80	23.5	sp|P39059|COFA1_HUMAN.GGVLFAITDAFQK.+2y5.light
GGVLFAITDAFQK	P39059	683.872	493.277	98.83	80	35.5	sp|P39059|COFA1_HUMAN.GGVLFAITDAFQK.+2y4.light
GGVLFAITDAFQK	P39059	683.872	214.119	98.83	80	32.5	sp|P39059|COFA1_HUMAN.GGVLFAITDAFQK.+2b3.light
LGILDFTEQDVASHQSYSQK	P28906	756.038	964.448	81.3	80	37.3	sp|P28906|CD34_HUMAN.LGILDFTEQDVASHQSYSQK.+3y8.light
LGILDFTEQDVASHQSYSQK	P28906	756.038	877.416	81.3	80	31.3	sp|P28906|CD34_HUMAN.LGILDFTEQDVASHQSYSQK.+3y7.light
LGILDFTEQDVASHQSYSQK	P28906	756.038	991.958	81.3	80	31.3	sp|P28906|CD34_HUMAN.LGILDFTEQDVASHQSYSQK.+3y17+2.light
LGILDFTEQDVASHQSYSQK	P28906	756.038	935.416	81.3	80	31.3	sp|P28906|CD34_HUMAN.LGILDFTEQDVASHQSYSQK.+3y16+2.light
LGILDFTEQDVASHQSYSQK	P28906	756.038	804.368	81.3	80	31.3	sp|P28906|CD34_HUMAN.LGILDFTEQDVASHQSYSQK.+3y14+2.light
LGILDFTEQDVASHQSYSQK	P28906	756.038	397.281	81.3	80	28.3	sp|P28906|CD34_HUMAN.LGILDFTEQDVASHQSYSQK.+3b4.light
DLVGNIEQNEHSVI	P22897	783.892	955.448	82.16	80	34.4	sp|P22897|MRC1_HUMAN.DLVGNIEQNEHSVI.+2y8.light
DLVGNIEQNEHSVI	P22897	783.892	698.347	82.16	80	28.4	sp|P22897|MRC1_HUMAN.DLVGNIEQNEHSVI.+2y6.light
DLVGNIEQNEHSVI	P22897	783.892	455.261	82.16	80	43.4	sp|P22897|MRC1_HUMAN.DLVGNIEQNEHSVI.+2y4.light
DLVGNIEQNEHSVI	P22897	783.892	328.187	82.16	80	34.4	sp|P22897|MRC1_HUMAN.DLVGNIEQNEHSVI.+2b3.light
DLVGNIEQNEHSVI	P22897	783.892	499.251	82.16	80	34.4	sp|P22897|MRC1_HUMAN.DLVGNIEQNEHSVI.+2b5.light
DLVGNIEQNEHSVI	P22897	783.892	612.335	82.16	80	31.4	sp|P22897|MRC1_HUMAN.DLVGNIEQNEHSVI.+2b6.light
GATVLPANTPGNVGSGK	P22059	770.41	715.373	42.79	80	45.8	sp|P22059|OSBP1_HUMAN.GATVLPANTPGNVGSGK.+2y8.light
GATVLPANTPGNVGSGK	P22059	770.41	606.323	42.79	80	33.8	sp|P22059|OSBP1_HUMAN.GATVLPANTPGNVGSGK.+2y13+2.light
GATVLPANTPGNVGSGK	P22059	770.41	549.781	42.79	80	33.8	sp|P22059|OSBP1_HUMAN.GATVLPANTPGNVGSGK.+2y12+2.light
GATVLPANTPGNVGSGK	P22059	770.41	329.182	42.79	80	33.8	sp|P22059|OSBP1_HUMAN.GATVLPANTPGNVGSGK.+2b4.light
GATVLPANTPGNVGSGK	P22059	770.41	442.266	42.79	80	27.8	sp|P22059|OSBP1_HUMAN.GATVLPANTPGNVGSGK.+2b5.light
GATVLPANTPGNVGSGK	P22059	770.41	413.227	42.79	80	45.8	sp|P22059|OSBP1_HUMAN.GATVLPANTPGNVGSGK.+2b9+2.light
LDFTGNLIEDIEDGTFSK	P20774	671.993	896.436	102.03	80	24.3	sp|P20774|MIME_HUMAN.LDFTGNLIEDIEDGTFSK.+3y8.light
LDFTGNLIEDIEDGTFSK	P20774	671.993	783.352	102.03	80	21.3	sp|P20774|MIME_HUMAN.LDFTGNLIEDIEDGTFSK.+3y7.light
LDFTGNLIEDIEDGTFSK	P20774	671.993	654.309	102.03	80	24.3	sp|P20774|MIME_HUMAN.LDFTGNLIEDIEDGTFSK.+3y6.light
LDFTGNLIEDIEDGTFSK	P20774	671.993	539.282	102.03	80	30.3	sp|P20774|MIME_HUMAN.LDFTGNLIEDIEDGTFSK.+3y5.light
LDFTGNLIEDIEDGTFSK	P20774	671.993	648.299	102.03	80	30.3	sp|P20774|MIME_HUMAN.LDFTGNLIEDIEDGTFSK.+3b6.light
LDFTGNLIEDIEDGTFSK	P20774	671.993	761.383	102.03	80	24.3	sp|P20774|MIME_HUMAN.LDFTGNLIEDIEDGTFSK.+3b7.light
YYNQSEDGSHTIQR	P04439	566.589	798.422	17.61	80	34.2	sp|P04439|HLAA_HUMAN.YYNQSEDGSHTIQR.+3y7.light
YYNQSEDGSHTIQR	P04439	566.589	517.309	17.61	80	31.2	sp|P04439|HLAA_HUMAN.YYNQSEDGSHTIQR.+3y4.light
YYNQSEDGSHTIQR	P04439	566.589	303.178	17.61	80	34.2	sp|P04439|HLAA_HUMAN.YYNQSEDGSHTIQR.+3y2.light
YYNQSEDGSHTIQR	P04439	566.589	767.848	17.61	80	22.2	sp|P04439|HLAA_HUMAN.YYNQSEDGSHTIQR.+3y13+2.light
YYNQSEDGSHTIQR	P04439	566.589	629.295	17.61	80	22.2	sp|P04439|HLAA_HUMAN.YYNQSEDGSHTIQR.+3y11+2.light
YYNQSEDGSHTIQR	P04439	566.589	327.688	17.61	80	22.2	sp|P04439|HLAA_HUMAN.YYNQSEDGSHTIQR.+3y5+2.light
IEIYPTSLTK	P16662	582.829	922.524	62.28	80	27.6	sp|P16662|UD2B7_HUMAN.IEIYPTSLTK.+2y8.light
IEIYPTSLTK	P16662	582.829	809.44	62.28	80	27.6	sp|P16662|UD2B7_HUMAN.IEIYPTSLTK.+2y7.light
IEIYPTSLTK	P16662	582.829	646.377	62.28	80	27.6	sp|P16662|UD2B7_HUMAN.IEIYPTSLTK.+2y6.light
IEIYPTSLTK	P16662	582.829	248.16	62.28	80	27.6	sp|P16662|UD2B7_HUMAN.IEIYPTSLTK.+2y2.light
IEIYPTSLTK	P16662	582.829	243.134	62.28	80	27.6	sp|P16662|UD2B7_HUMAN.IEIYPTSLTK.+2b2.light
IEIYPTSLTK	P16662	582.829	356.218	62.28	80	27.6	sp|P16662|UD2B7_HUMAN.IEIYPTSLTK.+2b3.light
IAQYYYTFK	P05160	598.803	884.419	57.63	80	22.3	sp|P05160|F13B_HUMAN.IAQYYYTFK.+2y6.light
IAQYYYTFK	P05160	598.803	721.356	57.63	80	22.3	sp|P05160|F13B_HUMAN.IAQYYYTFK.+2y5.light
IAQYYYTFK	P05160	598.803	558.292	57.63	80	25.3	sp|P05160|F13B_HUMAN.IAQYYYTFK.+2y4.light
IAQYYYTFK	P05160	598.803	395.229	57.63	80	31.3	sp|P05160|F13B_HUMAN.IAQYYYTFK.+2y3.light
IAQYYYTFK	P05160	598.803	294.181	57.63	80	34.3	sp|P05160|F13B_HUMAN.IAQYYYTFK.+2y2.light
IAQYYYTFK	P05160	598.803	313.187	57.63	80	22.3	sp|P05160|F13B_HUMAN.IAQYYYTFK.+2b3.light
GDTYPAELYITGSILR	P05160	590.309	922.536	97.77	80	29.3	sp|P05160|F13B_HUMAN.GDTYPAELYITGSILR.+3y8.light
GDTYPAELYITGSILR	P05160	590.309	759.472	97.77	80	23.3	sp|P05160|F13B_HUMAN.GDTYPAELYITGSILR.+3y7.light
GDTYPAELYITGSILR	P05160	590.309	646.388	97.77	80	20.3	sp|P05160|F13B_HUMAN.GDTYPAELYITGSILR.+3y6.light
GDTYPAELYITGSILR	P05160	590.309	545.341	97.77	80	17.3	sp|P05160|F13B_HUMAN.GDTYPAELYITGSILR.+3y5.light
GDTYPAELYITGSILR	P05160	590.309	488.319	97.77	80	23.3	sp|P05160|F13B_HUMAN.GDTYPAELYITGSILR.+3y4.light
GDTYPAELYITGSILR	P05160	590.309	666.88	97.77	80	17.3	sp|P05160|F13B_HUMAN.GDTYPAELYITGSILR.+3y12+2.light
GSGDSSQVTQVSPQR	P05106	766.869	914.505	20.64	80	36.6	sp|P05106|ITB3_HUMAN.GSGDSSQVTQVSPQR.+2y8.light
GSGDSSQVTQVSPQR	P05106	766.869	815.437	20.64	80	36.6	sp|P05106|ITB3_HUMAN.GSGDSSQVTQVSPQR.+2y7.light
GSGDSSQVTQVSPQR	P05106	766.869	586.331	20.64	80	42.6	sp|P05106|ITB3_HUMAN.GSGDSSQVTQVSPQR.+2y5.light
GSGDSSQVTQVSPQR	P05106	766.869	487.262	20.64	80	36.6	sp|P05106|ITB3_HUMAN.GSGDSSQVTQVSPQR.+2y4.light
GSGDSSQVTQVSPQR	P05106	766.869	400.23	20.64	80	36.6	sp|P05106|ITB3_HUMAN.GSGDSSQVTQVSPQR.+2y3.light
GSGDSSQVTQVSPQR	P05106	766.869	404.141	20.64	80	36.6	sp|P05106|ITB3_HUMAN.GSGDSSQVTQVSPQR.+2b5.light
WEAAHEAEQLR	P04439	447.218	745.384	35.3	80	19.5	sp|P04439|HLAA_HUMAN.WEAAHEAEQLR.+3y6.light
WEAAHEAEQLR	P04439	447.218	616.341	35.3	80	28.5	sp|P04439|HLAA_HUMAN.WEAAHEAEQLR.+3y5.light
WEAAHEAEQLR	P04439	447.218	545.304	35.3	80	19.5	sp|P04439|HLAA_HUMAN.WEAAHEAEQLR.+3y4.light
WEAAHEAEQLR	P04439	447.218	416.262	35.3	80	25.5	sp|P04439|HLAA_HUMAN.WEAAHEAEQLR.+3y3.light
WEAAHEAEQLR	P04439	447.218	577.283	35.3	80	19.5	sp|P04439|HLAA_HUMAN.WEAAHEAEQLR.+3y10+2.light
WEAAHEAEQLR	P04439	447.218	512.762	35.3	80	13.5	sp|P04439|HLAA_HUMAN.WEAAHEAEQLR.+3y9+2.light
YVHGIAVHWYLDFLAPAK	P04062	700.707	874.503	97.87	80	28.6	sp|P04062|GLCM_HUMAN.YVHGIAVHWYLDFLAPAK.+3y8.light
YVHGIAVHWYLDFLAPAK	P04062	700.707	315.203	97.87	80	40.6	sp|P04062|GLCM_HUMAN.YVHGIAVHWYLDFLAPAK.+3y3.light
YVHGIAVHWYLDFLAPAK	P04062	700.707	919.491	97.87	80	25.6	sp|P04062|GLCM_HUMAN.YVHGIAVHWYLDFLAPAK.+3y16+2.light
YVHGIAVHWYLDFLAPAK	P04062	700.707	850.962	97.87	80	25.6	sp|P04062|GLCM_HUMAN.YVHGIAVHWYLDFLAPAK.+3y15+2.light
YVHGIAVHWYLDFLAPAK	P04062	700.707	400.198	97.87	80	37.6	sp|P04062|GLCM_HUMAN.YVHGIAVHWYLDFLAPAK.+3b3.light
YVHGIAVHWYLDFLAPAK	P04062	700.707	439.238	97.87	80	34.6	sp|P04062|GLCM_HUMAN.YVHGIAVHWYLDFLAPAK.+3b8+2.light
ESDTSYVSLK	P02741	564.775	912.467	38.13	80	23.7	sp|P02741|CRP_HUMAN.ESDTSYVSLK.+2y8.light
ESDTSYVSLK	P02741	564.775	797.44	38.13	80	23.7	sp|P02741|CRP_HUMAN.ESDTSYVSLK.+2y7.light
ESDTSYVSLK	P02741	564.775	696.393	38.13	80	23.7	sp|P02741|CRP_HUMAN.ESDTSYVSLK.+2y6.light
ESDTSYVSLK	P02741	564.775	609.361	38.13	80	23.7	sp|P02741|CRP_HUMAN.ESDTSYVSLK.+2y5.light
ESDTSYVSLK	P02741	564.775	446.297	38.13	80	23.7	sp|P02741|CRP_HUMAN.ESDTSYVSLK.+2y4.light
ESDTSYVSLK	P02741	564.775	347.229	38.13	80	20.7	sp|P02741|CRP_HUMAN.ESDTSYVSLK.+2y3.light
GYFQVNQNSTSSHLGSS	O60704	604.943	862.39	49.33	80	18	sp|O60704|TPST2_HUMAN.GYFQVNQNSTSSHLGSS.+3y9.light
GYFQVNQNSTSSHLGSS	O60704	604.943	775.358	49.33	80	21	sp|O60704|TPST2_HUMAN.GYFQVNQNSTSSHLGSS.+3y8.light
GYFQVNQNSTSSHLGSS	O60704	604.943	587.278	49.33	80	18	sp|O60704|TPST2_HUMAN.GYFQVNQNSTSSHLGSS.+3y6.light
GYFQVNQNSTSSHLGSS	O60704	604.943	500.246	49.33	80	33	sp|O60704|TPST2_HUMAN.GYFQVNQNSTSSHLGSS.+3y5.light
GYFQVNQNSTSSHLGSS	O60704	604.943	496.219	49.33	80	24	sp|O60704|TPST2_HUMAN.GYFQVNQNSTSSHLGSS.+3b4.light
GYFQVNQNSTSSHLGSS	O60704	604.943	595.287	49.33	80	18	sp|O60704|TPST2_HUMAN.GYFQVNQNSTSSHLGSS.+3b5.light
YFNYTVK	O00469	467.737	771.404	42.55	80	18.9	sp|O00469|PLOD2_HUMAN.YFNYTVK.+2y6.light
YFNYTVK	O00469	467.737	624.335	42.55	80	15.9	sp|O00469|PLOD2_HUMAN.YFNYTVK.+2y5.light
YFNYTVK	O00469	467.737	510.292	42.55	80	21.9	sp|O00469|PLOD2_HUMAN.YFNYTVK.+2y4.light
YFNYTVK	O00469	467.737	347.229	42.55	80	24.9	sp|O00469|PLOD2_HUMAN.YFNYTVK.+2y3.light
YFNYTVK	O00469	467.737	246.181	42.55	80	30.9	sp|O00469|PLOD2_HUMAN.YFNYTVK.+2y2.light
YFNYTVK	O00469	467.737	311.139	42.55	80	18.9	sp|O00469|PLOD2_HUMAN.YFNYTVK.+2b2.light
TNSTFVQALVEHVK	P07602	524.951	923.531	80.32	80	23.2	sp|P07602|SAP_HUMAN.TNSTFVQALVEHVK.+3y8.light
TNSTFVQALVEHVK	P07602	524.951	795.472	80.32	80	26.2	sp|P07602|SAP_HUMAN.TNSTFVQALVEHVK.+3y7.light
TNSTFVQALVEHVK	P07602	524.951	724.435	80.32	80	23.2	sp|P07602|SAP_HUMAN.TNSTFVQALVEHVK.+3y6.light
TNSTFVQALVEHVK	P07602	524.951	611.351	80.32	80	23.2	sp|P07602|SAP_HUMAN.TNSTFVQALVEHVK.+3y5.light
TNSTFVQALVEHVK	P07602	524.951	383.24	80.32	80	32.2	sp|P07602|SAP_HUMAN.TNSTFVQALVEHVK.+3y3.light
TNSTFVQALVEHVK	P07602	524.951	216.098	80.32	80	23.2	sp|P07602|SAP_HUMAN.TNSTFVQALVEHVK.+3b2.light
KPLFHGDSEIDQLFR	P06493	601.313	791.441	72.58	80	26.9	sp|P06493|CDK1_HUMAN.KPLFHGDSEIDQLFR.+3y6.light
KPLFHGDSEIDQLFR	P06493	601.313	678.357	72.58	80	29.9	sp|P06493|CDK1_HUMAN.KPLFHGDSEIDQLFR.+3y5.light
KPLFHGDSEIDQLFR	P06493	601.313	563.33	72.58	80	29.9	sp|P06493|CDK1_HUMAN.KPLFHGDSEIDQLFR.+3y4.light
KPLFHGDSEIDQLFR	P06493	601.313	322.187	72.58	80	32.9	sp|P06493|CDK1_HUMAN.KPLFHGDSEIDQLFR.+3y2.light
KPLFHGDSEIDQLFR	P06493	601.313	837.418	72.58	80	23.9	sp|P06493|CDK1_HUMAN.KPLFHGDSEIDQLFR.+3y14+2.light
KPLFHGDSEIDQLFR	P06493	601.313	506.248	72.58	80	26.9	sp|P06493|CDK1_HUMAN.KPLFHGDSEIDQLFR.+3b9+2.light
LHSISSIDVNGGNR	P01130	490.255	731.343	36.89	80	21.5	sp|P01130|LDLR_HUMAN.LHSISSIDVNGGNR.+3y7.light
LHSISSIDVNGGNR	P01130	490.255	616.316	36.89	80	18.5	sp|P01130|LDLR_HUMAN.LHSISSIDVNGGNR.+3y6.light
LHSISSIDVNGGNR	P01130	490.255	517.248	36.89	80	21.5	sp|P01130|LDLR_HUMAN.LHSISSIDVNGGNR.+3y5.light
LHSISSIDVNGGNR	P01130	490.255	403.205	36.89	80	18.5	sp|P01130|LDLR_HUMAN.LHSISSIDVNGGNR.+3y4.light
LHSISSIDVNGGNR	P01130	490.255	625.33	36.89	80	21.5	sp|P01130|LDLR_HUMAN.LHSISSIDVNGGNR.+3b6.light
LHSISSIDVNGGNR	P01130	490.255	853.441	36.89	80	18.5	sp|P01130|LDLR_HUMAN.LHSISSIDVNGGNR.+3b8.light
DDLYVSDAFHK	P01008	655.307	966.468	51.77	80	31.1	sp|P01008|ANT3_HUMAN.DDLYVSDAFHK.+2y8.light
DDLYVSDAFHK	P01008	655.307	803.405	51.77	80	28.1	sp|P01008|ANT3_HUMAN.DDLYVSDAFHK.+2y7.light
DDLYVSDAFHK	P01008	655.307	704.336	51.77	80	31.1	sp|P01008|ANT3_HUMAN.DDLYVSDAFHK.+2y6.light
DDLYVSDAFHK	P01008	655.307	617.304	51.77	80	34.1	sp|P01008|ANT3_HUMAN.DDLYVSDAFHK.+2y5.light
DDLYVSDAFHK	P01008	655.307	344.145	51.77	80	31.1	sp|P01008|ANT3_HUMAN.DDLYVSDAFHK.+2b3.light
DDLYVSDAFHK	P01008	655.307	507.209	51.77	80	31.1	sp|P01008|ANT3_HUMAN.DDLYVSDAFHK.+2b4.light
VAEGTQVLELPFK	P01008	715.898	973.572	85.32	80	31.1	sp|P01008|ANT3_HUMAN.VAEGTQVLELPFK.+2y8.light
VAEGTQVLELPFK	P01008	715.898	845.513	85.32	80	34.1	sp|P01008|ANT3_HUMAN.VAEGTQVLELPFK.+2y7.light
VAEGTQVLELPFK	P01008	715.898	746.445	85.32	80	28.1	sp|P01008|ANT3_HUMAN.VAEGTQVLELPFK.+2y6.light
VAEGTQVLELPFK	P01008	715.898	633.361	85.32	80	34.1	sp|P01008|ANT3_HUMAN.VAEGTQVLELPFK.+2y5.light
VAEGTQVLELPFK	P01008	715.898	504.318	85.32	80	31.1	sp|P01008|ANT3_HUMAN.VAEGTQVLELPFK.+2y4.light
VAEGTQVLELPFK	P01008	715.898	391.234	85.32	80	34.1	sp|P01008|ANT3_HUMAN.VAEGTQVLELPFK.+2y3.light
DDAGWSPLHIAASAGR	O75832	541.934	782.427	71.71	80	30	sp|O75832|PSD10_HUMAN.DDAGWSPLHIAASAGR.+3y8.light
DDAGWSPLHIAASAGR	O75832	541.934	645.368	71.71	80	33	sp|O75832|PSD10_HUMAN.DDAGWSPLHIAASAGR.+3y7.light
DDAGWSPLHIAASAGR	O75832	541.934	532.284	71.71	80	27	sp|O75832|PSD10_HUMAN.DDAGWSPLHIAASAGR.+3y6.light
DDAGWSPLHIAASAGR	O75832	541.934	496.785	71.71	80	21	sp|O75832|PSD10_HUMAN.DDAGWSPLHIAASAGR.+3y10+2.light
DDAGWSPLHIAASAGR	O75832	541.934	391.717	71.71	80	27	sp|O75832|PSD10_HUMAN.DDAGWSPLHIAASAGR.+3y8+2.light
DDAGWSPLHIAASAGR	O75832	541.934	231.127	71.71	80	21	sp|O75832|PSD10_HUMAN.DDAGWSPLHIAASAGR.+3y5+2.light
ILSAENIPNLPPGGGLAGK	O75688	606.676	753.425	78.54	80	21.1	sp|O75688|PPM1B_HUMAN.ILSAENIPNLPPGGGLAGK.+3y9.light
ILSAENIPNLPPGGGLAGK	O75688	606.676	656.373	78.54	80	24.1	sp|O75688|PPM1B_HUMAN.ILSAENIPNLPPGGGLAGK.+3y8.light
ILSAENIPNLPPGGGLAGK	O75688	606.676	752.91	78.54	80	24.1	sp|O75688|PPM1B_HUMAN.ILSAENIPNLPPGGGLAGK.+3y16+2.light
ILSAENIPNLPPGGGLAGK	O75688	606.676	377.216	78.54	80	21.1	sp|O75688|PPM1B_HUMAN.ILSAENIPNLPPGGGLAGK.+3y9+2.light
ILSAENIPNLPPGGGLAGK	O75688	606.676	741.414	78.54	80	18.1	sp|O75688|PPM1B_HUMAN.ILSAENIPNLPPGGGLAGK.+3b7.light
ILSAENIPNLPPGGGLAGK	O75688	606.676	952.51	78.54	80	18.1	sp|O75688|PPM1B_HUMAN.ILSAENIPNLPPGGGLAGK.+3b9.light
AAAIQTMSLDAER	O75326	688.846	922.43	51.5	80	32.8	sp|O75326|SEM7A_HUMAN.AAAIQTMSLDAER.+2y8.light
AAAIQTMSLDAER	O75326	688.846	821.382	51.5	80	32.8	sp|O75326|SEM7A_HUMAN.AAAIQTMSLDAER.+2y7.light
AAAIQTMSLDAER	O75326	688.846	690.342	51.5	80	32.8	sp|O75326|SEM7A_HUMAN.AAAIQTMSLDAER.+2y6.light
AAAIQTMSLDAER	O75326	688.846	490.226	51.5	80	26.8	sp|O75326|SEM7A_HUMAN.AAAIQTMSLDAER.+2y4.light
AAAIQTMSLDAER	O75326	688.846	327.203	51.5	80	26.8	sp|O75326|SEM7A_HUMAN.AAAIQTMSLDAER.+2b4.light
ELGPLYTNITADIGTDPR	O60512	649.334	945.464	90.9	80	26.2	sp|O60512|B4GT3_HUMAN.ELGPLYTNITADIGTDPR.+3y9.light
ELGPLYTNITADIGTDPR	O60512	649.334	773.379	90.9	80	20.2	sp|O60512|B4GT3_HUMAN.ELGPLYTNITADIGTDPR.+3y7.light
ELGPLYTNITADIGTDPR	O60512	649.334	658.352	90.9	80	23.2	sp|O60512|B4GT3_HUMAN.ELGPLYTNITADIGTDPR.+3y6.light
ELGPLYTNITADIGTDPR	O60512	649.334	545.268	90.9	80	23.2	sp|O60512|B4GT3_HUMAN.ELGPLYTNITADIGTDPR.+3y5.light
ELGPLYTNITADIGTDPR	O60512	649.334	272.172	90.9	80	32.2	sp|O60512|B4GT3_HUMAN.ELGPLYTNITADIGTDPR.+3y2.light
ELGPLYTNITADIGTDPR	O60512	649.334	673.356	90.9	80	23.2	sp|O60512|B4GT3_HUMAN.ELGPLYTNITADIGTDPR.+3b6.light
HNLFAAGDSSIVPDGWK	O43149	605.3	814.446	78.93	80	18.1	sp|O43149|ZZEF1_HUMAN.HNLFAAGDSSIVPDGWK.+3y7.light
HNLFAAGDSSIVPDGWK	O43149	605.3	701.362	78.93	80	18.1	sp|O43149|ZZEF1_HUMAN.HNLFAAGDSSIVPDGWK.+3y6.light
HNLFAAGDSSIVPDGWK	O43149	605.3	390.214	78.93	80	36.1	sp|O43149|ZZEF1_HUMAN.HNLFAAGDSSIVPDGWK.+3y3.light
HNLFAAGDSSIVPDGWK	O43149	605.3	301.65	78.93	80	21.1	sp|O43149|ZZEF1_HUMAN.HNLFAAGDSSIVPDGWK.+3y5+2.light
HNLFAAGDSSIVPDGWK	O43149	605.3	583.299	78.93	80	30.1	sp|O43149|ZZEF1_HUMAN.HNLFAAGDSSIVPDGWK.+3b5.light
HNLFAAGDSSIVPDGWK	O43149	605.3	826.384	78.93	80	18.1	sp|O43149|ZZEF1_HUMAN.HNLFAAGDSSIVPDGWK.+3b8.light
NLEFQGPLEISR	A5D8V6	701.87	899.495	77.49	80	33.4	sp|A5D8V6|VP37C_HUMAN.NLEFQGPLEISR.+2y8.light
NLEFQGPLEISR	A5D8V6	701.87	771.436	77.49	80	33.4	sp|A5D8V6|VP37C_HUMAN.NLEFQGPLEISR.+2y7.light
NLEFQGPLEISR	A5D8V6	701.87	714.414	77.49	80	36.4	sp|A5D8V6|VP37C_HUMAN.NLEFQGPLEISR.+2y6.light
NLEFQGPLEISR	A5D8V6	701.87	375.235	77.49	80	30.4	sp|A5D8V6|VP37C_HUMAN.NLEFQGPLEISR.+2y3.light
NLEFQGPLEISR	A5D8V6	701.87	262.151	77.49	80	30.4	sp|A5D8V6|VP37C_HUMAN.NLEFQGPLEISR.+2y2.light
NLEFQGPLEISR	A5D8V6	701.87	228.134	77.49	80	30.4	sp|A5D8V6|VP37C_HUMAN.NLEFQGPLEISR.+2b2.light
SEALGVGEVALPGQGGLPK	Q9NZU5	889.986	937.547	78.49	80	36.6	sp|Q9NZU5|LMCD1_HUMAN.SEALGVGEVALPGQGGLPK.+2y10.light
SEALGVGEVALPGQGGLPK	Q9NZU5	889.986	866.509	78.49	80	33.6	sp|Q9NZU5|LMCD1_HUMAN.SEALGVGEVALPGQGGLPK.+2y9.light
SEALGVGEVALPGQGGLPK	Q9NZU5	889.986	753.425	78.49	80	36.6	sp|Q9NZU5|LMCD1_HUMAN.SEALGVGEVALPGQGGLPK.+2y8.light
SEALGVGEVALPGQGGLPK	Q9NZU5	889.986	244.166	78.49	80	33.6	sp|Q9NZU5|LMCD1_HUMAN.SEALGVGEVALPGQGGLPK.+2y2.light
SEALGVGEVALPGQGGLPK	Q9NZU5	889.986	557.293	78.49	80	36.6	sp|Q9NZU5|LMCD1_HUMAN.SEALGVGEVALPGQGGLPK.+2b6.light
SEALGVGEVALPGQGGLPK	Q9NZU5	889.986	743.357	78.49	80	39.6	sp|Q9NZU5|LMCD1_HUMAN.SEALGVGEVALPGQGGLPK.+2b8.light
YELNTETVK	Q99972	548.78	933.489	35.11	80	25.9	sp|Q99972|MYOC_HUMAN.YELNTETVK.+2y8.light
YELNTETVK	Q99972	548.78	804.446	35.11	80	22.9	sp|Q99972|MYOC_HUMAN.YELNTETVK.+2y7.light
YELNTETVK	Q99972	548.78	691.362	35.11	80	22.9	sp|Q99972|MYOC_HUMAN.YELNTETVK.+2y6.light
YELNTETVK	Q99972	548.78	347.229	35.11	80	31.9	sp|Q99972|MYOC_HUMAN.YELNTETVK.+2y3.light
YELNTETVK	Q99972	548.78	293.113	35.11	80	25.9	sp|Q99972|MYOC_HUMAN.YELNTETVK.+2b2.light
YELNTETVK	Q99972	548.78	406.197	35.11	80	19.9	sp|Q99972|MYOC_HUMAN.YELNTETVK.+2b3.light
AVSDWLIASVEGR	Q969V3	701.87	844.489	97.24	80	30.4	sp|Q969V3|NCLN_HUMAN.AVSDWLIASVEGR.+2y8.light
AVSDWLIASVEGR	Q969V3	701.87	731.405	97.24	80	30.4	sp|Q969V3|NCLN_HUMAN.AVSDWLIASVEGR.+2y7.light
AVSDWLIASVEGR	Q969V3	701.87	618.321	97.24	80	27.4	sp|Q969V3|NCLN_HUMAN.AVSDWLIASVEGR.+2y6.light
AVSDWLIASVEGR	Q969V3	701.87	547.283	97.24	80	27.4	sp|Q969V3|NCLN_HUMAN.AVSDWLIASVEGR.+2y5.light
AVSDWLIASVEGR	Q969V3	701.87	460.251	97.24	80	27.4	sp|Q969V3|NCLN_HUMAN.AVSDWLIASVEGR.+2y4.light
AVSDWLIASVEGR	Q969V3	701.87	232.14	97.24	80	24.4	sp|Q969V3|NCLN_HUMAN.AVSDWLIASVEGR.+2y2.light
NAAHALPTTLGALER	Q8NBJ5	512.283	759.436	57.42	80	22.6	sp|Q8NBJ5|GT251_HUMAN.NAAHALPTTLGALER.+3y7.light
NAAHALPTTLGALER	Q8NBJ5	512.283	658.388	57.42	80	22.6	sp|Q8NBJ5|GT251_HUMAN.NAAHALPTTLGALER.+3y6.light
NAAHALPTTLGALER	Q8NBJ5	512.283	545.304	57.42	80	19.6	sp|Q8NBJ5|GT251_HUMAN.NAAHALPTTLGALER.+3y5.light
NAAHALPTTLGALER	Q8NBJ5	512.283	488.283	57.42	80	19.6	sp|Q8NBJ5|GT251_HUMAN.NAAHALPTTLGALER.+3y4.light
NAAHALPTTLGALER	Q8NBJ5	512.283	417.246	57.42	80	19.6	sp|Q8NBJ5|GT251_HUMAN.NAAHALPTTLGALER.+3y3.light
NAAHALPTTLGALER	Q8NBJ5	512.283	578.305	57.42	80	28.6	sp|Q8NBJ5|GT251_HUMAN.NAAHALPTTLGALER.+3b6.light
LPVPESITGFAR	Q8N5K1	643.859	977.505	77.72	80	30.5	sp|Q8N5K1|CISD2_HUMAN.LPVPESITGFAR.+2y9.light
LPVPESITGFAR	Q8N5K1	643.859	880.452	77.72	80	39.5	sp|Q8N5K1|CISD2_HUMAN.LPVPESITGFAR.+2y8.light
LPVPESITGFAR	Q8N5K1	643.859	751.41	77.72	80	39.5	sp|Q8N5K1|CISD2_HUMAN.LPVPESITGFAR.+2y7.light
LPVPESITGFAR	Q8N5K1	643.859	551.294	77.72	80	39.5	sp|Q8N5K1|CISD2_HUMAN.LPVPESITGFAR.+2y5.light
LPVPESITGFAR	Q8N5K1	643.859	489.256	77.72	80	27.5	sp|Q8N5K1|CISD2_HUMAN.LPVPESITGFAR.+2y9+2.light
LPVPESITGFAR	Q8N5K1	643.859	310.213	77.72	80	27.5	sp|Q8N5K1|CISD2_HUMAN.LPVPESITGFAR.+2b3.light
ELHAPLTVVADGLFSK	Q14534	566.314	836.451	94.16	80	22.2	sp|Q14534|ERG1_HUMAN.ELHAPLTVVADGLFSK.+3y8.light
ELHAPLTVVADGLFSK	Q14534	566.314	737.383	94.16	80	19.2	sp|Q14534|ERG1_HUMAN.ELHAPLTVVADGLFSK.+3y7.light
ELHAPLTVVADGLFSK	Q14534	566.314	666.346	94.16	80	19.2	sp|Q14534|ERG1_HUMAN.ELHAPLTVVADGLFSK.+3y6.light
ELHAPLTVVADGLFSK	Q14534	566.314	451.23	94.16	80	31.2	sp|Q14534|ERG1_HUMAN.ELHAPLTVVADGLFSK.+3b4.light
ELHAPLTVVADGLFSK	Q14534	566.314	762.414	94.16	80	22.2	sp|Q14534|ERG1_HUMAN.ELHAPLTVVADGLFSK.+3b7.light
ELHAPLTVVADGLFSK	Q14534	566.314	861.483	94.16	80	22.2	sp|Q14534|ERG1_HUMAN.ELHAPLTVVADGLFSK.+3b8.light
INMNGVNSSNGVVDPR	Q13404	558.274	756.4	46.31	80	21.8	sp|Q13404|UB2V1_HUMAN.INMNGVNSSNGVVDPR.+3y7.light
INMNGVNSSNGVVDPR	Q13404	558.274	642.357	46.31	80	18.8	sp|Q13404|UB2V1_HUMAN.INMNGVNSSNGVVDPR.+3y6.light
INMNGVNSSNGVVDPR	Q13404	558.274	486.267	46.31	80	18.8	sp|Q13404|UB2V1_HUMAN.INMNGVNSSNGVVDPR.+3y4.light
INMNGVNSSNGVVDPR	Q13404	558.274	387.199	46.31	80	15.8	sp|Q13404|UB2V1_HUMAN.INMNGVNSSNGVVDPR.+3y3.light
INMNGVNSSNGVVDPR	Q13404	558.274	272.172	46.31	80	24.8	sp|Q13404|UB2V1_HUMAN.INMNGVNSSNGVVDPR.+3y2.light
INMNGVNSSNGVVDPR	Q13404	558.274	228.134	46.31	80	27.8	sp|Q13404|UB2V1_HUMAN.INMNGVNSSNGVVDPR.+3b2.light
YLQEVIDVLETDGHFR	Q02818	645.327	974.469	98.77	80	32	sp|Q02818|NUCB1_HUMAN.YLQEVIDVLETDGHFR.+3y8.light
YLQEVIDVLETDGHFR	Q02818	645.327	861.385	98.77	80	29	sp|Q02818|NUCB1_HUMAN.YLQEVIDVLETDGHFR.+3y7.light
YLQEVIDVLETDGHFR	Q02818	645.327	732.342	98.77	80	32	sp|Q02818|NUCB1_HUMAN.YLQEVIDVLETDGHFR.+3y6.light
YLQEVIDVLETDGHFR	Q02818	645.327	516.268	98.77	80	38	sp|Q02818|NUCB1_HUMAN.YLQEVIDVLETDGHFR.+3y4.light
YLQEVIDVLETDGHFR	Q02818	645.327	651.328	98.77	80	23	sp|Q02818|NUCB1_HUMAN.YLQEVIDVLETDGHFR.+3y11+2.light
YLQEVIDVLETDGHFR	Q02818	645.327	249.474	98.77	80	29	sp|Q02818|NUCB1_HUMAN.YLQEVIDVLETDGHFR.+3b6+3.light
QDMPNAMPVSELTDK	P84085	838.387	888.467	65.57	80	40.1	sp|P84085|ARF5_HUMAN.QDMPNAMPVSELTDK.+2y8.light
QDMPNAMPVSELTDK	P84085	838.387	716.844	65.57	80	37.1	sp|P84085|ARF5_HUMAN.QDMPNAMPVSELTDK.+2y13+2.light
QDMPNAMPVSELTDK	P84085	838.387	651.324	65.57	80	34.1	sp|P84085|ARF5_HUMAN.QDMPNAMPVSELTDK.+2y12+2.light
QDMPNAMPVSELTDK	P84085	838.387	375.133	65.57	80	40.1	sp|P84085|ARF5_HUMAN.QDMPNAMPVSELTDK.+2b3.light
QDMPNAMPVSELTDK	P84085	838.387	657.266	65.57	80	31.1	sp|P84085|ARF5_HUMAN.QDMPNAMPVSELTDK.+2b6.light
QDMPNAMPVSELTDK	P84085	838.387	788.307	65.57	80	31.1	sp|P84085|ARF5_HUMAN.QDMPNAMPVSELTDK.+2b7.light
NLYIISVK	P62829	475.289	722.445	64.8	80	13.3	sp|P62829|RL23_HUMAN.NLYIISVK.+2y6.light
NLYIISVK	P62829	475.289	559.381	64.8	80	19.3	sp|P62829|RL23_HUMAN.NLYIISVK.+2y5.light
NLYIISVK	P62829	475.289	446.297	64.8	80	25.3	sp|P62829|RL23_HUMAN.NLYIISVK.+2y4.light
NLYIISVK	P62829	475.289	333.213	64.8	80	31.3	sp|P62829|RL23_HUMAN.NLYIISVK.+2y3.light
NLYIISVK	P62829	475.289	228.134	64.8	80	13.3	sp|P62829|RL23_HUMAN.NLYIISVK.+2b2.light
NLYIISVK	P62829	475.289	391.198	64.8	80	19.3	sp|P62829|RL23_HUMAN.NLYIISVK.+2b3.light
HGYIGEFEIIDDHR	P62244	567.606	768.4	62.07	80	25.2	sp|P62244|RS15A_HUMAN.HGYIGEFEIIDDHR.+3y6.light
HGYIGEFEIIDDHR	P62244	567.606	655.316	62.07	80	25.2	sp|P62244|RS15A_HUMAN.HGYIGEFEIIDDHR.+3y5.light
HGYIGEFEIIDDHR	P62244	567.606	542.232	62.07	80	25.2	sp|P62244|RS15A_HUMAN.HGYIGEFEIIDDHR.+3y4.light
HGYIGEFEIIDDHR	P62244	567.606	312.178	62.07	80	34.2	sp|P62244|RS15A_HUMAN.HGYIGEFEIIDDHR.+3y2.light
HGYIGEFEIIDDHR	P62244	567.606	657.299	62.07	80	25.2	sp|P62244|RS15A_HUMAN.HGYIGEFEIIDDHR.+3b6.light
HGYIGEFEIIDDHR	P62244	567.606	933.41	62.07	80	22.2	sp|P62244|RS15A_HUMAN.HGYIGEFEIIDDHR.+3b8.light
ISSLLEEQFQQGK	P62241	753.894	993.464	62.99	80	32.9	sp|P62241|RS8_HUMAN.ISSLLEEQFQQGK.+2y8.light
ISSLLEEQFQQGK	P62241	753.894	864.421	62.99	80	32.9	sp|P62241|RS8_HUMAN.ISSLLEEQFQQGK.+2y7.light
ISSLLEEQFQQGK	P62241	753.894	735.378	62.99	80	32.9	sp|P62241|RS8_HUMAN.ISSLLEEQFQQGK.+2y6.light
ISSLLEEQFQQGK	P62241	753.894	607.32	62.99	80	32.9	sp|P62241|RS8_HUMAN.ISSLLEEQFQQGK.+2y5.light
ISSLLEEQFQQGK	P62241	753.894	332.193	62.99	80	32.9	sp|P62241|RS8_HUMAN.ISSLLEEQFQQGK.+2y3.light
ISSLLEEQFQQGK	P62241	753.894	401.239	62.99	80	35.9	sp|P62241|RS8_HUMAN.ISSLLEEQFQQGK.+2b4.light
IEISQHAK	P61513	463.259	812.426	28.8	80	18.7	sp|P61513|RL37A_HUMAN.IEISQHAK.+2y7.light
IEISQHAK	P61513	463.259	683.383	28.8	80	21.7	sp|P61513|RL37A_HUMAN.IEISQHAK.+2y6.light
IEISQHAK	P61513	463.259	570.299	28.8	80	18.7	sp|P61513|RL37A_HUMAN.IEISQHAK.+2y5.light
IEISQHAK	P61513	463.259	355.209	28.8	80	30.7	sp|P61513|RL37A_HUMAN.IEISQHAK.+2y3.light
IEISQHAK	P61513	463.259	406.717	28.8	80	18.7	sp|P61513|RL37A_HUMAN.IEISQHAK.+2y7+2.light
IGNTGGMLDNILASK	P53396	752.395	873.504	81.57	80	38.9	sp|P53396|ACLY_HUMAN.IGNTGGMLDNILASK.+2y8.light
IGNTGGMLDNILASK	P53396	752.395	760.42	81.57	80	29.9	sp|P53396|ACLY_HUMAN.IGNTGGMLDNILASK.+2y7.light
IGNTGGMLDNILASK	P53396	752.395	418.266	81.57	80	41.9	sp|P53396|ACLY_HUMAN.IGNTGGMLDNILASK.+2y4.light
IGNTGGMLDNILASK	P53396	752.395	305.182	81.57	80	38.9	sp|P53396|ACLY_HUMAN.IGNTGGMLDNILASK.+2y3.light
IGNTGGMLDNILASK	P53396	752.395	234.145	81.57	80	44.9	sp|P53396|ACLY_HUMAN.IGNTGGMLDNILASK.+2y2.light
IGNTGGMLDNILASK	P53396	752.395	285.156	81.57	80	38.9	sp|P53396|ACLY_HUMAN.IGNTGGMLDNILASK.+2b3.light
FGPYYTEPVIAGLDPK	P49720	883.954	909.54	90.63	80	36.3	sp|P49720|PSB3_HUMAN.FGPYYTEPVIAGLDPK.+2y9.light
FGPYYTEPVIAGLDPK	P49720	883.954	713.419	90.63	80	48.3	sp|P49720|PSB3_HUMAN.FGPYYTEPVIAGLDPK.+2y7.light
FGPYYTEPVIAGLDPK	P49720	883.954	600.335	90.63	80	39.3	sp|P49720|PSB3_HUMAN.FGPYYTEPVIAGLDPK.+2y6.light
FGPYYTEPVIAGLDPK	P49720	883.954	529.298	90.63	80	42.3	sp|P49720|PSB3_HUMAN.FGPYYTEPVIAGLDPK.+2y5.light
FGPYYTEPVIAGLDPK	P49720	883.954	781.909	90.63	80	36.3	sp|P49720|PSB3_HUMAN.FGPYYTEPVIAGLDPK.+2y14+2.light
FGPYYTEPVIAGLDPK	P49720	883.954	584.29	90.63	80	45.3	sp|P49720|PSB3_HUMAN.FGPYYTEPVIAGLDPK.+2b10+2.light
TIGTGLVTNTLAMTEEEK	P49411	636.659	837.366	87	80	22.6	sp|P49411|EFTU_HUMAN.TIGTGLVTNTLAMTEEEK.+3y7.light
TIGTGLVTNTLAMTEEEK	P49411	636.659	766.329	87	80	19.6	sp|P49411|EFTU_HUMAN.TIGTGLVTNTLAMTEEEK.+3y6.light
TIGTGLVTNTLAMTEEEK	P49411	636.659	534.241	87	80	19.6	sp|P49411|EFTU_HUMAN.TIGTGLVTNTLAMTEEEK.+3y4.light
TIGTGLVTNTLAMTEEEK	P49411	636.659	405.198	87	80	19.6	sp|P49411|EFTU_HUMAN.TIGTGLVTNTLAMTEEEK.+3y3.light
TIGTGLVTNTLAMTEEEK	P49411	636.659	818.909	87	80	19.6	sp|P49411|EFTU_HUMAN.TIGTGLVTNTLAMTEEEK.+3y15+2.light
TIGTGLVTNTLAMTEEEK	P49411	636.659	215.139	87	80	25.6	sp|P49411|EFTU_HUMAN.TIGTGLVTNTLAMTEEEK.+3b2.light
ILILGLDGAGK	P40616	535.334	843.493	77.85	80	19.2	sp|P40616|ARL1_HUMAN.ILILGLDGAGK.+2y9.light
ILILGLDGAGK	P40616	535.334	730.409	77.85	80	22.2	sp|P40616|ARL1_HUMAN.ILILGLDGAGK.+2y8.light
ILILGLDGAGK	P40616	535.334	617.325	77.85	80	25.2	sp|P40616|ARL1_HUMAN.ILILGLDGAGK.+2y7.light
ILILGLDGAGK	P40616	535.334	332.193	77.85	80	34.2	sp|P40616|ARL1_HUMAN.ILILGLDGAGK.+2y4.light
ILILGLDGAGK	P40616	535.334	227.175	77.85	80	22.2	sp|P40616|ARL1_HUMAN.ILILGLDGAGK.+2b2.light
ILILGLDGAGK	P40616	535.334	340.259	77.85	80	19.2	sp|P40616|ARL1_HUMAN.ILILGLDGAGK.+2b3.light
YLGPAVLMQAYR	P21912	691.368	951.508	86.07	80	35.9	sp|P21912|SDHB_HUMAN.YLGPAVLMQAYR.+2y8.light
YLGPAVLMQAYR	P21912	691.368	880.471	86.07	80	32.9	sp|P21912|SDHB_HUMAN.YLGPAVLMQAYR.+2y7.light
YLGPAVLMQAYR	P21912	691.368	781.403	86.07	80	32.9	sp|P21912|SDHB_HUMAN.YLGPAVLMQAYR.+2y6.light
YLGPAVLMQAYR	P21912	691.368	537.278	86.07	80	35.9	sp|P21912|SDHB_HUMAN.YLGPAVLMQAYR.+2y4.light
YLGPAVLMQAYR	P21912	691.368	409.219	86.07	80	35.9	sp|P21912|SDHB_HUMAN.YLGPAVLMQAYR.+2y3.light
YLGPAVLMQAYR	P21912	691.368	524.784	86.07	80	26.9	sp|P21912|SDHB_HUMAN.YLGPAVLMQAYR.+2y9+2.light
AYGPGIEPTGNMVK	P21333	717.358	988.513	50.4	80	34.2	sp|P21333|FLNA_HUMAN.AYGPGIEPTGNMVK.+2y9.light
AYGPGIEPTGNMVK	P21333	717.358	875.429	50.4	80	28.2	sp|P21333|FLNA_HUMAN.AYGPGIEPTGNMVK.+2y8.light
AYGPGIEPTGNMVK	P21333	717.358	746.387	50.4	80	31.2	sp|P21333|FLNA_HUMAN.AYGPGIEPTGNMVK.+2y7.light
AYGPGIEPTGNMVK	P21333	717.358	600.308	50.4	80	28.2	sp|P21333|FLNA_HUMAN.AYGPGIEPTGNMVK.+2y12+2.light
AYGPGIEPTGNMVK	P21333	717.358	571.797	50.4	80	28.2	sp|P21333|FLNA_HUMAN.AYGPGIEPTGNMVK.+2y11+2.light
AYGPGIEPTGNMVK	P21333	717.358	559.287	50.4	80	28.2	sp|P21333|FLNA_HUMAN.AYGPGIEPTGNMVK.+2b6.light
TGHIAAGTSTNGIK	P20933	443.237	619.341	15.95	80	16.3	sp|P20933|ASPG_HUMAN.TGHIAAGTSTNGIK.+3y6.light
TGHIAAGTSTNGIK	P20933	443.237	532.309	15.95	80	22.3	sp|P20933|ASPG_HUMAN.TGHIAAGTSTNGIK.+3y5.light
TGHIAAGTSTNGIK	P20933	443.237	296.135	15.95	80	25.3	sp|P20933|ASPG_HUMAN.TGHIAAGTSTNGIK.+3b3.light
TGHIAAGTSTNGIK	P20933	443.237	480.257	15.95	80	25.3	sp|P20933|ASPG_HUMAN.TGHIAAGTSTNGIK.+3b5.light
TGHIAAGTSTNGIK	P20933	443.237	551.294	15.95	80	19.3	sp|P20933|ASPG_HUMAN.TGHIAAGTSTNGIK.+3b6.light
TGHIAAGTSTNGIK	P20933	443.237	608.315	15.95	80	16.3	sp|P20933|ASPG_HUMAN.TGHIAAGTSTNGIK.+3b7.light
SYYSVYDLGNNR	P20142	725.834	950.469	57.71	80	28.6	sp|P20142|PEPC_HUMAN.SYYSVYDLGNNR.+2y8.light
SYYSVYDLGNNR	P20142	725.834	851.401	57.71	80	25.6	sp|P20142|PEPC_HUMAN.SYYSVYDLGNNR.+2y7.light
SYYSVYDLGNNR	P20142	725.834	688.337	57.71	80	25.6	sp|P20142|PEPC_HUMAN.SYYSVYDLGNNR.+2y6.light
SYYSVYDLGNNR	P20142	725.834	573.31	57.71	80	43.6	sp|P20142|PEPC_HUMAN.SYYSVYDLGNNR.+2y5.light
SYYSVYDLGNNR	P20142	725.834	460.226	57.71	80	28.6	sp|P20142|PEPC_HUMAN.SYYSVYDLGNNR.+2y4.light
SYYSVYDLGNNR	P20142	725.834	251.103	57.71	80	31.6	sp|P20142|PEPC_HUMAN.SYYSVYDLGNNR.+2b2.light
LISLTDENALSGNEELTVK	P14625	682.692	976.495	82.13	80	24.8	sp|P14625|ENPL_HUMAN.LISLTDENALSGNEELTVK.+3y9.light
LISLTDENALSGNEELTVK	P14625	682.692	889.463	82.13	80	21.8	sp|P14625|ENPL_HUMAN.LISLTDENALSGNEELTVK.+3y8.light
LISLTDENALSGNEELTVK	P14625	682.692	460.313	82.13	80	30.8	sp|P14625|ENPL_HUMAN.LISLTDENALSGNEELTVK.+3y4.light
LISLTDENALSGNEELTVK	P14625	682.692	347.229	82.13	80	24.8	sp|P14625|ENPL_HUMAN.LISLTDENALSGNEELTVK.+3y3.light
LISLTDENALSGNEELTVK	P14625	682.692	957.489	82.13	80	24.8	sp|P14625|ENPL_HUMAN.LISLTDENALSGNEELTVK.+3b9.light
VEGFPTIYFAPSGDK	P13667	814.404	721.352	89.68	80	38.9	sp|P13667|PDIA4_HUMAN.VEGFPTIYFAPSGDK.+2y7.light
VEGFPTIYFAPSGDK	P13667	814.404	574.283	89.68	80	47.9	sp|P13667|PDIA4_HUMAN.VEGFPTIYFAPSGDK.+2y6.light
VEGFPTIYFAPSGDK	P13667	814.404	503.246	89.68	80	47.9	sp|P13667|PDIA4_HUMAN.VEGFPTIYFAPSGDK.+2y5.light
VEGFPTIYFAPSGDK	P13667	814.404	598.303	89.68	80	32.9	sp|P13667|PDIA4_HUMAN.VEGFPTIYFAPSGDK.+2y11+2.light
VEGFPTIYFAPSGDK	P13667	814.404	229.118	89.68	80	44.9	sp|P13667|PDIA4_HUMAN.VEGFPTIYFAPSGDK.+2b2.light
VEGFPTIYFAPSGDK	P13667	814.404	286.14	89.68	80	41.9	sp|P13667|PDIA4_HUMAN.VEGFPTIYFAPSGDK.+2b3.light
EDENVPFLLVGNK	P11233	737.383	887.535	84.2	80	32.1	sp|P11233|RALA_HUMAN.EDENVPFLLVGNK.+2y8.light
EDENVPFLLVGNK	P11233	737.383	530.33	84.2	80	32.1	sp|P11233|RALA_HUMAN.EDENVPFLLVGNK.+2y5.light
EDENVPFLLVGNK	P11233	737.383	417.246	84.2	80	41.1	sp|P11233|RALA_HUMAN.EDENVPFLLVGNK.+2y4.light
EDENVPFLLVGNK	P11233	737.383	318.177	84.2	80	26.1	sp|P11233|RALA_HUMAN.EDENVPFLLVGNK.+2y3.light
EDENVPFLLVGNK	P11233	737.383	488.162	84.2	80	32.1	sp|P11233|RALA_HUMAN.EDENVPFLLVGNK.+2b4.light
EDENVPFLLVGNK	P11233	737.383	587.231	84.2	80	26.1	sp|P11233|RALA_HUMAN.EDENVPFLLVGNK.+2b5.light
AIHIQAENGPHLLVEAEQAK	P10915	723.387	887.483	60.14	80	32.7	sp|P10915|HPLN1_HUMAN.AIHIQAENGPHLLVEAEQAK.+3y8.light
AIHIQAENGPHLLVEAEQAK	P10915	723.387	867.444	60.14	80	29.7	sp|P10915|HPLN1_HUMAN.AIHIQAENGPHLLVEAEQAK.+3y16+2.light
AIHIQAENGPHLLVEAEQAK	P10915	723.387	803.415	60.14	80	29.7	sp|P10915|HPLN1_HUMAN.AIHIQAENGPHLLVEAEQAK.+3y15+2.light
AIHIQAENGPHLLVEAEQAK	P10915	723.387	662.013	60.14	80	29.7	sp|P10915|HPLN1_HUMAN.AIHIQAENGPHLLVEAEQAK.+3y18+3.light
AIHIQAENGPHLLVEAEQAK	P10915	723.387	322.187	60.14	80	38.7	sp|P10915|HPLN1_HUMAN.AIHIQAENGPHLLVEAEQAK.+3b3.light
AIHIQAENGPHLLVEAEQAK	P10915	723.387	435.271	60.14	80	32.7	sp|P10915|HPLN1_HUMAN.AIHIQAENGPHLLVEAEQAK.+3b4.light
EDPNLVPSISNK	P10606	656.841	744.425	53	80	25.2	sp|P10606|COX5B_HUMAN.EDPNLVPSISNK.+2y7.light
EDPNLVPSISNK	P10606	656.841	645.357	53	80	31.2	sp|P10606|COX5B_HUMAN.EDPNLVPSISNK.+2y6.light
EDPNLVPSISNK	P10606	656.841	534.806	53	80	25.2	sp|P10606|COX5B_HUMAN.EDPNLVPSISNK.+2y10+2.light
EDPNLVPSISNK	P10606	656.841	569.257	53	80	28.2	sp|P10606|COX5B_HUMAN.EDPNLVPSISNK.+2b5.light
EDPNLVPSISNK	P10606	656.841	668.325	53	80	25.2	sp|P10606|COX5B_HUMAN.EDPNLVPSISNK.+2b6.light
TFYALAPVATVK	P07098	640.866	869.545	73.93	80	24.4	sp|P07098|LIPG_HUMAN.TFYALAPVATVK.+2y9.light
TFYALAPVATVK	P07098	640.866	798.508	73.93	80	24.4	sp|P07098|LIPG_HUMAN.TFYALAPVATVK.+2y8.light
TFYALAPVATVK	P07098	640.866	685.424	73.93	80	24.4	sp|P07098|LIPG_HUMAN.TFYALAPVATVK.+2y7.light
TFYALAPVATVK	P07098	640.866	614.387	73.93	80	21.4	sp|P07098|LIPG_HUMAN.TFYALAPVATVK.+2y6.light
TFYALAPVATVK	P07098	640.866	249.123	73.93	80	24.4	sp|P07098|LIPG_HUMAN.TFYALAPVATVK.+2b2.light
NYLNYGEEGAPGK	P05060	706.328	907.416	41.98	80	27.6	sp|P05060|SCG1_HUMAN.NYLNYGEEGAPGK.+2y9.light
NYLNYGEEGAPGK	P05060	706.328	744.352	41.98	80	30.6	sp|P05060|SCG1_HUMAN.NYLNYGEEGAPGK.+2y8.light
NYLNYGEEGAPGK	P05060	706.328	429.246	41.98	80	39.6	sp|P05060|SCG1_HUMAN.NYLNYGEEGAPGK.+2y5.light
NYLNYGEEGAPGK	P05060	706.328	372.224	41.98	80	36.6	sp|P05060|SCG1_HUMAN.NYLNYGEEGAPGK.+2y4.light
NYLNYGEEGAPGK	P05060	706.328	301.187	41.98	80	30.6	sp|P05060|SCG1_HUMAN.NYLNYGEEGAPGK.+2y3.light
NYLNYGEEGAPGK	P05060	706.328	391.198	41.98	80	30.6	sp|P05060|SCG1_HUMAN.NYLNYGEEGAPGK.+2b3.light
YTPSGQAGAAASESLFVSNHAY	P04075	743.347	837.389	71.21	80	27.7	sp|P04075|ALDOA_HUMAN.YTPSGQAGAAASESLFVSNHAY.+3y7.light
YTPSGQAGAAASESLFVSNHAY	P04075	743.347	690.321	71.21	80	27.7	sp|P04075|ALDOA_HUMAN.YTPSGQAGAAASESLFVSNHAY.+3y6.light
YTPSGQAGAAASESLFVSNHAY	P04075	743.347	591.252	71.21	80	27.7	sp|P04075|ALDOA_HUMAN.YTPSGQAGAAASESLFVSNHAY.+3y5.light
YTPSGQAGAAASESLFVSNHAY	P04075	743.347	390.177	71.21	80	42.7	sp|P04075|ALDOA_HUMAN.YTPSGQAGAAASESLFVSNHAY.+3y3.light
YTPSGQAGAAASESLFVSNHAY	P04075	743.347	982.461	71.21	80	24.7	sp|P04075|ALDOA_HUMAN.YTPSGQAGAAASESLFVSNHAY.+3y20+2.light
YTPSGQAGAAASESLFVSNHAY	P04075	743.347	265.118	71.21	80	24.7	sp|P04075|ALDOA_HUMAN.YTPSGQAGAAASESLFVSNHAY.+3b2.light
DSLSINATNIK	P00533	588.317	860.484	49.83	80	21.8	sp|P00533|EGFR_HUMAN.DSLSINATNIK.+2y8.light
DSLSINATNIK	P00533	588.317	773.452	49.83	80	21.8	sp|P00533|EGFR_HUMAN.DSLSINATNIK.+2y7.light
DSLSINATNIK	P00533	588.317	660.368	49.83	80	24.8	sp|P00533|EGFR_HUMAN.DSLSINATNIK.+2y6.light
DSLSINATNIK	P00533	588.317	546.325	49.83	80	21.8	sp|P00533|EGFR_HUMAN.DSLSINATNIK.+2y5.light
DSLSINATNIK	P00533	588.317	203.066	49.83	80	24.8	sp|P00533|EGFR_HUMAN.DSLSINATNIK.+2b2.light
DSLSINATNIK	P00533	588.317	403.182	49.83	80	18.8	sp|P00533|EGFR_HUMAN.DSLSINATNIK.+2b4.light
LADDLGFEFFEASAK	O95716	553.935	799.398	99	80	18.6	sp|O95716|RAB3D_HUMAN.LADDLGFEFFEASAK.+3y7.light
LADDLGFEFFEASAK	O95716	553.935	652.33	99	80	18.6	sp|O95716|RAB3D_HUMAN.LADDLGFEFFEASAK.+3y6.light
LADDLGFEFFEASAK	O95716	553.935	505.262	99	80	21.6	sp|O95716|RAB3D_HUMAN.LADDLGFEFFEASAK.+3y5.light
LADDLGFEFFEASAK	O95716	553.935	376.219	99	80	24.6	sp|O95716|RAB3D_HUMAN.LADDLGFEFFEASAK.+3y4.light
LADDLGFEFFEASAK	O95716	553.935	267.138	99	80	27.6	sp|O95716|RAB3D_HUMAN.LADDLGFEFFEASAK.+3y7+3.light
LADDLGFEFFEASAK	O95716	553.935	585.288	99	80	21.6	sp|O95716|RAB3D_HUMAN.LADDLGFEFFEASAK.+3b6.light
SSSTLPVPVFK	O43927	581.329	987.587	70.78	80	24.5	sp|O43927|CXL13_HUMAN.SSSTLPVPVFK.+2y9.light
SSSTLPVPVFK	O43927	581.329	900.555	70.78	80	24.5	sp|O43927|CXL13_HUMAN.SSSTLPVPVFK.+2y8.light
SSSTLPVPVFK	O43927	581.329	799.508	70.78	80	21.5	sp|O43927|CXL13_HUMAN.SSSTLPVPVFK.+2y7.light
SSSTLPVPVFK	O43927	581.329	686.424	70.78	80	21.5	sp|O43927|CXL13_HUMAN.SSSTLPVPVFK.+2y6.light
SSSTLPVPVFK	O43927	581.329	490.302	70.78	80	36.5	sp|O43927|CXL13_HUMAN.SSSTLPVPVFK.+2y4.light
SSSTLPVPVFK	O43927	581.329	476.235	70.78	80	18.5	sp|O43927|CXL13_HUMAN.SSSTLPVPVFK.+2b5.light
VSLMPATLAR	O15533	529.805	872.502	63.31	80	22	sp|O15533|TPSN_HUMAN.VSLMPATLAR.+2y8.light
VSLMPATLAR	O15533	529.805	759.418	63.31	80	22	sp|O15533|TPSN_HUMAN.VSLMPATLAR.+2y7.light
VSLMPATLAR	O15533	529.805	628.378	63.31	80	22	sp|O15533|TPSN_HUMAN.VSLMPATLAR.+2y6.light
VSLMPATLAR	O15533	529.805	380.213	63.31	80	22	sp|O15533|TPSN_HUMAN.VSLMPATLAR.+2y7+2.light
VSLMPATLAR	O15533	529.805	314.692	63.31	80	25	sp|O15533|TPSN_HUMAN.VSLMPATLAR.+2y6+2.light
VSLMPATLAR	O15533	529.805	431.232	63.31	80	19	sp|O15533|TPSN_HUMAN.VSLMPATLAR.+2b4.light
LSGNLTLLR	Q9UIW2	493.803	873.515	60.13	80	23.2	sp|Q9UIW2|PLXA1_HUMAN.LSGNLTLLR.+2y8.light
LSGNLTLLR	Q9UIW2	493.803	786.483	60.13	80	23.2	sp|Q9UIW2|PLXA1_HUMAN.LSGNLTLLR.+2y7.light
LSGNLTLLR	Q9UIW2	493.803	729.462	60.13	80	20.2	sp|Q9UIW2|PLXA1_HUMAN.LSGNLTLLR.+2y6.light
LSGNLTLLR	Q9UIW2	493.803	615.419	60.13	80	26.2	sp|Q9UIW2|PLXA1_HUMAN.LSGNLTLLR.+2y5.light
LSGNLTLLR	Q9UIW2	493.803	502.335	60.13	80	23.2	sp|Q9UIW2|PLXA1_HUMAN.LSGNLTLLR.+2y4.light
LSGNLTLLR	Q9UIW2	493.803	401.287	60.13	80	26.2	sp|Q9UIW2|PLXA1_HUMAN.LSGNLTLLR.+2y3.light
YVDWIQETMK	Q9UBX7	656.816	935.466	75.13	80	28.2	sp|Q9UBX7|KLK11_HUMAN.YVDWIQETMK.+2y7.light
YVDWIQETMK	Q9UBX7	656.816	749.386	75.13	80	25.2	sp|Q9UBX7|KLK11_HUMAN.YVDWIQETMK.+2y6.light
YVDWIQETMK	Q9UBX7	656.816	636.302	75.13	80	28.2	sp|Q9UBX7|KLK11_HUMAN.YVDWIQETMK.+2y5.light
YVDWIQETMK	Q9UBX7	656.816	379.201	75.13	80	40.2	sp|Q9UBX7|KLK11_HUMAN.YVDWIQETMK.+2y3.light
YVDWIQETMK	Q9UBX7	656.816	263.139	75.13	80	28.2	sp|Q9UBX7|KLK11_HUMAN.YVDWIQETMK.+2b2.light
YVDWIQETMK	Q9UBX7	656.816	378.166	75.13	80	28.2	sp|Q9UBX7|KLK11_HUMAN.YVDWIQETMK.+2b3.light
NISGHIYNQNVSQK	Q9P0T7	801.405	980.48	89.84	80	41.3	sp|Q9P0T7|TMEM9_HUMAN.NISGHIYNQNVSQK.+2y8.light
NISGHIYNQNVSQK	Q9P0T7	801.405	817.416	89.84	80	38.3	sp|Q9P0T7|TMEM9_HUMAN.NISGHIYNQNVSQK.+2y7.light
NISGHIYNQNVSQK	Q9P0T7	801.405	362.203	89.84	80	47.3	sp|Q9P0T7|TMEM9_HUMAN.NISGHIYNQNVSQK.+2y3.light
NISGHIYNQNVSQK	Q9P0T7	801.405	687.842	89.84	80	38.3	sp|Q9P0T7|TMEM9_HUMAN.NISGHIYNQNVSQK.+2y12+2.light
NISGHIYNQNVSQK	Q9P0T7	801.405	509.247	89.84	80	44.3	sp|Q9P0T7|TMEM9_HUMAN.NISGHIYNQNVSQK.+2b5.light
NISGHIYNQNVSQK	Q9P0T7	801.405	622.331	89.84	80	38.3	sp|Q9P0T7|TMEM9_HUMAN.NISGHIYNQNVSQK.+2b6.light
LTLTSDESTLIEDGGAR	Q9NRX5	889.444	931.484	68.38	80	42.6	sp|Q9NRX5|SERC1_HUMAN.LTLTSDESTLIEDGGAR.+2y9.light
LTLTSDESTLIEDGGAR	Q9NRX5	889.444	830.437	68.38	80	36.6	sp|Q9NRX5|SERC1_HUMAN.LTLTSDESTLIEDGGAR.+2y8.light
LTLTSDESTLIEDGGAR	Q9NRX5	889.444	717.353	68.38	80	42.6	sp|Q9NRX5|SERC1_HUMAN.LTLTSDESTLIEDGGAR.+2y7.light
LTLTSDESTLIEDGGAR	Q9NRX5	889.444	604.269	68.38	80	42.6	sp|Q9NRX5|SERC1_HUMAN.LTLTSDESTLIEDGGAR.+2y6.light
LTLTSDESTLIEDGGAR	Q9NRX5	889.444	475.226	68.38	80	42.6	sp|Q9NRX5|SERC1_HUMAN.LTLTSDESTLIEDGGAR.+2y5.light
LTLTSDESTLIEDGGAR	Q9NRX5	889.444	360.199	68.38	80	51.6	sp|Q9NRX5|SERC1_HUMAN.LTLTSDESTLIEDGGAR.+2y4.light
VHGAMELQVQTGK	Q9H7M9	466.578	305.182	33.99	80	29.4	sp|Q9H7M9|VISTA_HUMAN.VHGAMELQVQTGK.+3y3.light
VHGAMELQVQTGK	Q9H7M9	466.578	237.135	33.99	80	29.4	sp|Q9H7M9|VISTA_HUMAN.VHGAMELQVQTGK.+3b2.light
VHGAMELQVQTGK	Q9H7M9	466.578	365.193	33.99	80	26.4	sp|Q9H7M9|VISTA_HUMAN.VHGAMELQVQTGK.+3b4.light
VHGAMELQVQTGK	Q9H7M9	466.578	496.234	33.99	80	23.4	sp|Q9H7M9|VISTA_HUMAN.VHGAMELQVQTGK.+3b5.light
VHGAMELQVQTGK	Q9H7M9	466.578	625.276	33.99	80	20.4	sp|Q9H7M9|VISTA_HUMAN.VHGAMELQVQTGK.+3b6.light
VHGAMELQVQTGK	Q9H7M9	466.578	738.36	33.99	80	17.4	sp|Q9H7M9|VISTA_HUMAN.VHGAMELQVQTGK.+3b7.light
ISVYYNEAYGR	Q9H4B7	667.822	872.39	50.31	80	28.7	sp|Q9H4B7|TBB1_HUMAN.ISVYYNEAYGR.+2y7.light
ISVYYNEAYGR	Q9H4B7	667.822	709.326	50.31	80	31.7	sp|Q9H4B7|TBB1_HUMAN.ISVYYNEAYGR.+2y6.light
ISVYYNEAYGR	Q9H4B7	667.822	466.241	50.31	80	34.7	sp|Q9H4B7|TBB1_HUMAN.ISVYYNEAYGR.+2y4.light
ISVYYNEAYGR	Q9H4B7	667.822	395.204	50.31	80	31.7	sp|Q9H4B7|TBB1_HUMAN.ISVYYNEAYGR.+2y3.light
ISVYYNEAYGR	Q9H4B7	667.822	232.14	50.31	80	28.7	sp|Q9H4B7|TBB1_HUMAN.ISVYYNEAYGR.+2y2.light
ISVYYNEAYGR	Q9H4B7	667.822	201.123	50.31	80	28.7	sp|Q9H4B7|TBB1_HUMAN.ISVYYNEAYGR.+2b2.light
TPESFLGPSASSLVNLDSLVK	Q9H201	721.051	887.52	100.08	80	26.6	sp|Q9H201|EPN3_HUMAN.TPESFLGPSASSLVNLDSLVK.+3y8.light
TPESFLGPSASSLVNLDSLVK	Q9H201	721.051	788.451	100.08	80	26.6	sp|Q9H201|EPN3_HUMAN.TPESFLGPSASSLVNLDSLVK.+3y7.light
TPESFLGPSASSLVNLDSLVK	Q9H201	721.051	674.408	100.08	80	23.6	sp|Q9H201|EPN3_HUMAN.TPESFLGPSASSLVNLDSLVK.+3y6.light
TPESFLGPSASSLVNLDSLVK	Q9H201	721.051	561.324	100.08	80	26.6	sp|Q9H201|EPN3_HUMAN.TPESFLGPSASSLVNLDSLVK.+3y5.light
TPESFLGPSASSLVNLDSLVK	Q9H201	721.051	446.297	100.08	80	23.6	sp|Q9H201|EPN3_HUMAN.TPESFLGPSASSLVNLDSLVK.+3y4.light
TPESFLGPSASSLVNLDSLVK	Q9H201	721.051	732.356	100.08	80	29.6	sp|Q9H201|EPN3_HUMAN.TPESFLGPSASSLVNLDSLVK.+3b7.light
IMELQDILAK	Q99435	587.331	929.53	86.21	80	24.8	sp|Q99435|NELL2_HUMAN.IMELQDILAK.+2y8.light
IMELQDILAK	Q99435	587.331	800.488	86.21	80	24.8	sp|Q99435|NELL2_HUMAN.IMELQDILAK.+2y7.light
IMELQDILAK	Q99435	587.331	687.404	86.21	80	24.8	sp|Q99435|NELL2_HUMAN.IMELQDILAK.+2y6.light
IMELQDILAK	Q99435	587.331	218.15	86.21	80	24.8	sp|Q99435|NELL2_HUMAN.IMELQDILAK.+2y2.light
IMELQDILAK	Q99435	587.331	245.132	86.21	80	24.8	sp|Q99435|NELL2_HUMAN.IMELQDILAK.+2b2.light
IMELQDILAK	Q99435	587.331	374.174	86.21	80	27.8	sp|Q99435|NELL2_HUMAN.IMELQDILAK.+2b3.light
QVLTLAQNHSR	Q92911	422.902	712.349	27.54	80	21.3	sp|Q92911|SC5A5_HUMAN.QVLTLAQNHSR.+3y6.light
QVLTLAQNHSR	Q92911	422.902	520.286	27.54	80	15.3	sp|Q92911|SC5A5_HUMAN.QVLTLAQNHSR.+3y9+2.light
QVLTLAQNHSR	Q92911	422.902	463.744	27.54	80	15.3	sp|Q92911|SC5A5_HUMAN.QVLTLAQNHSR.+3y8+2.light
QVLTLAQNHSR	Q92911	422.902	413.22	27.54	80	15.3	sp|Q92911|SC5A5_HUMAN.QVLTLAQNHSR.+3y7+2.light
QVLTLAQNHSR	Q92911	422.902	356.678	27.54	80	15.3	sp|Q92911|SC5A5_HUMAN.QVLTLAQNHSR.+3y6+2.light
QVLTLAQNHSR	Q92911	422.902	200.109	27.54	80	21.3	sp|Q92911|SC5A5_HUMAN.QVLTLAQNHSR.+3y3+2.light
FIEAGQFNDNLYGTSIQSVR	Q92796	753.706	847.463	83.1	80	34.2	sp|Q92796|DLG3_HUMAN.FIEAGQFNDNLYGTSIQSVR.+3y8.light
FIEAGQFNDNLYGTSIQSVR	Q92796	753.706	790.442	83.1	80	31.2	sp|Q92796|DLG3_HUMAN.FIEAGQFNDNLYGTSIQSVR.+3y7.light
FIEAGQFNDNLYGTSIQSVR	Q92796	753.706	689.394	83.1	80	28.2	sp|Q92796|DLG3_HUMAN.FIEAGQFNDNLYGTSIQSVR.+3y6.light
FIEAGQFNDNLYGTSIQSVR	Q92796	753.706	602.362	83.1	80	31.2	sp|Q92796|DLG3_HUMAN.FIEAGQFNDNLYGTSIQSVR.+3y5.light
FIEAGQFNDNLYGTSIQSVR	Q92796	753.706	489.278	83.1	80	34.2	sp|Q92796|DLG3_HUMAN.FIEAGQFNDNLYGTSIQSVR.+3y4.light
FIEAGQFNDNLYGTSIQSVR	Q92796	753.706	361.219	83.1	80	25.2	sp|Q92796|DLG3_HUMAN.FIEAGQFNDNLYGTSIQSVR.+3y3.light
LGLGDGSGVLNNR	Q86Y34	636.339	988.481	54.89	80	33.2	sp|Q86Y34|AGRG3_HUMAN.LGLGDGSGVLNNR.+2y10.light
LGLGDGSGVLNNR	Q86Y34	636.339	931.459	54.89	80	30.2	sp|Q86Y34|AGRG3_HUMAN.LGLGDGSGVLNNR.+2y9.light
LGLGDGSGVLNNR	Q86Y34	636.339	816.432	54.89	80	33.2	sp|Q86Y34|AGRG3_HUMAN.LGLGDGSGVLNNR.+2y8.light
LGLGDGSGVLNNR	Q86Y34	636.339	759.411	54.89	80	30.2	sp|Q86Y34|AGRG3_HUMAN.LGLGDGSGVLNNR.+2y7.light
LGLGDGSGVLNNR	Q86Y34	636.339	672.379	54.89	80	33.2	sp|Q86Y34|AGRG3_HUMAN.LGLGDGSGVLNNR.+2y6.light
LGLGDGSGVLNNR	Q86Y34	636.339	516.289	54.89	80	36.2	sp|Q86Y34|AGRG3_HUMAN.LGLGDGSGVLNNR.+2y4.light
GSFSSTAAQDAQGQR	Q86V85	755.848	944.454	24.98	80	36	sp|Q86V85|GP180_HUMAN.GSFSSTAAQDAQGQR.+2y9.light
GSFSSTAAQDAQGQR	Q86V85	755.848	873.417	24.98	80	33	sp|Q86V85|GP180_HUMAN.GSFSSTAAQDAQGQR.+2y8.light
GSFSSTAAQDAQGQR	Q86V85	755.848	802.38	24.98	80	36	sp|Q86V85|GP180_HUMAN.GSFSSTAAQDAQGQR.+2y7.light
GSFSSTAAQDAQGQR	Q86V85	755.848	674.322	24.98	80	33	sp|Q86V85|GP180_HUMAN.GSFSSTAAQDAQGQR.+2y6.light
GSFSSTAAQDAQGQR	Q86V85	755.848	559.295	24.98	80	39	sp|Q86V85|GP180_HUMAN.GSFSSTAAQDAQGQR.+2y5.light
GSFSSTAAQDAQGQR	Q86V85	755.848	360.199	24.98	80	33	sp|Q86V85|GP180_HUMAN.GSFSSTAAQDAQGQR.+2y3.light
IYAPQGLLLTDPIER	Q7Z5G4	849.975	956.541	94.54	80	43.6	sp|Q7Z5G4|GOGA7_HUMAN.IYAPQGLLLTDPIER.+2y8.light
IYAPQGLLLTDPIER	Q7Z5G4	849.975	843.457	94.54	80	37.6	sp|Q7Z5G4|GOGA7_HUMAN.IYAPQGLLLTDPIER.+2y7.light
IYAPQGLLLTDPIER	Q7Z5G4	849.975	730.373	94.54	80	40.6	sp|Q7Z5G4|GOGA7_HUMAN.IYAPQGLLLTDPIER.+2y6.light
IYAPQGLLLTDPIER	Q7Z5G4	849.975	514.298	94.54	80	49.6	sp|Q7Z5G4|GOGA7_HUMAN.IYAPQGLLLTDPIER.+2y4.light
IYAPQGLLLTDPIER	Q7Z5G4	849.975	676.383	94.54	80	34.6	sp|Q7Z5G4|GOGA7_HUMAN.IYAPQGLLLTDPIER.+2y12+2.light
IYAPQGLLLTDPIER	Q7Z5G4	849.975	348.192	94.54	80	37.6	sp|Q7Z5G4|GOGA7_HUMAN.IYAPQGLLLTDPIER.+2b3.light
VLVHTSVSPSPDNLR	Q6WN34	540.962	798.41	44.1	80	21	sp|Q6WN34|CRDL2_HUMAN.VLVHTSVSPSPDNLR.+3y7.light
VLVHTSVSPSPDNLR	Q6WN34	540.962	701.358	44.1	80	24	sp|Q6WN34|CRDL2_HUMAN.VLVHTSVSPSPDNLR.+3y6.light
VLVHTSVSPSPDNLR	Q6WN34	540.962	614.326	44.1	80	24	sp|Q6WN34|CRDL2_HUMAN.VLVHTSVSPSPDNLR.+3y5.light
VLVHTSVSPSPDNLR	Q6WN34	540.962	399.709	44.1	80	21	sp|Q6WN34|CRDL2_HUMAN.VLVHTSVSPSPDNLR.+3y7+2.light
VLVHTSVSPSPDNLR	Q6WN34	540.962	307.666	44.1	80	21	sp|Q6WN34|CRDL2_HUMAN.VLVHTSVSPSPDNLR.+3y5+2.light
VLVHTSVSPSPDNLR	Q6WN34	540.962	823.467	44.1	80	15	sp|Q6WN34|CRDL2_HUMAN.VLVHTSVSPSPDNLR.+3b8.light
TSVLSTALPYFDLVNQDVPIPNK	Q6UVY6	844.451	568.345	101.1	80	29.5	sp|Q6UVY6|MOXD1_HUMAN.TSVLSTALPYFDLVNQDVPIPNK.+3y5.light
TSVLSTALPYFDLVNQDVPIPNK	Q6UVY6	844.451	358.208	101.1	80	29.5	sp|Q6UVY6|MOXD1_HUMAN.TSVLSTALPYFDLVNQDVPIPNK.+3y3.light
TSVLSTALPYFDLVNQDVPIPNK	Q6UVY6	844.451	261.156	101.1	80	41.5	sp|Q6UVY6|MOXD1_HUMAN.TSVLSTALPYFDLVNQDVPIPNK.+3y2.light
TSVLSTALPYFDLVNQDVPIPNK	Q6UVY6	844.451	879.957	101.1	80	29.5	sp|Q6UVY6|MOXD1_HUMAN.TSVLSTALPYFDLVNQDVPIPNK.+3y15+2.light
TSVLSTALPYFDLVNQDVPIPNK	Q6UVY6	844.451	624.668	101.1	80	41.5	sp|Q6UVY6|MOXD1_HUMAN.TSVLSTALPYFDLVNQDVPIPNK.+3y16+3.light
TSVLSTALPYFDLVNQDVPIPNK	Q6UVY6	844.451	773.44	101.1	80	29.5	sp|Q6UVY6|MOXD1_HUMAN.TSVLSTALPYFDLVNQDVPIPNK.+3b8.light
GGLEADEALPSGLPPTFIR	Q66K79	647.342	900.53	96.2	80	26.1	sp|Q66K79|CBPZ_HUMAN.GGLEADEALPSGLPPTFIR.+3y8.light
GGLEADEALPSGLPPTFIR	Q66K79	647.342	730.425	96.2	80	20.1	sp|Q66K79|CBPZ_HUMAN.GGLEADEALPSGLPPTFIR.+3y6.light
GGLEADEALPSGLPPTFIR	Q66K79	647.342	542.811	96.2	80	20.1	sp|Q66K79|CBPZ_HUMAN.GGLEADEALPSGLPPTFIR.+3y10+2.light
GGLEADEALPSGLPPTFIR	Q66K79	647.342	365.716	96.2	80	20.1	sp|Q66K79|CBPZ_HUMAN.GGLEADEALPSGLPPTFIR.+3y6+2.light
GGLEADEALPSGLPPTFIR	Q66K79	647.342	317.19	96.2	80	35.1	sp|Q66K79|CBPZ_HUMAN.GGLEADEALPSGLPPTFIR.+3y5+2.light
GGLEADEALPSGLPPTFIR	Q66K79	647.342	743.321	96.2	80	26.1	sp|Q66K79|CBPZ_HUMAN.GGLEADEALPSGLPPTFIR.+3b8.light
DVELSVVLPGDIIK	Q53SF7	499.624	755.466	99.62	80	16	sp|Q53SF7|COBL1_HUMAN.DVELSVVLPGDIIK.+3y7.light
DVELSVVLPGDIIK	Q53SF7	499.624	642.382	99.62	80	13	sp|Q53SF7|COBL1_HUMAN.DVELSVVLPGDIIK.+3y6.light
DVELSVVLPGDIIK	Q53SF7	499.624	321.695	99.62	80	19	sp|Q53SF7|COBL1_HUMAN.DVELSVVLPGDIIK.+3y6+2.light
DVELSVVLPGDIIK	Q53SF7	499.624	214.799	99.62	80	16	sp|Q53SF7|COBL1_HUMAN.DVELSVVLPGDIIK.+3y6+3.light
DVELSVVLPGDIIK	Q53SF7	499.624	344.145	99.62	80	25	sp|Q53SF7|COBL1_HUMAN.DVELSVVLPGDIIK.+3b3.light
DVELSVVLPGDIIK	Q53SF7	499.624	544.261	99.62	80	16	sp|Q53SF7|COBL1_HUMAN.DVELSVVLPGDIIK.+3b5.light
DLSFFGGLLR	Q32P28	562.809	896.499	101.11	80	23.6	sp|Q32P28|P3H1_HUMAN.DLSFFGGLLR.+2y8.light
DLSFFGGLLR	Q32P28	562.809	809.467	101.11	80	20.6	sp|Q32P28|P3H1_HUMAN.DLSFFGGLLR.+2y7.light
DLSFFGGLLR	Q32P28	562.809	662.398	101.11	80	26.6	sp|Q32P28|P3H1_HUMAN.DLSFFGGLLR.+2y6.light
DLSFFGGLLR	Q32P28	562.809	515.33	101.11	80	20.6	sp|Q32P28|P3H1_HUMAN.DLSFFGGLLR.+2y5.light
DLSFFGGLLR	Q32P28	562.809	201.147	101.11	80	29.6	sp|Q32P28|P3H1_HUMAN.DLSFFGGLLR.+2y3+2.light
DLSFFGGLLR	Q32P28	562.809	316.15	101.11	80	20.6	sp|Q32P28|P3H1_HUMAN.DLSFFGGLLR.+2b3.light
NRPGVYTLASSYASWIQSK	Q16651	710.032	982.499	88.63	80	29.1	sp|Q16651|PRSS8_HUMAN.NRPGVYTLASSYASWIQSK.+3y8.light
NRPGVYTLASSYASWIQSK	Q16651	710.032	819.436	88.63	80	26.1	sp|Q16651|PRSS8_HUMAN.NRPGVYTLASSYASWIQSK.+3y7.light
NRPGVYTLASSYASWIQSK	Q16651	710.032	748.399	88.63	80	26.1	sp|Q16651|PRSS8_HUMAN.NRPGVYTLASSYASWIQSK.+3y6.light
NRPGVYTLASSYASWIQSK	Q16651	710.032	661.367	88.63	80	23.1	sp|Q16651|PRSS8_HUMAN.NRPGVYTLASSYASWIQSK.+3y5.light
NRPGVYTLASSYASWIQSK	Q16651	710.032	788.405	88.63	80	26.1	sp|Q16651|PRSS8_HUMAN.NRPGVYTLASSYASWIQSK.+3b7.light
NRPGVYTLASSYASWIQSK	Q16651	710.032	394.706	88.63	80	38.1	sp|Q16651|PRSS8_HUMAN.NRPGVYTLASSYASWIQSK.+3b7+2.light
TGPLPPGPPPEIVIYQELR	Q14914	691.717	821.452	98.54	80	28.2	sp|Q14914|PTGR1_HUMAN.TGPLPPGPPPEIVIYQELR.+3y6.light
TGPLPPGPPPEIVIYQELR	Q14914	691.717	708.368	98.54	80	22.2	sp|Q14914|PTGR1_HUMAN.TGPLPPGPPPEIVIYQELR.+3y5.light
TGPLPPGPPPEIVIYQELR	Q14914	691.717	417.246	98.54	80	25.2	sp|Q14914|PTGR1_HUMAN.TGPLPPGPPPEIVIYQELR.+3y3.light
TGPLPPGPPPEIVIYQELR	Q14914	691.717	852.97	98.54	80	25.2	sp|Q14914|PTGR1_HUMAN.TGPLPPGPPPEIVIYQELR.+3y15+2.light
TGPLPPGPPPEIVIYQELR	Q14914	691.717	256.129	98.54	80	37.2	sp|Q14914|PTGR1_HUMAN.TGPLPPGPPPEIVIYQELR.+3b3.light
TGPLPPGPPPEIVIYQELR	Q14914	691.717	369.213	98.54	80	22.2	sp|Q14914|PTGR1_HUMAN.TGPLPPGPPPEIVIYQELR.+3b4.light
HFVGYPTNSDFELK	Q14914	551.935	852.41	62.07	80	18.5	sp|Q14914|PTGR1_HUMAN.HFVGYPTNSDFELK.+3y7.light
HFVGYPTNSDFELK	Q14914	551.935	738.367	62.07	80	18.5	sp|Q14914|PTGR1_HUMAN.HFVGYPTNSDFELK.+3y6.light
HFVGYPTNSDFELK	Q14914	551.935	260.197	62.07	80	24.5	sp|Q14914|PTGR1_HUMAN.HFVGYPTNSDFELK.+3y2.light
HFVGYPTNSDFELK	Q14914	551.935	285.135	62.07	80	33.5	sp|Q14914|PTGR1_HUMAN.HFVGYPTNSDFELK.+3b2.light
HFVGYPTNSDFELK	Q14914	551.935	441.224	62.07	80	27.5	sp|Q14914|PTGR1_HUMAN.HFVGYPTNSDFELK.+3b4.light
HFVGYPTNSDFELK	Q14914	551.935	604.288	62.07	80	24.5	sp|Q14914|PTGR1_HUMAN.HFVGYPTNSDFELK.+3b5.light
LLLSTDNR	Q14002	466.264	818.437	37.43	80	21.8	sp|Q14002|CEAM7_HUMAN.LLLSTDNR.+2y7.light
LLLSTDNR	Q14002	466.264	705.353	37.43	80	18.8	sp|Q14002|CEAM7_HUMAN.LLLSTDNR.+2y6.light
LLLSTDNR	Q14002	466.264	592.269	37.43	80	21.8	sp|Q14002|CEAM7_HUMAN.LLLSTDNR.+2y5.light
LLLSTDNR	Q14002	466.264	505.237	37.43	80	21.8	sp|Q14002|CEAM7_HUMAN.LLLSTDNR.+2y4.light
LLLSTDNR	Q14002	466.264	289.162	37.43	80	30.8	sp|Q14002|CEAM7_HUMAN.LLLSTDNR.+2y2.light
LLLSTDNR	Q14002	466.264	227.175	37.43	80	18.8	sp|Q14002|CEAM7_HUMAN.LLLSTDNR.+2b2.light
SLIINTNPVEVYK	Q13576	745.417	949.499	74.91	80	26.5	sp|Q13576|IQGA2_HUMAN.SLIINTNPVEVYK.+2y8.light
SLIINTNPVEVYK	Q13576	745.417	848.451	74.91	80	29.5	sp|Q13576|IQGA2_HUMAN.SLIINTNPVEVYK.+2y7.light
SLIINTNPVEVYK	Q13576	745.417	734.408	74.91	80	32.5	sp|Q13576|IQGA2_HUMAN.SLIINTNPVEVYK.+2y6.light
SLIINTNPVEVYK	Q13576	745.417	409.245	74.91	80	32.5	sp|Q13576|IQGA2_HUMAN.SLIINTNPVEVYK.+2y3.light
SLIINTNPVEVYK	Q13576	745.417	201.123	74.91	80	38.5	sp|Q13576|IQGA2_HUMAN.SLIINTNPVEVYK.+2b2.light
SLIINTNPVEVYK	Q13576	745.417	314.207	74.91	80	32.5	sp|Q13576|IQGA2_HUMAN.SLIINTNPVEVYK.+2b3.light
VSPVGETYIHEGLK	P58335	510.272	583.32	50.58	80	25.5	sp|P58335|ANTR2_HUMAN.VSPVGETYIHEGLK.+3y5.light
VSPVGETYIHEGLK	P58335	510.272	715.37	50.58	80	19.5	sp|P58335|ANTR2_HUMAN.VSPVGETYIHEGLK.+3y13+2.light
VSPVGETYIHEGLK	P58335	510.272	671.854	50.58	80	19.5	sp|P58335|ANTR2_HUMAN.VSPVGETYIHEGLK.+3y12+2.light
VSPVGETYIHEGLK	P58335	510.272	573.793	50.58	80	22.5	sp|P58335|ANTR2_HUMAN.VSPVGETYIHEGLK.+3y10+2.light
VSPVGETYIHEGLK	P58335	510.272	477.249	50.58	80	19.5	sp|P58335|ANTR2_HUMAN.VSPVGETYIHEGLK.+3y13+3.light
VSPVGETYIHEGLK	P58335	510.272	448.238	50.58	80	16.5	sp|P58335|ANTR2_HUMAN.VSPVGETYIHEGLK.+3y12+3.light
WHWSSGSLVSYK	P48304	479.57	609.361	63.15	80	18	sp|P48304|REG1B_HUMAN.WHWSSGSLVSYK.+3y5.light
WHWSSGSLVSYK	P48304	479.57	496.277	63.15	80	18	sp|P48304|REG1B_HUMAN.WHWSSGSLVSYK.+3y4.light
WHWSSGSLVSYK	P48304	479.57	397.208	63.15	80	18	sp|P48304|REG1B_HUMAN.WHWSSGSLVSYK.+3y3.light
WHWSSGSLVSYK	P48304	479.57	310.176	63.15	80	27	sp|P48304|REG1B_HUMAN.WHWSSGSLVSYK.+3y2.light
WHWSSGSLVSYK	P48304	479.57	324.146	63.15	80	30	sp|P48304|REG1B_HUMAN.WHWSSGSLVSYK.+3b2.light
WHWSSGSLVSYK	P48304	479.57	828.342	63.15	80	12	sp|P48304|REG1B_HUMAN.WHWSSGSLVSYK.+3b7.light
GPVSVGVDAR	P25774	478.762	802.442	31.03	80	22.5	sp|P25774|CATS_HUMAN.GPVSVGVDAR.+2y8.light
GPVSVGVDAR	P25774	478.762	703.373	31.03	80	22.5	sp|P25774|CATS_HUMAN.GPVSVGVDAR.+2y7.light
GPVSVGVDAR	P25774	478.762	616.341	31.03	80	22.5	sp|P25774|CATS_HUMAN.GPVSVGVDAR.+2y6.light
GPVSVGVDAR	P25774	478.762	517.273	31.03	80	19.5	sp|P25774|CATS_HUMAN.GPVSVGVDAR.+2y5.light
GPVSVGVDAR	P25774	478.762	246.156	31.03	80	28.5	sp|P25774|CATS_HUMAN.GPVSVGVDAR.+2y2.light
GPVSVGVDAR	P25774	478.762	254.15	31.03	80	22.5	sp|P25774|CATS_HUMAN.GPVSVGVDAR.+2b3.light
LGSIAIQGAIEK	P24752	600.353	829.478	57.3	80	28.4	sp|P24752|THIL_HUMAN.LGSIAIQGAIEK.+2y8.light
LGSIAIQGAIEK	P24752	600.353	758.441	57.3	80	28.4	sp|P24752|THIL_HUMAN.LGSIAIQGAIEK.+2y7.light
LGSIAIQGAIEK	P24752	600.353	645.357	57.3	80	25.4	sp|P24752|THIL_HUMAN.LGSIAIQGAIEK.+2y6.light
LGSIAIQGAIEK	P24752	600.353	517.298	57.3	80	28.4	sp|P24752|THIL_HUMAN.LGSIAIQGAIEK.+2y5.light
LGSIAIQGAIEK	P24752	600.353	389.239	57.3	80	34.4	sp|P24752|THIL_HUMAN.LGSIAIQGAIEK.+2y3.light
LGSIAIQGAIEK	P24752	600.353	258.145	57.3	80	37.4	sp|P24752|THIL_HUMAN.LGSIAIQGAIEK.+2b3.light
MYNGSVPFEER	P22413	664.801	920.447	51.04	80	31.6	sp|P22413|ENPP1_HUMAN.MYNGSVPFEER.+2y8.light
MYNGSVPFEER	P22413	664.801	863.426	51.04	80	31.6	sp|P22413|ENPP1_HUMAN.MYNGSVPFEER.+2y7.light
MYNGSVPFEER	P22413	664.801	776.394	51.04	80	28.6	sp|P22413|ENPP1_HUMAN.MYNGSVPFEER.+2y6.light
MYNGSVPFEER	P22413	664.801	677.325	51.04	80	28.6	sp|P22413|ENPP1_HUMAN.MYNGSVPFEER.+2y5.light
MYNGSVPFEER	P22413	664.801	304.162	51.04	80	40.6	sp|P22413|ENPP1_HUMAN.MYNGSVPFEER.+2y2.light
MYNGSVPFEER	P22413	664.801	295.111	51.04	80	28.6	sp|P22413|ENPP1_HUMAN.MYNGSVPFEER.+2b2.light
MNASFSLK	P22413	449.229	766.409	45.73	80	15	sp|P22413|ENPP1_HUMAN.MNASFSLK.+2y7.light
MNASFSLK	P22413	449.229	652.366	45.73	80	18	sp|P22413|ENPP1_HUMAN.MNASFSLK.+2y6.light
MNASFSLK	P22413	449.229	581.329	45.73	80	21	sp|P22413|ENPP1_HUMAN.MNASFSLK.+2y5.light
MNASFSLK	P22413	449.229	494.297	45.73	80	21	sp|P22413|ENPP1_HUMAN.MNASFSLK.+2y4.light
MNASFSLK	P22413	449.229	260.197	45.73	80	30	sp|P22413|ENPP1_HUMAN.MNASFSLK.+2y2.light
MNASFSLK	P22413	449.229	246.091	45.73	80	18	sp|P22413|ENPP1_HUMAN.MNASFSLK.+2b2.light
TQSTPGYIFGK	P20292	599.809	969.504	50.41	80	22.4	sp|P20292|AL5AP_HUMAN.TQSTPGYIFGK.+2y9.light
TQSTPGYIFGK	P20292	599.809	781.424	50.41	80	28.4	sp|P20292|AL5AP_HUMAN.TQSTPGYIFGK.+2y7.light
TQSTPGYIFGK	P20292	599.809	464.287	50.41	80	34.4	sp|P20292|AL5AP_HUMAN.TQSTPGYIFGK.+2y4.light
TQSTPGYIFGK	P20292	599.809	351.203	50.41	80	34.4	sp|P20292|AL5AP_HUMAN.TQSTPGYIFGK.+2y3.light
TQSTPGYIFGK	P20292	599.809	391.216	50.41	80	28.4	sp|P20292|AL5AP_HUMAN.TQSTPGYIFGK.+2y7+2.light
TQSTPGYIFGK	P20292	599.809	317.146	50.41	80	25.4	sp|P20292|AL5AP_HUMAN.TQSTPGYIFGK.+2b3.light
EVHTQAENAEFMR	P09601	521.24	767.35	32.78	80	20	sp|P09601|HMOX1_HUMAN.EVHTQAENAEFMR.+3y6.light
EVHTQAENAEFMR	P09601	521.24	653.308	32.78	80	23	sp|P09601|HMOX1_HUMAN.EVHTQAENAEFMR.+3y5.light
EVHTQAENAEFMR	P09601	521.24	582.27	32.78	80	20	sp|P09601|HMOX1_HUMAN.EVHTQAENAEFMR.+3y4.light
EVHTQAENAEFMR	P09601	521.24	453.228	32.78	80	20	sp|P09601|HMOX1_HUMAN.EVHTQAENAEFMR.+3y3.light
EVHTQAENAEFMR	P09601	521.24	306.159	32.78	80	23	sp|P09601|HMOX1_HUMAN.EVHTQAENAEFMR.+3y2.light
EVHTQAENAEFMR	P09601	521.24	666.321	32.78	80	26	sp|P09601|HMOX1_HUMAN.EVHTQAENAEFMR.+3b6.light
IDFSGSQDNLTITMHR	P09564	612.297	758.398	67.4	80	33.4	sp|P09564|CD7_HUMAN.IDFSGSQDNLTITMHR.+3y6.light
IDFSGSQDNLTITMHR	P09564	612.297	861.399	67.4	80	24.4	sp|P09564|CD7_HUMAN.IDFSGSQDNLTITMHR.+3y15+2.light
IDFSGSQDNLTITMHR	P09564	612.297	803.886	67.4	80	21.4	sp|P09564|CD7_HUMAN.IDFSGSQDNLTITMHR.+3y14+2.light
IDFSGSQDNLTITMHR	P09564	612.297	730.352	67.4	80	24.4	sp|P09564|CD7_HUMAN.IDFSGSQDNLTITMHR.+3y13+2.light
IDFSGSQDNLTITMHR	P09564	612.297	686.836	67.4	80	24.4	sp|P09564|CD7_HUMAN.IDFSGSQDNLTITMHR.+3y12+2.light
IDFSGSQDNLTITMHR	P09564	612.297	229.118	67.4	80	24.4	sp|P09564|CD7_HUMAN.IDFSGSQDNLTITMHR.+3b2.light
LNPTVTYGNDSFSAK	P05362	807.394	988.437	52.31	80	38.6	sp|P05362|ICAM1_HUMAN.LNPTVTYGNDSFSAK.+2y9.light
LNPTVTYGNDSFSAK	P05362	807.394	825.374	52.31	80	41.6	sp|P05362|ICAM1_HUMAN.LNPTVTYGNDSFSAK.+2y8.light
LNPTVTYGNDSFSAK	P05362	807.394	305.182	52.31	80	44.6	sp|P05362|ICAM1_HUMAN.LNPTVTYGNDSFSAK.+2y3.light
LNPTVTYGNDSFSAK	P05362	807.394	693.83	52.31	80	32.6	sp|P05362|ICAM1_HUMAN.LNPTVTYGNDSFSAK.+2y13+2.light
LNPTVTYGNDSFSAK	P05362	807.394	494.722	52.31	80	35.6	sp|P05362|ICAM1_HUMAN.LNPTVTYGNDSFSAK.+2y9+2.light
LNPTVTYGNDSFSAK	P05362	807.394	228.134	52.31	80	32.6	sp|P05362|ICAM1_HUMAN.LNPTVTYGNDSFSAK.+2b2.light
NTIAIGVDPQEGK	O75096	671.354	942.489	46.78	80	28.9	sp|O75096|LRP4_HUMAN.NTIAIGVDPQEGK.+2y9.light
NTIAIGVDPQEGK	O75096	671.354	829.405	46.78	80	28.9	sp|O75096|LRP4_HUMAN.NTIAIGVDPQEGK.+2y8.light
NTIAIGVDPQEGK	O75096	671.354	558.288	46.78	80	40.9	sp|O75096|LRP4_HUMAN.NTIAIGVDPQEGK.+2y5.light
NTIAIGVDPQEGK	O75096	671.354	216.098	46.78	80	31.9	sp|O75096|LRP4_HUMAN.NTIAIGVDPQEGK.+2b2.light
NTIAIGVDPQEGK	O75096	671.354	329.182	46.78	80	31.9	sp|O75096|LRP4_HUMAN.NTIAIGVDPQEGK.+2b3.light
NTIAIGVDPQEGK	O75096	671.354	400.219	46.78	80	28.9	sp|O75096|LRP4_HUMAN.NTIAIGVDPQEGK.+2b4.light
VDLVDFEGNHQFAK	O00602	540.267	801.4	65.54	80	26.9	sp|O00602|FCN1_HUMAN.VDLVDFEGNHQFAK.+3y7.light
VDLVDFEGNHQFAK	O00602	540.267	760.362	65.54	80	20.9	sp|O00602|FCN1_HUMAN.VDLVDFEGNHQFAK.+3y13+2.light
VDLVDFEGNHQFAK	O00602	540.267	702.849	65.54	80	20.9	sp|O00602|FCN1_HUMAN.VDLVDFEGNHQFAK.+3y12+2.light
VDLVDFEGNHQFAK	O00602	540.267	646.307	65.54	80	17.9	sp|O00602|FCN1_HUMAN.VDLVDFEGNHQFAK.+3y11+2.light
VDLVDFEGNHQFAK	O00602	540.267	215.103	65.54	80	20.9	sp|O00602|FCN1_HUMAN.VDLVDFEGNHQFAK.+3b2.light
VDLVDFEGNHQFAK	O00602	540.267	328.187	65.54	80	20.9	sp|O00602|FCN1_HUMAN.VDLVDFEGNHQFAK.+3b3.light
TLPTQGIDDFLK	Q9HBI6	674.361	935.483	84.45	80	32	sp|Q9HBI6|CP4FB_HUMAN.TLPTQGIDDFLK.+2y8.light
TLPTQGIDDFLK	Q9HBI6	674.361	807.425	84.45	80	32	sp|Q9HBI6|CP4FB_HUMAN.TLPTQGIDDFLK.+2y7.light
TLPTQGIDDFLK	Q9HBI6	674.361	637.319	84.45	80	38	sp|Q9HBI6|CP4FB_HUMAN.TLPTQGIDDFLK.+2y5.light
TLPTQGIDDFLK	Q9HBI6	674.361	522.292	84.45	80	41	sp|Q9HBI6|CP4FB_HUMAN.TLPTQGIDDFLK.+2y4.light
TLPTQGIDDFLK	Q9HBI6	674.361	567.295	84.45	80	23	sp|Q9HBI6|CP4FB_HUMAN.TLPTQGIDDFLK.+2y10+2.light
TLPTQGIDDFLK	Q9HBI6	674.361	215.139	84.45	80	26	sp|Q9HBI6|CP4FB_HUMAN.TLPTQGIDDFLK.+2b2.light
QFYDQALQQAVVDDDANNAK	P60033	751.685	961.422	71.58	80	25.1	sp|P60033|CD81_HUMAN.QFYDQALQQAVVDDDANNAK.+3y9.light
QFYDQALQQAVVDDDANNAK	P60033	751.685	862.354	71.58	80	25.1	sp|P60033|CD81_HUMAN.QFYDQALQQAVVDDDANNAK.+3y8.light
QFYDQALQQAVVDDDANNAK	P60033	751.685	632.3	71.58	80	34.1	sp|P60033|CD81_HUMAN.QFYDQALQQAVVDDDANNAK.+3y6.light
QFYDQALQQAVVDDDANNAK	P60033	751.685	517.273	71.58	80	40.1	sp|P60033|CD81_HUMAN.QFYDQALQQAVVDDDANNAK.+3y5.light
QFYDQALQQAVVDDDANNAK	P60033	751.685	332.193	71.58	80	25.1	sp|P60033|CD81_HUMAN.QFYDQALQQAVVDDDANNAK.+3y3.light
QFYDQALQQAVVDDDANNAK	P60033	751.685	866.404	71.58	80	28.1	sp|P60033|CD81_HUMAN.QFYDQALQQAVVDDDANNAK.+3b7.light
AGMIFYR	P34896	429.221	786.397	52	80	14	sp|P34896|GLYC_HUMAN.AGMIFYR.+2y6.light
AGMIFYR	P34896	429.221	729.375	52	80	14	sp|P34896|GLYC_HUMAN.AGMIFYR.+2y5.light
AGMIFYR	P34896	429.221	598.335	52	80	17	sp|P34896|GLYC_HUMAN.AGMIFYR.+2y4.light
AGMIFYR	P34896	429.221	485.251	52	80	14	sp|P34896|GLYC_HUMAN.AGMIFYR.+2y3.light
AGMIFYR	P34896	429.221	338.182	52	80	17	sp|P34896|GLYC_HUMAN.AGMIFYR.+2y2.light
AGMIFYR	P34896	429.221	260.106	52	80	17	sp|P34896|GLYC_HUMAN.AGMIFYR.+2b3.light
NIDQAVTAALETR	P19440	701.37	931.521	76.37	80	33.4	sp|P19440|GGT1_HUMAN.NIDQAVTAALETR.+2y9.light
NIDQAVTAALETR	P19440	701.37	860.484	76.37	80	33.4	sp|P19440|GGT1_HUMAN.NIDQAVTAALETR.+2y8.light
NIDQAVTAALETR	P19440	701.37	761.415	76.37	80	33.4	sp|P19440|GGT1_HUMAN.NIDQAVTAALETR.+2y7.light
NIDQAVTAALETR	P19440	701.37	660.368	76.37	80	30.4	sp|P19440|GGT1_HUMAN.NIDQAVTAALETR.+2y6.light
NIDQAVTAALETR	P19440	701.37	589.33	76.37	80	30.4	sp|P19440|GGT1_HUMAN.NIDQAVTAALETR.+2y5.light
NIDQAVTAALETR	P19440	701.37	343.161	76.37	80	33.4	sp|P19440|GGT1_HUMAN.NIDQAVTAALETR.+2b3.light
IYQIYEGTSQIQR	P11310	799.912	918.464	54.42	80	38.2	sp|P11310|ACADM_HUMAN.IYQIYEGTSQIQR.+2y8.light
IYQIYEGTSQIQR	P11310	799.912	789.421	54.42	80	32.2	sp|P11310|ACADM_HUMAN.IYQIYEGTSQIQR.+2y7.light
IYQIYEGTSQIQR	P11310	799.912	631.352	54.42	80	32.2	sp|P11310|ACADM_HUMAN.IYQIYEGTSQIQR.+2y5.light
IYQIYEGTSQIQR	P11310	799.912	303.178	54.42	80	32.2	sp|P11310|ACADM_HUMAN.IYQIYEGTSQIQR.+2y2.light
IYQIYEGTSQIQR	P11310	799.912	277.155	54.42	80	44.2	sp|P11310|ACADM_HUMAN.IYQIYEGTSQIQR.+2b2.light
IYQIYEGTSQIQR	P11310	799.912	405.213	54.42	80	35.2	sp|P11310|ACADM_HUMAN.IYQIYEGTSQIQR.+2b3.light
AFSGYLGTDQSK	P10768	637.307	968.468	43.13	80	27.2	sp|P10768|ESTD_HUMAN.AFSGYLGTDQSK.+2y9.light
AFSGYLGTDQSK	P10768	637.307	911.447	43.13	80	27.2	sp|P10768|ESTD_HUMAN.AFSGYLGTDQSK.+2y8.light
AFSGYLGTDQSK	P10768	637.307	748.384	43.13	80	27.2	sp|P10768|ESTD_HUMAN.AFSGYLGTDQSK.+2y7.light
AFSGYLGTDQSK	P10768	637.307	635.299	43.13	80	27.2	sp|P10768|ESTD_HUMAN.AFSGYLGTDQSK.+2y6.light
AFSGYLGTDQSK	P10768	637.307	578.278	43.13	80	27.2	sp|P10768|ESTD_HUMAN.AFSGYLGTDQSK.+2y5.light
AFSGYLGTDQSK	P10768	637.307	234.145	43.13	80	39.2	sp|P10768|ESTD_HUMAN.AFSGYLGTDQSK.+2y2.light
SLDILLESMMQNLK	O75881	817.928	980.454	102.82	80	33.1	sp|O75881|CP7B1_HUMAN.SLDILLESMMQNLK.+2y8.light
SLDILLESMMQNLK	O75881	817.928	851.411	102.82	80	33.1	sp|O75881|CP7B1_HUMAN.SLDILLESMMQNLK.+2y7.light
SLDILLESMMQNLK	O75881	817.928	374.24	102.82	80	30.1	sp|O75881|CP7B1_HUMAN.SLDILLESMMQNLK.+2y3.light
SLDILLESMMQNLK	O75881	817.928	201.123	102.82	80	48.1	sp|O75881|CP7B1_HUMAN.SLDILLESMMQNLK.+2b2.light
SLDILLESMMQNLK	O75881	817.928	316.15	102.82	80	45.1	sp|O75881|CP7B1_HUMAN.SLDILLESMMQNLK.+2b3.light
SLDILLESMMQNLK	O75881	817.928	429.234	102.82	80	33.1	sp|O75881|CP7B1_HUMAN.SLDILLESMMQNLK.+2b4.light
IFGEDFIEQFK	O43301	686.843	926.462	98.13	80	29.7	sp|O43301|HS12A_HUMAN.IFGEDFIEQFK.+2y7.light
IFGEDFIEQFK	O43301	686.843	811.435	98.13	80	26.7	sp|O43301|HS12A_HUMAN.IFGEDFIEQFK.+2y6.light
IFGEDFIEQFK	O43301	686.843	664.366	98.13	80	32.7	sp|O43301|HS12A_HUMAN.IFGEDFIEQFK.+2y5.light
IFGEDFIEQFK	O43301	686.843	551.282	98.13	80	32.7	sp|O43301|HS12A_HUMAN.IFGEDFIEQFK.+2y4.light
IFGEDFIEQFK	O43301	686.843	261.16	98.13	80	29.7	sp|O43301|HS12A_HUMAN.IFGEDFIEQFK.+2b2.light
IFGEDFIEQFK	O43301	686.843	318.181	98.13	80	29.7	sp|O43301|HS12A_HUMAN.IFGEDFIEQFK.+2b3.light
GPPLNATVR	Q8ND94	462.767	770.452	28.69	80	18.7	sp|Q8ND94|LRN4L_HUMAN.GPPLNATVR.+2y7.light
GPPLNATVR	Q8ND94	462.767	673.399	28.69	80	21.7	sp|Q8ND94|LRN4L_HUMAN.GPPLNATVR.+2y6.light
GPPLNATVR	Q8ND94	462.767	560.315	28.69	80	21.7	sp|Q8ND94|LRN4L_HUMAN.GPPLNATVR.+2y5.light
GPPLNATVR	Q8ND94	462.767	434.256	28.69	80	21.7	sp|Q8ND94|LRN4L_HUMAN.GPPLNATVR.+2y8+2.light
GPPLNATVR	Q8ND94	462.767	385.73	28.69	80	18.7	sp|Q8ND94|LRN4L_HUMAN.GPPLNATVR.+2y7+2.light
GPPLNATVR	Q8ND94	462.767	365.218	28.69	80	18.7	sp|Q8ND94|LRN4L_HUMAN.GPPLNATVR.+2b4.light
ANVIHATVTSVTLHSTEGK	Q8NBM8	983.024	872.447	46.67	80	47.2	sp|Q8NBM8|PCYXL_HUMAN.ANVIHATVTSVTLHSTEGK.+2y8.light
ANVIHATVTSVTLHSTEGK	Q8NBM8	983.024	658.315	46.67	80	47.2	sp|Q8NBM8|PCYXL_HUMAN.ANVIHATVTSVTLHSTEGK.+2y6.light
ANVIHATVTSVTLHSTEGK	Q8NBM8	983.024	784.407	46.67	80	47.2	sp|Q8NBM8|PCYXL_HUMAN.ANVIHATVTSVTLHSTEGK.+2y15+2.light
ANVIHATVTSVTLHSTEGK	Q8NBM8	983.024	285.156	46.67	80	56.2	sp|Q8NBM8|PCYXL_HUMAN.ANVIHATVTSVTLHSTEGK.+2b3.light
ANVIHATVTSVTLHSTEGK	Q8NBM8	983.024	535.299	46.67	80	56.2	sp|Q8NBM8|PCYXL_HUMAN.ANVIHATVTSVTLHSTEGK.+2b5.light
ANVIHATVTSVTLHSTEGK	Q8NBM8	983.024	606.336	46.67	80	50.2	sp|Q8NBM8|PCYXL_HUMAN.ANVIHATVTSVTLHSTEGK.+2b6.light
MVLPNLLEHETMAEVK	Q8N474	618.655	944.451	86.22	80	30.7	sp|Q8N474|SFRP1_HUMAN.MVLPNLLEHETMAEVK.+3y8.light
MVLPNLLEHETMAEVK	Q8N474	618.655	246.181	86.22	80	33.7	sp|Q8N474|SFRP1_HUMAN.MVLPNLLEHETMAEVK.+3y2.light
MVLPNLLEHETMAEVK	Q8N474	618.655	812.424	86.22	80	21.7	sp|Q8N474|SFRP1_HUMAN.MVLPNLLEHETMAEVK.+3y14+2.light
MVLPNLLEHETMAEVK	Q8N474	618.655	755.882	86.22	80	21.7	sp|Q8N474|SFRP1_HUMAN.MVLPNLLEHETMAEVK.+3y13+2.light
MVLPNLLEHETMAEVK	Q8N474	618.655	504.257	86.22	80	27.7	sp|Q8N474|SFRP1_HUMAN.MVLPNLLEHETMAEVK.+3y13+3.light
MVLPNLLEHETMAEVK	Q8N474	618.655	231.116	86.22	80	24.7	sp|Q8N474|SFRP1_HUMAN.MVLPNLLEHETMAEVK.+3b2.light
GYLAPSGDLSLR	Q8N2S1	624.833	915.489	62.37	80	29.6	sp|Q8N2S1|LTBP4_HUMAN.GYLAPSGDLSLR.+2y9.light
GYLAPSGDLSLR	Q8N2S1	624.833	844.452	62.37	80	23.6	sp|Q8N2S1|LTBP4_HUMAN.GYLAPSGDLSLR.+2y8.light
GYLAPSGDLSLR	Q8N2S1	624.833	422.73	62.37	80	26.6	sp|Q8N2S1|LTBP4_HUMAN.GYLAPSGDLSLR.+2y8+2.light
GYLAPSGDLSLR	Q8N2S1	624.833	221.092	62.37	80	32.6	sp|Q8N2S1|LTBP4_HUMAN.GYLAPSGDLSLR.+2b2.light
GYLAPSGDLSLR	Q8N2S1	624.833	334.176	62.37	80	26.6	sp|Q8N2S1|LTBP4_HUMAN.GYLAPSGDLSLR.+2b3.light
GYLAPSGDLSLR	Q8N2S1	624.833	405.213	62.37	80	20.6	sp|Q8N2S1|LTBP4_HUMAN.GYLAPSGDLSLR.+2b4.light
ATLAPSETPFVPQK	Q7Z7G0	743.401	816.461	59.7	80	29.4	sp|Q7Z7G0|TARSH_HUMAN.ATLAPSETPFVPQK.+2y7.light
ATLAPSETPFVPQK	Q7Z7G0	743.401	715.414	59.7	80	35.4	sp|Q7Z7G0|TARSH_HUMAN.ATLAPSETPFVPQK.+2y6.light
ATLAPSETPFVPQK	Q7Z7G0	743.401	372.224	59.7	80	26.4	sp|Q7Z7G0|TARSH_HUMAN.ATLAPSETPFVPQK.+2y3.light
ATLAPSETPFVPQK	Q7Z7G0	743.401	565.298	59.7	80	32.4	sp|Q7Z7G0|TARSH_HUMAN.ATLAPSETPFVPQK.+2y10+2.light
ATLAPSETPFVPQK	Q7Z7G0	743.401	357.213	59.7	80	26.4	sp|Q7Z7G0|TARSH_HUMAN.ATLAPSETPFVPQK.+2b4.light
ATLAPSETPFVPQK	Q7Z7G0	743.401	227.637	59.7	80	32.4	sp|Q7Z7G0|TARSH_HUMAN.ATLAPSETPFVPQK.+2b5+2.light
ITELWSSPQWK	Q6P0A1	687.856	918.447	77.5	80	29.7	sp|Q6P0A1|F180B_HUMAN.ITELWSSPQWK.+2y7.light
ITELWSSPQWK	Q6P0A1	687.856	732.368	77.5	80	26.7	sp|Q6P0A1|F180B_HUMAN.ITELWSSPQWK.+2y6.light
ITELWSSPQWK	Q6P0A1	687.856	645.335	77.5	80	26.7	sp|Q6P0A1|F180B_HUMAN.ITELWSSPQWK.+2y5.light
ITELWSSPQWK	Q6P0A1	687.856	558.303	77.5	80	38.7	sp|Q6P0A1|F180B_HUMAN.ITELWSSPQWK.+2y4.light
ITELWSSPQWK	Q6P0A1	687.856	344.182	77.5	80	32.7	sp|Q6P0A1|F180B_HUMAN.ITELWSSPQWK.+2b3.light
ITELWSSPQWK	Q6P0A1	687.856	457.266	77.5	80	26.7	sp|Q6P0A1|F180B_HUMAN.ITELWSSPQWK.+2b4.light
SYTLEQGPGDLQGPPIISR	Q13444	1014.52	980.589	78.08	80	45.7	sp|Q13444|ADA15_HUMAN.SYTLEQGPGDLQGPPIISR.+2y9.light
SYTLEQGPGDLQGPPIISR	Q13444	1014.52	867.505	78.08	80	45.7	sp|Q13444|ADA15_HUMAN.SYTLEQGPGDLQGPPIISR.+2y8.light
SYTLEQGPGDLQGPPIISR	Q13444	1014.52	739.446	78.08	80	51.7	sp|Q13444|ADA15_HUMAN.SYTLEQGPGDLQGPPIISR.+2y7.light
SYTLEQGPGDLQGPPIISR	Q13444	1014.52	682.425	78.08	80	45.7	sp|Q13444|ADA15_HUMAN.SYTLEQGPGDLQGPPIISR.+2y6.light
SYTLEQGPGDLQGPPIISR	Q13444	1014.52	375.235	78.08	80	51.7	sp|Q13444|ADA15_HUMAN.SYTLEQGPGDLQGPPIISR.+2y3.light
SYTLEQGPGDLQGPPIISR	Q13444	1014.52	352.15	78.08	80	57.7	sp|Q13444|ADA15_HUMAN.SYTLEQGPGDLQGPPIISR.+2b3.light
LLSGPYFWSLPSR	P98160	761.906	892.468	98.4	80	39.3	sp|P98160|PGBM_HUMAN.LLSGPYFWSLPSR.+2y7.light
LLSGPYFWSLPSR	P98160	761.906	745.399	98.4	80	39.3	sp|P98160|PGBM_HUMAN.LLSGPYFWSLPSR.+2y6.light
LLSGPYFWSLPSR	P98160	761.906	559.32	98.4	80	39.3	sp|P98160|PGBM_HUMAN.LLSGPYFWSLPSR.+2y5.light
LLSGPYFWSLPSR	P98160	761.906	472.288	98.4	80	36.3	sp|P98160|PGBM_HUMAN.LLSGPYFWSLPSR.+2y4.light
LLSGPYFWSLPSR	P98160	761.906	359.204	98.4	80	33.3	sp|P98160|PGBM_HUMAN.LLSGPYFWSLPSR.+2y3.light
LLSGPYFWSLPSR	P98160	761.906	576.795	98.4	80	33.3	sp|P98160|PGBM_HUMAN.LLSGPYFWSLPSR.+2y9+2.light
DAVEDLESVGK	P81605	581.285	876.431	56.15	80	21.5	sp|P81605|DCD_HUMAN.DAVEDLESVGK.+2y8.light
DAVEDLESVGK	P81605	581.285	747.388	56.15	80	24.5	sp|P81605|DCD_HUMAN.DAVEDLESVGK.+2y7.light
DAVEDLESVGK	P81605	581.285	632.361	56.15	80	24.5	sp|P81605|DCD_HUMAN.DAVEDLESVGK.+2y6.light
DAVEDLESVGK	P81605	581.285	390.235	56.15	80	24.5	sp|P81605|DCD_HUMAN.DAVEDLESVGK.+2y4.light
DAVEDLESVGK	P81605	581.285	204.134	56.15	80	21.5	sp|P81605|DCD_HUMAN.DAVEDLESVGK.+2y2.light
DAVEDLESVGK	P81605	581.285	488.253	56.15	80	21.5	sp|P81605|DCD_HUMAN.DAVEDLESVGK.+2y9+2.light
EGHFYYNISEVK	P55058	495.905	689.383	52.04	80	18.8	sp|P55058|PLTP_HUMAN.EGHFYYNISEVK.+3y6.light
EGHFYYNISEVK	P55058	495.905	575.34	52.04	80	18.8	sp|P55058|PLTP_HUMAN.EGHFYYNISEVK.+3y5.light
EGHFYYNISEVK	P55058	495.905	462.256	52.04	80	18.8	sp|P55058|PLTP_HUMAN.EGHFYYNISEVK.+3y4.light
EGHFYYNISEVK	P55058	495.905	375.224	52.04	80	18.8	sp|P55058|PLTP_HUMAN.EGHFYYNISEVK.+3y3.light
EGHFYYNISEVK	P55058	495.905	246.181	52.04	80	27.8	sp|P55058|PLTP_HUMAN.EGHFYYNISEVK.+3y2.light
EGHFYYNISEVK	P55058	495.905	911.368	52.04	80	12.8	sp|P55058|PLTP_HUMAN.EGHFYYNISEVK.+3b7.light
TVEGAGSIAAATGFVK	P37840	739.896	964.546	68.25	80	29.3	sp|P37840|SYUA_HUMAN.TVEGAGSIAAATGFVK.+2y10.light
TVEGAGSIAAATGFVK	P37840	739.896	877.514	68.25	80	35.3	sp|P37840|SYUA_HUMAN.TVEGAGSIAAATGFVK.+2y9.light
TVEGAGSIAAATGFVK	P37840	739.896	764.43	68.25	80	29.3	sp|P37840|SYUA_HUMAN.TVEGAGSIAAATGFVK.+2y8.light
TVEGAGSIAAATGFVK	P37840	739.896	693.393	68.25	80	32.3	sp|P37840|SYUA_HUMAN.TVEGAGSIAAATGFVK.+2y7.light
TVEGAGSIAAATGFVK	P37840	739.896	622.356	68.25	80	35.3	sp|P37840|SYUA_HUMAN.TVEGAGSIAAATGFVK.+2y6.light
TVEGAGSIAAATGFVK	P37840	739.896	201.123	68.25	80	35.3	sp|P37840|SYUA_HUMAN.TVEGAGSIAAATGFVK.+2b2.light
IVQLIQDTR	P15169	543.319	873.479	47.72	80	25.6	sp|P15169|CBPN_HUMAN.IVQLIQDTR.+2y7.light
IVQLIQDTR	P15169	543.319	745.42	47.72	80	22.6	sp|P15169|CBPN_HUMAN.IVQLIQDTR.+2y6.light
IVQLIQDTR	P15169	543.319	632.336	47.72	80	25.6	sp|P15169|CBPN_HUMAN.IVQLIQDTR.+2y5.light
IVQLIQDTR	P15169	543.319	519.252	47.72	80	22.6	sp|P15169|CBPN_HUMAN.IVQLIQDTR.+2y4.light
IVQLIQDTR	P15169	543.319	391.194	47.72	80	22.6	sp|P15169|CBPN_HUMAN.IVQLIQDTR.+2y3.light
IVQLIQDTR	P15169	543.319	454.302	47.72	80	22.6	sp|P15169|CBPN_HUMAN.IVQLIQDTR.+2b4.light
GSKPEDANFYLYLR	P07766	558.283	874.482	69.18	80	21.8	sp|P07766|CD3E_HUMAN.GSKPEDANFYLYLR.+3y6.light
GSKPEDANFYLYLR	P07766	558.283	727.414	69.18	80	21.8	sp|P07766|CD3E_HUMAN.GSKPEDANFYLYLR.+3y5.light
GSKPEDANFYLYLR	P07766	558.283	564.35	69.18	80	18.8	sp|P07766|CD3E_HUMAN.GSKPEDANFYLYLR.+3y4.light
GSKPEDANFYLYLR	P07766	558.283	451.266	69.18	80	21.8	sp|P07766|CD3E_HUMAN.GSKPEDANFYLYLR.+3y3.light
GSKPEDANFYLYLR	P07766	558.283	288.203	69.18	80	30.8	sp|P07766|CD3E_HUMAN.GSKPEDANFYLYLR.+3y2.light
GSKPEDANFYLYLR	P07766	558.283	799.358	69.18	80	18.8	sp|P07766|CD3E_HUMAN.GSKPEDANFYLYLR.+3b8.light
HITSLEVIK	P02776	347.21	488.308	41.72	80	11.7	sp|P02776|PLF4_HUMAN.HITSLEVIK.+3y4.light
HITSLEVIK	P02776	347.21	359.265	41.72	80	11.7	sp|P02776|PLF4_HUMAN.HITSLEVIK.+3y3.light
HITSLEVIK	P02776	347.21	260.197	41.72	80	14.7	sp|P02776|PLF4_HUMAN.HITSLEVIK.+3y2.light
HITSLEVIK	P02776	347.21	251.15	41.72	80	23.7	sp|P02776|PLF4_HUMAN.HITSLEVIK.+3b2.light
HITSLEVIK	P02776	347.21	439.23	41.72	80	11.7	sp|P02776|PLF4_HUMAN.HITSLEVIK.+3b4.light
RPSGIPER	P01715	304.507	401.214	107.5	80	12.6	sp|P01715|LV301_HUMAN.RPSGIPER.+3y3.light
RPSGIPER	P01715	304.507	304.162	107.5	80	12.6	sp|P01715|LV301_HUMAN.RPSGIPER.+3y2.light
RPSGIPER	P01715	304.507	201.111	107.5	80	12.6	sp|P01715|LV301_HUMAN.RPSGIPER.+3y3+2.light
RPSGIPER	P01715	304.507	398.215	107.5	80	12.6	sp|P01715|LV301_HUMAN.RPSGIPER.+3b4.light
RPSGIPER	P01715	304.507	511.299	107.5	80	12.6	sp|P01715|LV301_HUMAN.RPSGIPER.+3b5.light
RPSGIPER	P01715	304.507	304.679	107.5	80	12.6	sp|P01715|LV301_HUMAN.RPSGIPER.+3b6+2.light
LMIYEGNK	P01705	484.25	854.408	39.12	80	22.7	sp|P01705|LV223_HUMAN.LMIYEGNK.+2y7.light
LMIYEGNK	P01705	484.25	723.367	39.12	80	19.7	sp|P01705|LV223_HUMAN.LMIYEGNK.+2y6.light
LMIYEGNK	P01705	484.25	610.283	39.12	80	19.7	sp|P01705|LV223_HUMAN.LMIYEGNK.+2y5.light
LMIYEGNK	P01705	484.25	447.22	39.12	80	28.7	sp|P01705|LV223_HUMAN.LMIYEGNK.+2y4.light
LMIYEGNK	P01705	484.25	318.177	39.12	80	31.7	sp|P01705|LV223_HUMAN.LMIYEGNK.+2y3.light
LMIYEGNK	P01705	484.25	362.187	39.12	80	19.7	sp|P01705|LV223_HUMAN.LMIYEGNK.+2y6+2.light
DAFSLAEGLR	Q9Y6K5	539.78	892.489	75.84	80	22.4	sp|Q9Y6K5|OAS3_HUMAN.DAFSLAEGLR.+2y8.light
DAFSLAEGLR	Q9Y6K5	539.78	745.42	75.84	80	22.4	sp|Q9Y6K5|OAS3_HUMAN.DAFSLAEGLR.+2y7.light
DAFSLAEGLR	Q9Y6K5	539.78	658.388	75.84	80	22.4	sp|Q9Y6K5|OAS3_HUMAN.DAFSLAEGLR.+2y6.light
DAFSLAEGLR	Q9Y6K5	539.78	545.304	75.84	80	22.4	sp|Q9Y6K5|OAS3_HUMAN.DAFSLAEGLR.+2y5.light
DAFSLAEGLR	Q9Y6K5	539.78	474.267	75.84	80	19.4	sp|Q9Y6K5|OAS3_HUMAN.DAFSLAEGLR.+2y4.light
DAFSLAEGLR	Q9Y6K5	539.78	345.224	75.84	80	19.4	sp|Q9Y6K5|OAS3_HUMAN.DAFSLAEGLR.+2y3.light
AHSPASTLPNSPGSTFER	Q9UMD9	619.303	793.384	42.45	80	30.7	sp|Q9UMD9|COHA1_HUMAN.AHSPASTLPNSPGSTFER.+3y7.light
AHSPASTLPNSPGSTFER	Q9UMD9	619.303	546.259	42.45	80	21.7	sp|Q9UMD9|COHA1_HUMAN.AHSPASTLPNSPGSTFER.+3y10+2.light
AHSPASTLPNSPGSTFER	Q9UMD9	619.303	397.196	42.45	80	24.7	sp|Q9UMD9|COHA1_HUMAN.AHSPASTLPNSPGSTFER.+3y7+2.light
AHSPASTLPNSPGSTFER	Q9UMD9	619.303	652.305	42.45	80	24.7	sp|Q9UMD9|COHA1_HUMAN.AHSPASTLPNSPGSTFER.+3b7.light
AHSPASTLPNSPGSTFER	Q9UMD9	619.303	765.389	42.45	80	24.7	sp|Q9UMD9|COHA1_HUMAN.AHSPASTLPNSPGSTFER.+3b8.light
AHSPASTLPNSPGSTFER	Q9UMD9	619.303	431.725	42.45	80	27.7	sp|Q9UMD9|COHA1_HUMAN.AHSPASTLPNSPGSTFER.+3b9+2.light
LPFTPLSYIQGLSHR	Q9UM00	576.986	697.374	98.83	80	28.7	sp|Q9UM00|TMCO1_HUMAN.LPFTPLSYIQGLSHR.+3y6.light
LPFTPLSYIQGLSHR	Q9UM00	576.986	569.315	98.83	80	28.7	sp|Q9UM00|TMCO1_HUMAN.LPFTPLSYIQGLSHR.+3y5.light
LPFTPLSYIQGLSHR	Q9UM00	576.986	399.21	98.83	80	28.7	sp|Q9UM00|TMCO1_HUMAN.LPFTPLSYIQGLSHR.+3y3.light
LPFTPLSYIQGLSHR	Q9UM00	576.986	686.373	98.83	80	25.7	sp|Q9UM00|TMCO1_HUMAN.LPFTPLSYIQGLSHR.+3y12+2.light
LPFTPLSYIQGLSHR	Q9UM00	576.986	635.849	98.83	80	25.7	sp|Q9UM00|TMCO1_HUMAN.LPFTPLSYIQGLSHR.+3y11+2.light
LPFTPLSYIQGLSHR	Q9UM00	576.986	539.291	98.83	80	22.7	sp|Q9UM00|TMCO1_HUMAN.LPFTPLSYIQGLSHR.+3y14+3.light
VEGIVHPTTAEIDLK	Q9P0M6	811.443	987.536	56.97	80	38.8	sp|Q9P0M6|H2AW_HUMAN.VEGIVHPTTAEIDLK.+2y9.light
VEGIVHPTTAEIDLK	Q9P0M6	811.443	260.197	56.97	80	44.8	sp|Q9P0M6|H2AW_HUMAN.VEGIVHPTTAEIDLK.+2y2.light
VEGIVHPTTAEIDLK	Q9P0M6	811.443	562.801	56.97	80	38.8	sp|Q9P0M6|H2AW_HUMAN.VEGIVHPTTAEIDLK.+2y10+2.light
VEGIVHPTTAEIDLK	Q9P0M6	811.443	286.14	56.97	80	47.8	sp|Q9P0M6|H2AW_HUMAN.VEGIVHPTTAEIDLK.+2b3.light
VEGIVHPTTAEIDLK	Q9P0M6	811.443	399.224	56.97	80	47.8	sp|Q9P0M6|H2AW_HUMAN.VEGIVHPTTAEIDLK.+2b4.light
VEGIVHPTTAEIDLK	Q9P0M6	811.443	635.351	56.97	80	38.8	sp|Q9P0M6|H2AW_HUMAN.VEGIVHPTTAEIDLK.+2b6.light
LGSAEEFNYTR	Q9NQX4	643.804	958.426	43.62	80	30.5	sp|Q9NQX4|MYO5C_HUMAN.LGSAEEFNYTR.+2y7.light
LGSAEEFNYTR	Q9NQX4	643.804	829.384	43.62	80	27.5	sp|Q9NQX4|MYO5C_HUMAN.LGSAEEFNYTR.+2y6.light
LGSAEEFNYTR	Q9NQX4	643.804	700.341	43.62	80	33.5	sp|Q9NQX4|MYO5C_HUMAN.LGSAEEFNYTR.+2y5.light
LGSAEEFNYTR	Q9NQX4	643.804	553.273	43.62	80	30.5	sp|Q9NQX4|MYO5C_HUMAN.LGSAEEFNYTR.+2y4.light
LGSAEEFNYTR	Q9NQX4	643.804	276.167	43.62	80	33.5	sp|Q9NQX4|MYO5C_HUMAN.LGSAEEFNYTR.+2y2.light
LGSAEEFNYTR	Q9NQX4	643.804	258.145	43.62	80	33.5	sp|Q9NQX4|MYO5C_HUMAN.LGSAEEFNYTR.+2b3.light
FFVTTLPAFFHAK	Q9H1E5	509.278	817.436	97.62	80	19.4	sp|Q9H1E5|TMX4_HUMAN.FFVTTLPAFFHAK.+3y7.light
FFVTTLPAFFHAK	Q9H1E5	509.278	649.346	97.62	80	19.4	sp|Q9H1E5|TMX4_HUMAN.FFVTTLPAFFHAK.+3y5.light
FFVTTLPAFFHAK	Q9H1E5	509.278	502.277	97.62	80	25.4	sp|Q9H1E5|TMX4_HUMAN.FFVTTLPAFFHAK.+3y4.light
FFVTTLPAFFHAK	Q9H1E5	509.278	355.209	97.62	80	31.4	sp|Q9H1E5|TMX4_HUMAN.FFVTTLPAFFHAK.+3y3.light
FFVTTLPAFFHAK	Q9H1E5	509.278	409.221	97.62	80	19.4	sp|Q9H1E5|TMX4_HUMAN.FFVTTLPAFFHAK.+3y7+2.light
FFVTTLPAFFHAK	Q9H1E5	509.278	295.144	97.62	80	19.4	sp|Q9H1E5|TMX4_HUMAN.FFVTTLPAFFHAK.+3b2.light
NDQKPLDLAQGAEMK	Q9BXW6	553.279	734.35	45.6	80	21.6	sp|Q9BXW6|OSBL1_HUMAN.NDQKPLDLAQGAEMK.+3y7.light
NDQKPLDLAQGAEMK	Q9BXW6	553.279	663.313	45.6	80	18.6	sp|Q9BXW6|OSBL1_HUMAN.NDQKPLDLAQGAEMK.+3y6.light
NDQKPLDLAQGAEMK	Q9BXW6	553.279	535.254	45.6	80	21.6	sp|Q9BXW6|OSBL1_HUMAN.NDQKPLDLAQGAEMK.+3y5.light
NDQKPLDLAQGAEMK	Q9BXW6	553.279	481.734	45.6	80	18.6	sp|Q9BXW6|OSBL1_HUMAN.NDQKPLDLAQGAEMK.+3y9+2.light
NDQKPLDLAQGAEMK	Q9BXW6	553.279	811.394	45.6	80	21.6	sp|Q9BXW6|OSBL1_HUMAN.NDQKPLDLAQGAEMK.+3b7.light
YWFAATVAVPLVGK	Q9BUN8	761.427	954.598	99.31	80	27.3	sp|Q9BUN8|DERL1_HUMAN.YWFAATVAVPLVGK.+2y10.light
YWFAATVAVPLVGK	Q9BUN8	761.427	883.561	99.31	80	30.3	sp|Q9BUN8|DERL1_HUMAN.YWFAATVAVPLVGK.+2y9.light
YWFAATVAVPLVGK	Q9BUN8	761.427	683.445	99.31	80	27.3	sp|Q9BUN8|DERL1_HUMAN.YWFAATVAVPLVGK.+2y7.light
YWFAATVAVPLVGK	Q9BUN8	761.427	612.408	99.31	80	27.3	sp|Q9BUN8|DERL1_HUMAN.YWFAATVAVPLVGK.+2y6.light
YWFAATVAVPLVGK	Q9BUN8	761.427	513.34	99.31	80	39.3	sp|Q9BUN8|DERL1_HUMAN.YWFAATVAVPLVGK.+2y5.light
YWFAATVAVPLVGK	Q9BUN8	761.427	350.15	99.31	80	33.3	sp|Q9BUN8|DERL1_HUMAN.YWFAATVAVPLVGK.+2b2.light
LLALNPDAVELFK	Q9BSL1	721.916	918.493	98.98	80	31.4	sp|Q9BSL1|UBAC1_HUMAN.LLALNPDAVELFK.+2y8.light
LLALNPDAVELFK	Q9BSL1	721.916	407.265	98.98	80	40.4	sp|Q9BSL1|UBAC1_HUMAN.LLALNPDAVELFK.+2y3.light
LLALNPDAVELFK	Q9BSL1	721.916	411.224	98.98	80	25.4	sp|Q9BSL1|UBAC1_HUMAN.LLALNPDAVELFK.+2y7+2.light
LLALNPDAVELFK	Q9BSL1	721.916	227.175	98.98	80	37.4	sp|Q9BSL1|UBAC1_HUMAN.LLALNPDAVELFK.+2b2.light
LLALNPDAVELFK	Q9BSL1	721.916	298.213	98.98	80	31.4	sp|Q9BSL1|UBAC1_HUMAN.LLALNPDAVELFK.+2b3.light
LLALNPDAVELFK	Q9BSL1	721.916	525.34	98.98	80	25.4	sp|Q9BSL1|UBAC1_HUMAN.LLALNPDAVELFK.+2b5.light
NPFSIYFLHLASADVGYLFSK	Q96AM1	797.079	928.477	103.28	80	33.3	sp|Q96AM1|MRGRF_HUMAN.NPFSIYFLHLASADVGYLFSK.+3y8.light
NPFSIYFLHLASADVGYLFSK	Q96AM1	797.079	714.382	103.28	80	33.3	sp|Q96AM1|MRGRF_HUMAN.NPFSIYFLHLASADVGYLFSK.+3y6.light
NPFSIYFLHLASADVGYLFSK	Q96AM1	797.079	234.145	103.28	80	45.3	sp|Q96AM1|MRGRF_HUMAN.NPFSIYFLHLASADVGYLFSK.+3y2.light
NPFSIYFLHLASADVGYLFSK	Q96AM1	797.079	915.975	103.28	80	33.3	sp|Q96AM1|MRGRF_HUMAN.NPFSIYFLHLASADVGYLFSK.+3y16+2.light
NPFSIYFLHLASADVGYLFSK	Q96AM1	797.079	759.065	103.28	80	30.3	sp|Q96AM1|MRGRF_HUMAN.NPFSIYFLHLASADVGYLFSK.+3y20+3.light
NPFSIYFLHLASADVGYLFSK	Q96AM1	797.079	359.171	103.28	80	33.3	sp|Q96AM1|MRGRF_HUMAN.NPFSIYFLHLASADVGYLFSK.+3b3.light
IVSGIITPIHEQWEK	Q92530	875.48	856.395	70.65	80	47.9	sp|Q92530|PSMF1_HUMAN.IVSGIITPIHEQWEK.+2y6.light
IVSGIITPIHEQWEK	Q92530	875.48	590.293	70.65	80	47.9	sp|Q92530|PSMF1_HUMAN.IVSGIITPIHEQWEK.+2y4.light
IVSGIITPIHEQWEK	Q92530	875.48	769.404	70.65	80	41.9	sp|Q92530|PSMF1_HUMAN.IVSGIITPIHEQWEK.+2y13+2.light
IVSGIITPIHEQWEK	Q92530	875.48	584.293	70.65	80	44.9	sp|Q92530|PSMF1_HUMAN.IVSGIITPIHEQWEK.+2y9+2.light
IVSGIITPIHEQWEK	Q92530	875.48	357.213	70.65	80	47.9	sp|Q92530|PSMF1_HUMAN.IVSGIITPIHEQWEK.+2b4.light
IVSGIITPIHEQWEK	Q92530	875.48	470.297	70.65	80	44.9	sp|Q92530|PSMF1_HUMAN.IVSGIITPIHEQWEK.+2b5.light
LSSAQVDQVEVEYVTMASLPK	Q8TDQ1	765.391	846.475	98.24	80	31.7	sp|Q8TDQ1|CLM1_HUMAN.LSSAQVDQVEVEYVTMASLPK.+3y8.light
LSSAQVDQVEVEYVTMASLPK	Q8TDQ1	765.391	747.407	98.24	80	31.7	sp|Q8TDQ1|CLM1_HUMAN.LSSAQVDQVEVEYVTMASLPK.+3y7.light
LSSAQVDQVEVEYVTMASLPK	Q8TDQ1	765.391	646.359	98.24	80	25.7	sp|Q8TDQ1|CLM1_HUMAN.LSSAQVDQVEVEYVTMASLPK.+3y6.light
LSSAQVDQVEVEYVTMASLPK	Q8TDQ1	765.391	515.319	98.24	80	25.7	sp|Q8TDQ1|CLM1_HUMAN.LSSAQVDQVEVEYVTMASLPK.+3y5.light
LSSAQVDQVEVEYVTMASLPK	Q8TDQ1	765.391	444.282	98.24	80	25.7	sp|Q8TDQ1|CLM1_HUMAN.LSSAQVDQVEVEYVTMASLPK.+3y4.light
LSSAQVDQVEVEYVTMASLPK	Q8TDQ1	765.391	244.166	98.24	80	25.7	sp|Q8TDQ1|CLM1_HUMAN.LSSAQVDQVEVEYVTMASLPK.+3y2.light
IFQAVVQR	Q6PCB7	480.785	847.478	41.02	80	19.6	sp|Q6PCB7|S27A1_HUMAN.IFQAVVQR.+2y7.light
IFQAVVQR	Q6PCB7	480.785	700.41	41.02	80	19.6	sp|Q6PCB7|S27A1_HUMAN.IFQAVVQR.+2y6.light
IFQAVVQR	Q6PCB7	480.785	572.351	41.02	80	22.6	sp|Q6PCB7|S27A1_HUMAN.IFQAVVQR.+2y5.light
IFQAVVQR	Q6PCB7	480.785	501.314	41.02	80	19.6	sp|Q6PCB7|S27A1_HUMAN.IFQAVVQR.+2y4.light
IFQAVVQR	Q6PCB7	480.785	402.246	41.02	80	16.6	sp|Q6PCB7|S27A1_HUMAN.IFQAVVQR.+2y3.light
IFQAVVQR	Q6PCB7	480.785	261.16	41.02	80	19.6	sp|Q6PCB7|S27A1_HUMAN.IFQAVVQR.+2b2.light
VSALDLAVLDQVEAR	Q13561	799.941	929.505	96.56	80	38.2	sp|Q13561|DCTN2_HUMAN.VSALDLAVLDQVEAR.+2y8.light
VSALDLAVLDQVEAR	Q13561	799.941	830.437	96.56	80	32.2	sp|Q13561|DCTN2_HUMAN.VSALDLAVLDQVEAR.+2y7.light
VSALDLAVLDQVEAR	Q13561	799.941	717.353	96.56	80	32.2	sp|Q13561|DCTN2_HUMAN.VSALDLAVLDQVEAR.+2y6.light
VSALDLAVLDQVEAR	Q13561	799.941	602.326	96.56	80	47.2	sp|Q13561|DCTN2_HUMAN.VSALDLAVLDQVEAR.+2y5.light
VSALDLAVLDQVEAR	Q13561	799.941	375.199	96.56	80	32.2	sp|Q13561|DCTN2_HUMAN.VSALDLAVLDQVEAR.+2y3.light
VSALDLAVLDQVEAR	Q13561	799.941	670.377	96.56	80	32.2	sp|Q13561|DCTN2_HUMAN.VSALDLAVLDQVEAR.+2b7.light
YRPGTVALR	P84243	516.801	713.43	27.58	80	33.3	sp|P84243|H33_HUMAN.YRPGTVALR.+2y7.light
YRPGTVALR	P84243	516.801	616.378	27.58	80	33.3	sp|P84243|H33_HUMAN.YRPGTVALR.+2y6.light
YRPGTVALR	P84243	516.801	357.219	27.58	80	27.3	sp|P84243|H33_HUMAN.YRPGTVALR.+2y7+2.light
YRPGTVALR	P84243	516.801	320.172	27.58	80	30.3	sp|P84243|H33_HUMAN.YRPGTVALR.+2b2.light
YRPGTVALR	P84243	516.801	674.362	27.58	80	33.3	sp|P84243|H33_HUMAN.YRPGTVALR.+2b6.light
YRPGTVALR	P84243	516.801	745.399	27.58	80	30.3	sp|P84243|H33_HUMAN.YRPGTVALR.+2b7.light
GLSSLLYGSIPK	P53007	617.856	890.535	87.45	80	26.3	sp|P53007|TXTP_HUMAN.GLSSLLYGSIPK.+2y8.light
GLSSLLYGSIPK	P53007	617.856	777.451	87.45	80	23.3	sp|P53007|TXTP_HUMAN.GLSSLLYGSIPK.+2y7.light
GLSSLLYGSIPK	P53007	617.856	664.366	87.45	80	26.3	sp|P53007|TXTP_HUMAN.GLSSLLYGSIPK.+2y6.light
GLSSLLYGSIPK	P53007	617.856	501.303	87.45	80	23.3	sp|P53007|TXTP_HUMAN.GLSSLLYGSIPK.+2y5.light
GLSSLLYGSIPK	P53007	617.856	244.166	87.45	80	23.3	sp|P53007|TXTP_HUMAN.GLSSLLYGSIPK.+2y2.light
GLSSLLYGSIPK	P53007	617.856	251.155	87.45	80	38.3	sp|P53007|TXTP_HUMAN.GLSSLLYGSIPK.+2y5+2.light
FIHDQTSPNPK	P53007	428.551	643.341	15.46	80	18.6	sp|P53007|TXTP_HUMAN.FIHDQTSPNPK.+3y6.light
FIHDQTSPNPK	P53007	428.551	542.293	15.46	80	12.6	sp|P53007|TXTP_HUMAN.FIHDQTSPNPK.+3y5.light
FIHDQTSPNPK	P53007	428.551	455.261	15.46	80	18.6	sp|P53007|TXTP_HUMAN.FIHDQTSPNPK.+3y4.light
FIHDQTSPNPK	P53007	428.551	358.208	15.46	80	18.6	sp|P53007|TXTP_HUMAN.FIHDQTSPNPK.+3y3.light
FIHDQTSPNPK	P53007	428.551	244.166	15.46	80	24.6	sp|P53007|TXTP_HUMAN.FIHDQTSPNPK.+3y2.light
FIHDQTSPNPK	P53007	428.551	228.134	15.46	80	21.6	sp|P53007|TXTP_HUMAN.FIHDQTSPNPK.+3y4+2.light
ATAVVDGAFK	P32119	489.766	806.441	38.15	80	20	sp|P32119|PRDX2_HUMAN.ATAVVDGAFK.+2y8.light
ATAVVDGAFK	P32119	489.766	735.404	38.15	80	20	sp|P32119|PRDX2_HUMAN.ATAVVDGAFK.+2y7.light
ATAVVDGAFK	P32119	489.766	636.335	38.15	80	20	sp|P32119|PRDX2_HUMAN.ATAVVDGAFK.+2y6.light
ATAVVDGAFK	P32119	489.766	537.267	38.15	80	17	sp|P32119|PRDX2_HUMAN.ATAVVDGAFK.+2y5.light
ATAVVDGAFK	P32119	489.766	422.24	38.15	80	29	sp|P32119|PRDX2_HUMAN.ATAVVDGAFK.+2y4.light
ATAVVDGAFK	P32119	489.766	343.198	38.15	80	17	sp|P32119|PRDX2_HUMAN.ATAVVDGAFK.+2b4.light
GAVSTLLQAPELPTK	P00519	762.935	996.572	79.26	80	30.4	sp|P00519|ABL1_HUMAN.GAVSTLLQAPELPTK.+2y9.light
GAVSTLLQAPELPTK	P00519	762.935	883.488	79.26	80	30.4	sp|P00519|ABL1_HUMAN.GAVSTLLQAPELPTK.+2y8.light
GAVSTLLQAPELPTK	P00519	762.935	684.393	79.26	80	30.4	sp|P00519|ABL1_HUMAN.GAVSTLLQAPELPTK.+2y6.light
GAVSTLLQAPELPTK	P00519	762.935	458.297	79.26	80	42.4	sp|P00519|ABL1_HUMAN.GAVSTLLQAPELPTK.+2y4.light
GAVSTLLQAPELPTK	P00519	762.935	345.213	79.26	80	27.4	sp|P00519|ABL1_HUMAN.GAVSTLLQAPELPTK.+2y3.light
GAVSTLLQAPELPTK	P00519	762.935	642.382	79.26	80	27.4	sp|P00519|ABL1_HUMAN.GAVSTLLQAPELPTK.+2b7.light
EIDEVGDLLQLK	O15270	686.372	885.54	91.53	80	26.6	sp|O15270|SPTC2_HUMAN.EIDEVGDLLQLK.+2y8.light
EIDEVGDLLQLK	O15270	686.372	786.472	91.53	80	26.6	sp|O15270|SPTC2_HUMAN.EIDEVGDLLQLK.+2y7.light
EIDEVGDLLQLK	O15270	686.372	614.424	91.53	80	38.6	sp|O15270|SPTC2_HUMAN.EIDEVGDLLQLK.+2y5.light
EIDEVGDLLQLK	O15270	686.372	501.34	91.53	80	23.6	sp|O15270|SPTC2_HUMAN.EIDEVGDLLQLK.+2y4.light
EIDEVGDLLQLK	O15270	686.372	243.134	91.53	80	26.6	sp|O15270|SPTC2_HUMAN.EIDEVGDLLQLK.+2b2.light
EIDEVGDLLQLK	O15270	686.372	487.203	91.53	80	26.6	sp|O15270|SPTC2_HUMAN.EIDEVGDLLQLK.+2b4.light
GSSIDVLGIVANLK	Q9Y4K1	693.404	926.603	99.35	80	30	sp|Q9Y4K1|CRBG1_HUMAN.GSSIDVLGIVANLK.+2y9.light
GSSIDVLGIVANLK	Q9Y4K1	693.404	827.535	99.35	80	30	sp|Q9Y4K1|CRBG1_HUMAN.GSSIDVLGIVANLK.+2y8.light
GSSIDVLGIVANLK	Q9Y4K1	693.404	714.451	99.35	80	30	sp|Q9Y4K1|CRBG1_HUMAN.GSSIDVLGIVANLK.+2y7.light
GSSIDVLGIVANLK	Q9Y4K1	693.404	657.429	99.35	80	30	sp|Q9Y4K1|CRBG1_HUMAN.GSSIDVLGIVANLK.+2y6.light
GSSIDVLGIVANLK	Q9Y4K1	693.404	544.345	99.35	80	27	sp|Q9Y4K1|CRBG1_HUMAN.GSSIDVLGIVANLK.+2y5.light
GSSIDVLGIVANLK	Q9Y4K1	693.404	445.277	99.35	80	30	sp|Q9Y4K1|CRBG1_HUMAN.GSSIDVLGIVANLK.+2y4.light
MGSNSGQAGR	Q9UMX9	482.717	833.386	4.74	80	25.7	sp|Q9UMX9|S45A2_HUMAN.MGSNSGQAGR.+2y9.light
MGSNSGQAGR	Q9UMX9	482.717	689.333	4.74	80	25.7	sp|Q9UMX9|S45A2_HUMAN.MGSNSGQAGR.+2y7.light
MGSNSGQAGR	Q9UMX9	482.717	575.29	4.74	80	25.7	sp|Q9UMX9|S45A2_HUMAN.MGSNSGQAGR.+2y6.light
MGSNSGQAGR	Q9UMX9	482.717	488.258	4.74	80	25.7	sp|Q9UMX9|S45A2_HUMAN.MGSNSGQAGR.+2y5.light
MGSNSGQAGR	Q9UMX9	482.717	303.178	4.74	80	25.7	sp|Q9UMX9|S45A2_HUMAN.MGSNSGQAGR.+2y3.light
MGSNSGQAGR	Q9UMX9	482.717	232.14	4.74	80	22.7	sp|Q9UMX9|S45A2_HUMAN.MGSNSGQAGR.+2y2.light
TLFALGTPNPLEGEELQR	Q9BYG0	662.349	860.411	96.99	80	20.8	sp|Q9BYG0|B3GN5_HUMAN.TLFALGTPNPLEGEELQR.+3y7.light
TLFALGTPNPLEGEELQR	Q9BYG0	662.349	731.368	96.99	80	20.8	sp|Q9BYG0|B3GN5_HUMAN.TLFALGTPNPLEGEELQR.+3y6.light
TLFALGTPNPLEGEELQR	Q9BYG0	662.349	545.304	96.99	80	20.8	sp|Q9BYG0|B3GN5_HUMAN.TLFALGTPNPLEGEELQR.+3y4.light
TLFALGTPNPLEGEELQR	Q9BYG0	662.349	641.325	96.99	80	23.8	sp|Q9BYG0|B3GN5_HUMAN.TLFALGTPNPLEGEELQR.+3y11+2.light
TLFALGTPNPLEGEELQR	Q9BYG0	662.349	535.777	96.99	80	20.8	sp|Q9BYG0|B3GN5_HUMAN.TLFALGTPNPLEGEELQR.+3y9+2.light
TLFALGTPNPLEGEELQR	Q9BYG0	662.349	215.139	96.99	80	32.8	sp|Q9BYG0|B3GN5_HUMAN.TLFALGTPNPLEGEELQR.+3b2.light
LPTEEEWEFAAR	Q8NBJ7	739.352	908.426	70.78	80	41.2	sp|Q8NBJ7|SUMF2_HUMAN.LPTEEEWEFAAR.+2y7.light
LPTEEEWEFAAR	Q8NBJ7	739.352	779.383	70.78	80	41.2	sp|Q8NBJ7|SUMF2_HUMAN.LPTEEEWEFAAR.+2y6.light
LPTEEEWEFAAR	Q8NBJ7	739.352	593.304	70.78	80	41.2	sp|Q8NBJ7|SUMF2_HUMAN.LPTEEEWEFAAR.+2y5.light
LPTEEEWEFAAR	Q8NBJ7	739.352	464.262	70.78	80	44.2	sp|Q8NBJ7|SUMF2_HUMAN.LPTEEEWEFAAR.+2y4.light
LPTEEEWEFAAR	Q8NBJ7	739.352	317.193	70.78	80	44.2	sp|Q8NBJ7|SUMF2_HUMAN.LPTEEEWEFAAR.+2y3.light
LPTEEEWEFAAR	Q8NBJ7	739.352	682.809	70.78	80	35.2	sp|Q8NBJ7|SUMF2_HUMAN.LPTEEEWEFAAR.+2y11+2.light
LEVGGDIQLTHVQT	Q6DKI2	503.935	698.383	70.26	80	19.2	sp|Q6DKI2|LEG9C_HUMAN.LEVGGDIQLTHVQT.+3y6.light
LEVGGDIQLTHVQT	Q6DKI2	503.935	585.299	70.26	80	16.2	sp|Q6DKI2|LEG9C_HUMAN.LEVGGDIQLTHVQT.+3y5.light
LEVGGDIQLTHVQT	Q6DKI2	503.935	698.857	70.26	80	19.2	sp|Q6DKI2|LEG9C_HUMAN.LEVGGDIQLTHVQT.+3y13+2.light
LEVGGDIQLTHVQT	Q6DKI2	503.935	242.629	70.26	80	19.2	sp|Q6DKI2|LEG9C_HUMAN.LEVGGDIQLTHVQT.+3y4+2.light
LEVGGDIQLTHVQT	Q6DKI2	503.935	342.202	70.26	80	19.2	sp|Q6DKI2|LEG9C_HUMAN.LEVGGDIQLTHVQT.+3b3.light
LEVGGDIQLTHVQT	Q6DKI2	503.935	571.272	70.26	80	22.2	sp|Q6DKI2|LEG9C_HUMAN.LEVGGDIQLTHVQT.+3b6.light
VFEPVPEGDGHWQGR	Q641Q3	570.606	912.407	51.18	80	31.4	sp|Q641Q3|METRL_HUMAN.VFEPVPEGDGHWQGR.+3y8.light
VFEPVPEGDGHWQGR	Q641Q3	570.606	732.337	51.18	80	19.4	sp|Q641Q3|METRL_HUMAN.VFEPVPEGDGHWQGR.+3y13+2.light
VFEPVPEGDGHWQGR	Q641Q3	570.606	667.815	51.18	80	19.4	sp|Q641Q3|METRL_HUMAN.VFEPVPEGDGHWQGR.+3y12+2.light
VFEPVPEGDGHWQGR	Q641Q3	570.606	619.289	51.18	80	25.4	sp|Q641Q3|METRL_HUMAN.VFEPVPEGDGHWQGR.+3y11+2.light
VFEPVPEGDGHWQGR	Q641Q3	570.606	445.546	51.18	80	19.4	sp|Q641Q3|METRL_HUMAN.VFEPVPEGDGHWQGR.+3y12+3.light
VFEPVPEGDGHWQGR	Q641Q3	570.606	247.458	51.18	80	22.4	sp|Q641Q3|METRL_HUMAN.VFEPVPEGDGHWQGR.+3y6+3.light
IDIDNSGYVSDYELQDLFK	Q14651	745.355	892.477	99.82	80	24.8	sp|Q14651|PLSI_HUMAN.IDIDNSGYVSDYELQDLFK.+3y7.light
IDIDNSGYVSDYELQDLFK	Q14651	745.355	763.435	99.82	80	27.8	sp|Q14651|PLSI_HUMAN.IDIDNSGYVSDYELQDLFK.+3y6.light
IDIDNSGYVSDYELQDLFK	Q14651	745.355	650.351	99.82	80	27.8	sp|Q14651|PLSI_HUMAN.IDIDNSGYVSDYELQDLFK.+3y5.light
IDIDNSGYVSDYELQDLFK	Q14651	745.355	522.292	99.82	80	24.8	sp|Q14651|PLSI_HUMAN.IDIDNSGYVSDYELQDLFK.+3y4.light
IDIDNSGYVSDYELQDLFK	Q14651	745.355	407.265	99.82	80	42.8	sp|Q14651|PLSI_HUMAN.IDIDNSGYVSDYELQDLFK.+3y3.light
IDIDNSGYVSDYELQDLFK	Q14651	745.355	294.181	99.82	80	30.8	sp|Q14651|PLSI_HUMAN.IDIDNSGYVSDYELQDLFK.+3y2.light
NPVVYGVFTTSSNIFK	Q14563	886.965	695.372	78.35	80	42.5	sp|Q14563|SEM3A_HUMAN.NPVVYGVFTTSSNIFK.+2y6.light
NPVVYGVFTTSSNIFK	Q14563	886.965	294.181	78.35	80	51.5	sp|Q14563|SEM3A_HUMAN.NPVVYGVFTTSSNIFK.+2y2.light
NPVVYGVFTTSSNIFK	Q14563	886.965	311.171	78.35	80	39.5	sp|Q14563|SEM3A_HUMAN.NPVVYGVFTTSSNIFK.+2b3.light
NPVVYGVFTTSSNIFK	Q14563	886.965	410.24	78.35	80	39.5	sp|Q14563|SEM3A_HUMAN.NPVVYGVFTTSSNIFK.+2b4.light
NPVVYGVFTTSSNIFK	Q14563	886.965	630.325	78.35	80	39.5	sp|Q14563|SEM3A_HUMAN.NPVVYGVFTTSSNIFK.+2b6.light
NPVVYGVFTTSSNIFK	Q14563	886.965	729.393	78.35	80	36.5	sp|Q14563|SEM3A_HUMAN.NPVVYGVFTTSSNIFK.+2b7.light
VLEPMPSTAEISTSGAVLK	Q12860	644.012	875.52	77.5	80	22.9	sp|Q12860|CNTN1_HUMAN.VLEPMPSTAEISTSGAVLK.+3y9.light
VLEPMPSTAEISTSGAVLK	Q12860	644.012	762.436	77.5	80	22.9	sp|Q12860|CNTN1_HUMAN.VLEPMPSTAEISTSGAVLK.+3y8.light
VLEPMPSTAEISTSGAVLK	Q12860	644.012	675.404	77.5	80	19.9	sp|Q12860|CNTN1_HUMAN.VLEPMPSTAEISTSGAVLK.+3y7.light
VLEPMPSTAEISTSGAVLK	Q12860	644.012	574.356	77.5	80	22.9	sp|Q12860|CNTN1_HUMAN.VLEPMPSTAEISTSGAVLK.+3y6.light
VLEPMPSTAEISTSGAVLK	Q12860	644.012	487.324	77.5	80	22.9	sp|Q12860|CNTN1_HUMAN.VLEPMPSTAEISTSGAVLK.+3y5.light
VLEPMPSTAEISTSGAVLK	Q12860	644.012	213.16	77.5	80	25.9	sp|Q12860|CNTN1_HUMAN.VLEPMPSTAEISTSGAVLK.+3b2.light
EFPGFLENQK	P60903	604.801	932.484	65.82	80	25.6	sp|P60903|S10AA_HUMAN.EFPGFLENQK.+2y8.light
EFPGFLENQK	P60903	604.801	835.431	65.82	80	28.6	sp|P60903|S10AA_HUMAN.EFPGFLENQK.+2y7.light
EFPGFLENQK	P60903	604.801	778.409	65.82	80	28.6	sp|P60903|S10AA_HUMAN.EFPGFLENQK.+2y6.light
EFPGFLENQK	P60903	604.801	631.341	65.82	80	25.6	sp|P60903|S10AA_HUMAN.EFPGFLENQK.+2y5.light
EFPGFLENQK	P60903	604.801	466.745	65.82	80	25.6	sp|P60903|S10AA_HUMAN.EFPGFLENQK.+2y8+2.light
EFPGFLENQK	P60903	604.801	467.719	65.82	80	22.6	sp|P60903|S10AA_HUMAN.EFPGFLENQK.+2b8+2.light
SQAKPGTPGGTGGPAPQY	P54760	557.609	407.193	30.82	80	21.8	sp|P54760|EPHB4_HUMAN.SQAKPGTPGGTGGPAPQY.+3y3.light
SQAKPGTPGGTGGPAPQY	P54760	557.609	216.098	30.82	80	33.8	sp|P54760|EPHB4_HUMAN.SQAKPGTPGGTGGPAPQY.+3b2.light
SQAKPGTPGGTGGPAPQY	P54760	557.609	287.135	30.82	80	24.8	sp|P54760|EPHB4_HUMAN.SQAKPGTPGGTGGPAPQY.+3b3.light
SQAKPGTPGGTGGPAPQY	P54760	557.609	670.352	30.82	80	21.8	sp|P54760|EPHB4_HUMAN.SQAKPGTPGGTGGPAPQY.+3b7.light
SQAKPGTPGGTGGPAPQY	P54760	557.609	384.206	30.82	80	27.8	sp|P54760|EPHB4_HUMAN.SQAKPGTPGGTGGPAPQY.+3b8+2.light
SQAKPGTPGGTGGPAPQY	P54760	557.609	548.773	30.82	80	27.8	sp|P54760|EPHB4_HUMAN.SQAKPGTPGGTGGPAPQY.+3b13+2.light
MTELETAMGMIIDVFSR	P25815	648.647	849.483	105.82	80	29.1	sp|P25815|S100P_HUMAN.MTELETAMGMIIDVFSR.+3y7.light
MTELETAMGMIIDVFSR	P25815	648.647	736.399	105.82	80	23.1	sp|P25815|S100P_HUMAN.MTELETAMGMIIDVFSR.+3y6.light
MTELETAMGMIIDVFSR	P25815	648.647	623.315	105.82	80	23.1	sp|P25815|S100P_HUMAN.MTELETAMGMIIDVFSR.+3y5.light
MTELETAMGMIIDVFSR	P25815	648.647	508.288	105.82	80	29.1	sp|P25815|S100P_HUMAN.MTELETAMGMIIDVFSR.+3y4.light
MTELETAMGMIIDVFSR	P25815	648.647	409.219	105.82	80	23.1	sp|P25815|S100P_HUMAN.MTELETAMGMIIDVFSR.+3y3.light
MTELETAMGMIIDVFSR	P25815	648.647	262.151	105.82	80	20.1	sp|P25815|S100P_HUMAN.MTELETAMGMIIDVFSR.+3y2.light
EAQYSMLATWR	P19438	678.324	864.44	71.24	80	29.2	sp|P19438|TNR1A_HUMAN.EAQYSMLATWR.+2y7.light
EAQYSMLATWR	P19438	678.324	777.408	71.24	80	29.2	sp|P19438|TNR1A_HUMAN.EAQYSMLATWR.+2y6.light
EAQYSMLATWR	P19438	678.324	646.367	71.24	80	26.2	sp|P19438|TNR1A_HUMAN.EAQYSMLATWR.+2y5.light
EAQYSMLATWR	P19438	678.324	533.283	71.24	80	29.2	sp|P19438|TNR1A_HUMAN.EAQYSMLATWR.+2y4.light
EAQYSMLATWR	P19438	678.324	462.246	71.24	80	29.2	sp|P19438|TNR1A_HUMAN.EAQYSMLATWR.+2y3.light
EAQYSMLATWR	P19438	678.324	329.146	71.24	80	26.2	sp|P19438|TNR1A_HUMAN.EAQYSMLATWR.+2b3.light
GPMFELLPGESNK	P10124	709.853	986.515	79.47	80	30.8	sp|P10124|SRGN_HUMAN.GPMFELLPGESNK.+2y9.light
GPMFELLPGESNK	P10124	709.853	857.473	79.47	80	30.8	sp|P10124|SRGN_HUMAN.GPMFELLPGESNK.+2y8.light
GPMFELLPGESNK	P10124	709.853	744.389	79.47	80	30.8	sp|P10124|SRGN_HUMAN.GPMFELLPGESNK.+2y7.light
GPMFELLPGESNK	P10124	709.853	631.305	79.47	80	30.8	sp|P10124|SRGN_HUMAN.GPMFELLPGESNK.+2y6.light
GPMFELLPGESNK	P10124	709.853	675.317	79.47	80	24.8	sp|P10124|SRGN_HUMAN.GPMFELLPGESNK.+2b6.light
GPMFELLPGESNK	P10124	709.853	788.401	79.47	80	27.8	sp|P10124|SRGN_HUMAN.GPMFELLPGESNK.+2b7.light
YAEDIFGELFTQANTFASR	Q9Y6W5	727.348	995.49	101.81	80	26.9	sp|Q9Y6W5|WASF2_HUMAN.YAEDIFGELFTQANTFASR.+3y9.light
YAEDIFGELFTQANTFASR	Q9Y6W5	727.348	894.443	101.81	80	32.9	sp|Q9Y6W5|WASF2_HUMAN.YAEDIFGELFTQANTFASR.+3y8.light
YAEDIFGELFTQANTFASR	Q9Y6W5	727.348	766.384	101.81	80	26.9	sp|Q9Y6W5|WASF2_HUMAN.YAEDIFGELFTQANTFASR.+3y7.light
YAEDIFGELFTQANTFASR	Q9Y6W5	727.348	695.347	101.81	80	29.9	sp|Q9Y6W5|WASF2_HUMAN.YAEDIFGELFTQANTFASR.+3y6.light
YAEDIFGELFTQANTFASR	Q9Y6W5	727.348	581.304	101.81	80	29.9	sp|Q9Y6W5|WASF2_HUMAN.YAEDIFGELFTQANTFASR.+3y5.light
YAEDIFGELFTQANTFASR	Q9Y6W5	727.348	480.257	101.81	80	29.9	sp|Q9Y6W5|WASF2_HUMAN.YAEDIFGELFTQANTFASR.+3y4.light
QHPQPYIFPDSPGGTSYER	Q9Y6M9	726.008	953.432	56.37	80	29.8	sp|Q9Y6M9|NDUB9_HUMAN.QHPQPYIFPDSPGGTSYER.+3y9.light
QHPQPYIFPDSPGGTSYER	Q9Y6M9	726.008	866.4	56.37	80	26.8	sp|Q9Y6M9|NDUB9_HUMAN.QHPQPYIFPDSPGGTSYER.+3y8.light
QHPQPYIFPDSPGGTSYER	Q9Y6M9	726.008	769.348	56.37	80	38.8	sp|Q9Y6M9|NDUB9_HUMAN.QHPQPYIFPDSPGGTSYER.+3y7.light
QHPQPYIFPDSPGGTSYER	Q9Y6M9	726.008	656.794	56.37	80	23.8	sp|Q9Y6M9|NDUB9_HUMAN.QHPQPYIFPDSPGGTSYER.+3y12+2.light
QHPQPYIFPDSPGGTSYER	Q9Y6M9	726.008	583.26	56.37	80	23.8	sp|Q9Y6M9|NDUB9_HUMAN.QHPQPYIFPDSPGGTSYER.+3y11+2.light
QHPQPYIFPDSPGGTSYER	Q9Y6M9	726.008	432.722	56.37	80	26.8	sp|Q9Y6M9|NDUB9_HUMAN.QHPQPYIFPDSPGGTSYER.+3b7+2.light
ETSAATLSPGASSR	Q9Y6I9	667.831	946.495	22.72	80	31.7	sp|Q9Y6I9|TX264_HUMAN.ETSAATLSPGASSR.+2y10.light
ETSAATLSPGASSR	Q9Y6I9	667.831	875.458	22.72	80	34.7	sp|Q9Y6I9|TX264_HUMAN.ETSAATLSPGASSR.+2y9.light
ETSAATLSPGASSR	Q9Y6I9	667.831	774.41	22.72	80	31.7	sp|Q9Y6I9|TX264_HUMAN.ETSAATLSPGASSR.+2y8.light
ETSAATLSPGASSR	Q9Y6I9	667.831	661.326	22.72	80	34.7	sp|Q9Y6I9|TX264_HUMAN.ETSAATLSPGASSR.+2y7.light
ETSAATLSPGASSR	Q9Y6I9	667.831	574.294	22.72	80	28.7	sp|Q9Y6I9|TX264_HUMAN.ETSAATLSPGASSR.+2y6.light
EIFGLYGQTTGK	Q9NR31	657.34	924.479	63.4	80	31.2	sp|Q9NR31|SAR1A_HUMAN.EIFGLYGQTTGK.+2y9.light
EIFGLYGQTTGK	Q9NR31	657.34	754.373	63.4	80	28.2	sp|Q9NR31|SAR1A_HUMAN.EIFGLYGQTTGK.+2y7.light
EIFGLYGQTTGK	Q9NR31	657.34	591.31	63.4	80	28.2	sp|Q9NR31|SAR1A_HUMAN.EIFGLYGQTTGK.+2y6.light
EIFGLYGQTTGK	Q9NR31	657.34	406.23	63.4	80	40.2	sp|Q9NR31|SAR1A_HUMAN.EIFGLYGQTTGK.+2y4.light
EIFGLYGQTTGK	Q9NR31	657.34	536.277	63.4	80	25.2	sp|Q9NR31|SAR1A_HUMAN.EIFGLYGQTTGK.+2y10+2.light
EIFGLYGQTTGK	Q9NR31	657.34	447.224	63.4	80	31.2	sp|Q9NR31|SAR1A_HUMAN.EIFGLYGQTTGK.+2b4.light
TTVYVVEDQR	Q9H1C7	605.309	908.447	35.66	80	25.7	sp|Q9H1C7|CYTM1_HUMAN.TTVYVVEDQR.+2y7.light
TTVYVVEDQR	Q9H1C7	605.309	745.384	35.66	80	25.7	sp|Q9H1C7|CYTM1_HUMAN.TTVYVVEDQR.+2y6.light
TTVYVVEDQR	Q9H1C7	605.309	646.315	35.66	80	19.7	sp|Q9H1C7|CYTM1_HUMAN.TTVYVVEDQR.+2y5.light
TTVYVVEDQR	Q9H1C7	605.309	547.247	35.66	80	25.7	sp|Q9H1C7|CYTM1_HUMAN.TTVYVVEDQR.+2y4.light
TTVYVVEDQR	Q9H1C7	605.309	303.178	35.66	80	37.7	sp|Q9H1C7|CYTM1_HUMAN.TTVYVVEDQR.+2y2.light
TTVYVVEDQR	Q9H1C7	605.309	465.234	35.66	80	22.7	sp|Q9H1C7|CYTM1_HUMAN.TTVYVVEDQR.+2b4.light
AAAGELQEDSGLMALAK	Q9BUP0	558.95	905.476	74.14	80	24.8	sp|Q9BUP0|EFHD1_HUMAN.AAAGELQEDSGLMALAK.+3y9.light
AAAGELQEDSGLMALAK	Q9BUP0	558.95	790.449	74.14	80	21.8	sp|Q9BUP0|EFHD1_HUMAN.AAAGELQEDSGLMALAK.+3y8.light
AAAGELQEDSGLMALAK	Q9BUP0	558.95	703.417	74.14	80	18.8	sp|Q9BUP0|EFHD1_HUMAN.AAAGELQEDSGLMALAK.+3y7.light
AAAGELQEDSGLMALAK	Q9BUP0	558.95	646.396	74.14	80	21.8	sp|Q9BUP0|EFHD1_HUMAN.AAAGELQEDSGLMALAK.+3y6.light
AAAGELQEDSGLMALAK	Q9BUP0	558.95	533.312	74.14	80	21.8	sp|Q9BUP0|EFHD1_HUMAN.AAAGELQEDSGLMALAK.+3y5.light
AAAGELQEDSGLMALAK	Q9BUP0	558.95	402.271	74.14	80	24.8	sp|Q9BUP0|EFHD1_HUMAN.AAAGELQEDSGLMALAK.+3y4.light
GLSQNQQIPQNSVTPR	Q8WYP5	883.961	898.474	39.16	80	39.3	sp|Q8WYP5|ELYS_HUMAN.GLSQNQQIPQNSVTPR.+2y8.light
GLSQNQQIPQNSVTPR	Q8WYP5	883.961	559.32	39.16	80	42.3	sp|Q8WYP5|ELYS_HUMAN.GLSQNQQIPQNSVTPR.+2y5.light
GLSQNQQIPQNSVTPR	Q8WYP5	883.961	373.219	39.16	80	42.3	sp|Q8WYP5|ELYS_HUMAN.GLSQNQQIPQNSVTPR.+2y3.light
GLSQNQQIPQNSVTPR	Q8WYP5	883.961	628.305	39.16	80	39.3	sp|Q8WYP5|ELYS_HUMAN.GLSQNQQIPQNSVTPR.+2b6.light
GLSQNQQIPQNSVTPR	Q8WYP5	883.961	756.363	39.16	80	42.3	sp|Q8WYP5|ELYS_HUMAN.GLSQNQQIPQNSVTPR.+2b7.light
GLSQNQQIPQNSVTPR	Q8WYP5	883.961	869.448	39.16	80	36.3	sp|Q8WYP5|ELYS_HUMAN.GLSQNQQIPQNSVTPR.+2b8.light
GESSEELSHGLAEPK	Q8NCR9	523.918	838.442	32.92	80	26.1	sp|Q8NCR9|CLRN3_HUMAN.GESSEELSHGLAEPK.+3y8.light
GESSEELSHGLAEPK	Q8NCR9	523.918	751.41	32.92	80	26.1	sp|Q8NCR9|CLRN3_HUMAN.GESSEELSHGLAEPK.+3y7.light
GESSEELSHGLAEPK	Q8NCR9	523.918	614.351	32.92	80	26.1	sp|Q8NCR9|CLRN3_HUMAN.GESSEELSHGLAEPK.+3y6.light
GESSEELSHGLAEPK	Q8NCR9	523.918	444.245	32.92	80	29.1	sp|Q8NCR9|CLRN3_HUMAN.GESSEELSHGLAEPK.+3y4.light
GESSEELSHGLAEPK	Q8NCR9	523.918	376.208	32.92	80	29.1	sp|Q8NCR9|CLRN3_HUMAN.GESSEELSHGLAEPK.+3y7+2.light
VPTHIVDYSEAEQTDEELR	Q8IXI1	744.354	890.421	57.03	80	30.7	sp|Q8IXI1|MIRO2_HUMAN.VPTHIVDYSEAEQTDEELR.+3y7.light
VPTHIVDYSEAEQTDEELR	Q8IXI1	744.354	661.315	57.03	80	30.7	sp|Q8IXI1|MIRO2_HUMAN.VPTHIVDYSEAEQTDEELR.+3y5.light
VPTHIVDYSEAEQTDEELR	Q8IXI1	744.354	417.246	57.03	80	36.7	sp|Q8IXI1|MIRO2_HUMAN.VPTHIVDYSEAEQTDEELR.+3y3.light
VPTHIVDYSEAEQTDEELR	Q8IXI1	744.354	548.319	57.03	80	42.7	sp|Q8IXI1|MIRO2_HUMAN.VPTHIVDYSEAEQTDEELR.+3b5.light
VPTHIVDYSEAEQTDEELR	Q8IXI1	744.354	762.414	57.03	80	33.7	sp|Q8IXI1|MIRO2_HUMAN.VPTHIVDYSEAEQTDEELR.+3b7.light
VPTHIVDYSEAEQTDEELR	Q8IXI1	744.354	571.28	57.03	80	30.7	sp|Q8IXI1|MIRO2_HUMAN.VPTHIVDYSEAEQTDEELR.+3b10+2.light
YDFGIYDDDPEIITLER	Q8IXB1	1037.49	970.557	98.4	80	52.8	sp|Q8IXB1|DJC10_HUMAN.YDFGIYDDDPEIITLER.+2y8.light
YDFGIYDDDPEIITLER	Q8IXB1	1037.49	631.377	98.4	80	58.8	sp|Q8IXB1|DJC10_HUMAN.YDFGIYDDDPEIITLER.+2y5.light
YDFGIYDDDPEIITLER	Q8IXB1	1037.49	518.293	98.4	80	43.8	sp|Q8IXB1|DJC10_HUMAN.YDFGIYDDDPEIITLER.+2y4.light
YDFGIYDDDPEIITLER	Q8IXB1	1037.49	426.166	98.4	80	46.8	sp|Q8IXB1|DJC10_HUMAN.YDFGIYDDDPEIITLER.+2b3.light
YDFGIYDDDPEIITLER	Q8IXB1	1037.49	483.187	98.4	80	46.8	sp|Q8IXB1|DJC10_HUMAN.YDFGIYDDDPEIITLER.+2b4.light
YDFGIYDDDPEIITLER	Q8IXB1	1037.49	596.271	98.4	80	43.8	sp|Q8IXB1|DJC10_HUMAN.YDFGIYDDDPEIITLER.+2b5.light
ILYDILAFAK	Q8IXB1	583.845	940.514	98.98	80	24.6	sp|Q8IXB1|DJC10_HUMAN.ILYDILAFAK.+2y8.light
ILYDILAFAK	Q8IXB1	583.845	777.451	98.98	80	24.6	sp|Q8IXB1|DJC10_HUMAN.ILYDILAFAK.+2y7.light
ILYDILAFAK	Q8IXB1	583.845	549.34	98.98	80	27.6	sp|Q8IXB1|DJC10_HUMAN.ILYDILAFAK.+2y5.light
ILYDILAFAK	Q8IXB1	583.845	436.255	98.98	80	30.6	sp|Q8IXB1|DJC10_HUMAN.ILYDILAFAK.+2y4.light
ILYDILAFAK	Q8IXB1	583.845	365.218	98.98	80	33.6	sp|Q8IXB1|DJC10_HUMAN.ILYDILAFAK.+2y3.light
ILYDILAFAK	Q8IXB1	583.845	227.175	98.98	80	21.6	sp|Q8IXB1|DJC10_HUMAN.ILYDILAFAK.+2b2.light
SVEMHHEALSEALPGDNVGFK	Q5VTE0	756.364	833.415	59.34	80	28.3	sp|Q5VTE0|EF1A3_HUMAN.SVEMHHEALSEALPGDNVGFK.+3y8.light
SVEMHHEALSEALPGDNVGFK	Q5VTE0	756.364	417.211	59.34	80	34.3	sp|Q5VTE0|EF1A3_HUMAN.SVEMHHEALSEALPGDNVGFK.+3y8+2.light
SVEMHHEALSEALPGDNVGFK	Q5VTE0	756.364	561.256	59.34	80	31.3	sp|Q5VTE0|EF1A3_HUMAN.SVEMHHEALSEALPGDNVGFK.+3b10+2.light
SVEMHHEALSEALPGDNVGFK	Q5VTE0	756.364	625.777	59.34	80	34.3	sp|Q5VTE0|EF1A3_HUMAN.SVEMHHEALSEALPGDNVGFK.+3b11+2.light
SVEMHHEALSEALPGDNVGFK	Q5VTE0	756.364	661.296	59.34	80	31.3	sp|Q5VTE0|EF1A3_HUMAN.SVEMHHEALSEALPGDNVGFK.+3b12+2.light
YDSEFQTMLQHLQPTAENAYEYFTK	Q16611	764.351	921.435	100.6	80	27.2	sp|Q16611|BAK_HUMAN.YDSEFQTMLQHLQPTAENAYEYFTK.+4y7.light
YDSEFQTMLQHLQPTAENAYEYFTK	Q16611	764.351	850.398	100.6	80	30.2	sp|Q16611|BAK_HUMAN.YDSEFQTMLQHLQPTAENAYEYFTK.+4y6.light
YDSEFQTMLQHLQPTAENAYEYFTK	Q16611	764.351	687.335	100.6	80	30.2	sp|Q16611|BAK_HUMAN.YDSEFQTMLQHLQPTAENAYEYFTK.+4y5.light
YDSEFQTMLQHLQPTAENAYEYFTK	Q16611	764.351	558.292	100.6	80	33.2	sp|Q16611|BAK_HUMAN.YDSEFQTMLQHLQPTAENAYEYFTK.+4y4.light
YDSEFQTMLQHLQPTAENAYEYFTK	Q16611	764.351	495.172	100.6	80	39.2	sp|Q16611|BAK_HUMAN.YDSEFQTMLQHLQPTAENAYEYFTK.+4b4.light
YDSEFQTMLQHLQPTAENAYEYFTK	Q16611	764.351	811.369	100.6	80	27.2	sp|Q16611|BAK_HUMAN.YDSEFQTMLQHLQPTAENAYEYFTK.+4b13+2.light
VTPDIEESLLEPENEK	Q14151	614.639	858.42	75.5	80	18.5	sp|Q14151|SAFB2_HUMAN.VTPDIEESLLEPENEK.+3y7.light
VTPDIEESLLEPENEK	Q14151	614.639	745.336	75.5	80	18.5	sp|Q14151|SAFB2_HUMAN.VTPDIEESLLEPENEK.+3y6.light
VTPDIEESLLEPENEK	Q14151	614.639	616.294	75.5	80	18.5	sp|Q14151|SAFB2_HUMAN.VTPDIEESLLEPENEK.+3y5.light
VTPDIEESLLEPENEK	Q14151	614.639	390.198	75.5	80	36.5	sp|Q14151|SAFB2_HUMAN.VTPDIEESLLEPENEK.+3y3.light
VTPDIEESLLEPENEK	Q14151	614.639	308.65	75.5	80	21.5	sp|Q14151|SAFB2_HUMAN.VTPDIEESLLEPENEK.+3y5+2.light
VTPDIEESLLEPENEK	Q14151	614.639	784.372	75.5	80	21.5	sp|Q14151|SAFB2_HUMAN.VTPDIEESLLEPENEK.+3b7.light
SDPGLLTNTMDVFVK	P78527	818.916	953.476	97.5	80	36.1	sp|P78527|PRKDC_HUMAN.SDPGLLTNTMDVFVK.+2y8.light
SDPGLLTNTMDVFVK	P78527	818.916	393.25	97.5	80	36.1	sp|P78527|PRKDC_HUMAN.SDPGLLTNTMDVFVK.+2y3.light
SDPGLLTNTMDVFVK	P78527	818.916	717.887	97.5	80	33.1	sp|P78527|PRKDC_HUMAN.SDPGLLTNTMDVFVK.+2y13+2.light
SDPGLLTNTMDVFVK	P78527	818.916	584.308	97.5	80	30.1	sp|P78527|PRKDC_HUMAN.SDPGLLTNTMDVFVK.+2y10+2.light
SDPGLLTNTMDVFVK	P78527	818.916	357.14	97.5	80	42.1	sp|P78527|PRKDC_HUMAN.SDPGLLTNTMDVFVK.+2b4.light
SDPGLLTNTMDVFVK	P78527	818.916	470.225	97.5	80	33.1	sp|P78527|PRKDC_HUMAN.SDPGLLTNTMDVFVK.+2b5.light
MDSTEPPYSQK	P68104	641.785	949.463	23.09	80	27.4	sp|P68104|EF1A1_HUMAN.MDSTEPPYSQK.+2y8.light
MDSTEPPYSQK	P68104	641.785	848.415	23.09	80	24.4	sp|P68104|EF1A1_HUMAN.MDSTEPPYSQK.+2y7.light
MDSTEPPYSQK	P68104	641.785	719.372	23.09	80	24.4	sp|P68104|EF1A1_HUMAN.MDSTEPPYSQK.+2y6.light
MDSTEPPYSQK	P68104	641.785	247.075	23.09	80	24.4	sp|P68104|EF1A1_HUMAN.MDSTEPPYSQK.+2b2.light
MDSTEPPYSQK	P68104	641.785	334.107	23.09	80	24.4	sp|P68104|EF1A1_HUMAN.MDSTEPPYSQK.+2b3.light
MDSTEPPYSQK	P68104	641.785	564.197	23.09	80	21.4	sp|P68104|EF1A1_HUMAN.MDSTEPPYSQK.+2b5.light
VLEQLTGQTPVFSK	P62913	773.927	964.51	69.57	80	33.9	sp|P62913|RL11_HUMAN.VLEQLTGQTPVFSK.+2y9.light
VLEQLTGQTPVFSK	P62913	773.927	863.462	69.57	80	33.9	sp|P62913|RL11_HUMAN.VLEQLTGQTPVFSK.+2y8.light
VLEQLTGQTPVFSK	P62913	773.927	678.382	69.57	80	33.9	sp|P62913|RL11_HUMAN.VLEQLTGQTPVFSK.+2y6.light
VLEQLTGQTPVFSK	P62913	773.927	577.334	69.57	80	33.9	sp|P62913|RL11_HUMAN.VLEQLTGQTPVFSK.+2y5.light
VLEQLTGQTPVFSK	P62913	773.927	381.213	69.57	80	30.9	sp|P62913|RL11_HUMAN.VLEQLTGQTPVFSK.+2y3.light
VLEQLTGQTPVFSK	P62913	773.927	371.211	69.57	80	42.9	sp|P62913|RL11_HUMAN.VLEQLTGQTPVFSK.+2b7+2.light
HPGSFDVVHVK	P62701	407.884	581.377	33.72	80	17.6	sp|P62701|RS4X_HUMAN.HPGSFDVVHVK.+3y5.light
HPGSFDVVHVK	P62701	407.884	482.309	33.72	80	14.6	sp|P62701|RS4X_HUMAN.HPGSFDVVHVK.+3y4.light
HPGSFDVVHVK	P62701	407.884	383.24	33.72	80	23.6	sp|P62701|RS4X_HUMAN.HPGSFDVVHVK.+3y3.light
HPGSFDVVHVK	P62701	407.884	542.793	33.72	80	14.6	sp|P62701|RS4X_HUMAN.HPGSFDVVHVK.+3y10+2.light
HPGSFDVVHVK	P62701	407.884	235.119	33.72	80	23.6	sp|P62701|RS4X_HUMAN.HPGSFDVVHVK.+3b2.light
HPGSFDVVHVK	P62701	407.884	641.268	33.72	80	17.6	sp|P62701|RS4X_HUMAN.HPGSFDVVHVK.+3b6.light
FIIHAPPGEFNEVFNDVR	P47755	701.022	749.394	93.52	80	25.6	sp|P47755|CAZA2_HUMAN.FIIHAPPGEFNEVFNDVR.+3y6.light
FIIHAPPGEFNEVFNDVR	P47755	701.022	650.326	93.52	80	31.6	sp|P47755|CAZA2_HUMAN.FIIHAPPGEFNEVFNDVR.+3y5.light
FIIHAPPGEFNEVFNDVR	P47755	701.022	274.187	93.52	80	40.6	sp|P47755|CAZA2_HUMAN.FIIHAPPGEFNEVFNDVR.+3y2.light
FIIHAPPGEFNEVFNDVR	P47755	701.022	582.34	93.52	80	37.6	sp|P47755|CAZA2_HUMAN.FIIHAPPGEFNEVFNDVR.+3b5.light
FIIHAPPGEFNEVFNDVR	P47755	701.022	962.509	93.52	80	25.6	sp|P47755|CAZA2_HUMAN.FIIHAPPGEFNEVFNDVR.+3b9.light
FIIHAPPGEFNEVFNDVR	P47755	701.022	676.835	93.52	80	25.6	sp|P47755|CAZA2_HUMAN.FIIHAPPGEFNEVFNDVR.+3b12+2.light
SNQQLENDLNLMDIK	P46940	887.936	961.502	83.65	80	39.5	sp|P46940|IQGA1_HUMAN.SNQQLENDLNLMDIK.+2y8.light
SNQQLENDLNLMDIK	P46940	887.936	733.391	83.65	80	39.5	sp|P46940|IQGA1_HUMAN.SNQQLENDLNLMDIK.+2y6.light
SNQQLENDLNLMDIK	P46940	887.936	506.264	83.65	80	39.5	sp|P46940|IQGA1_HUMAN.SNQQLENDLNLMDIK.+2y4.light
SNQQLENDLNLMDIK	P46940	887.936	375.224	83.65	80	36.5	sp|P46940|IQGA1_HUMAN.SNQQLENDLNLMDIK.+2y3.light
SNQQLENDLNLMDIK	P46940	887.936	330.141	83.65	80	39.5	sp|P46940|IQGA1_HUMAN.SNQQLENDLNLMDIK.+2b3.light
SNQQLENDLNLMDIK	P46940	887.936	458.199	83.65	80	36.5	sp|P46940|IQGA1_HUMAN.SNQQLENDLNLMDIK.+2b4.light
TLYDFPGNDAEDLPFK	P46109	614.625	819.425	93.32	80	24.5	sp|P46109|CRKL_HUMAN.TLYDFPGNDAEDLPFK.+3y7.light
TLYDFPGNDAEDLPFK	P46109	614.625	748.388	93.32	80	21.5	sp|P46109|CRKL_HUMAN.TLYDFPGNDAEDLPFK.+3y6.light
TLYDFPGNDAEDLPFK	P46109	614.625	504.318	93.32	80	30.5	sp|P46109|CRKL_HUMAN.TLYDFPGNDAEDLPFK.+3y4.light
TLYDFPGNDAEDLPFK	P46109	614.625	391.234	93.32	80	33.5	sp|P46109|CRKL_HUMAN.TLYDFPGNDAEDLPFK.+3y3.light
TLYDFPGNDAEDLPFK	P46109	614.625	215.139	93.32	80	21.5	sp|P46109|CRKL_HUMAN.TLYDFPGNDAEDLPFK.+3b2.light
TLYDFPGNDAEDLPFK	P46109	614.625	493.229	93.32	80	24.5	sp|P46109|CRKL_HUMAN.TLYDFPGNDAEDLPFK.+3b4.light
MGTPVLEAVGDGEFVK	P35558	550.28	850.431	84.76	80	21.4	sp|P35558|PCKGC_HUMAN.MGTPVLEAVGDGEFVK.+3y8.light
MGTPVLEAVGDGEFVK	P35558	550.28	751.362	84.76	80	15.4	sp|P35558|PCKGC_HUMAN.MGTPVLEAVGDGEFVK.+3y7.light
MGTPVLEAVGDGEFVK	P35558	550.28	694.341	84.76	80	15.4	sp|P35558|PCKGC_HUMAN.MGTPVLEAVGDGEFVK.+3y6.light
MGTPVLEAVGDGEFVK	P35558	550.28	579.314	84.76	80	18.4	sp|P35558|PCKGC_HUMAN.MGTPVLEAVGDGEFVK.+3y5.light
MGTPVLEAVGDGEFVK	P35558	550.28	393.25	84.76	80	33.4	sp|P35558|PCKGC_HUMAN.MGTPVLEAVGDGEFVK.+3y3.light
MGTPVLEAVGDGEFVK	P35558	550.28	728.365	84.76	80	15.4	sp|P35558|PCKGC_HUMAN.MGTPVLEAVGDGEFVK.+3b7.light
GVLFASGQNLAR	P28838	616.841	963.501	56.97	80	26.2	sp|P28838|AMPL_HUMAN.GVLFASGQNLAR.+2y9.light
GVLFASGQNLAR	P28838	616.841	816.432	56.97	80	29.2	sp|P28838|AMPL_HUMAN.GVLFASGQNLAR.+2y8.light
GVLFASGQNLAR	P28838	616.841	745.395	56.97	80	29.2	sp|P28838|AMPL_HUMAN.GVLFASGQNLAR.+2y7.light
GVLFASGQNLAR	P28838	616.841	658.363	56.97	80	26.2	sp|P28838|AMPL_HUMAN.GVLFASGQNLAR.+2y6.light
GVLFASGQNLAR	P28838	616.841	473.283	56.97	80	29.2	sp|P28838|AMPL_HUMAN.GVLFASGQNLAR.+2y4.light
GVLFASGQNLAR	P28838	616.841	270.181	56.97	80	29.2	sp|P28838|AMPL_HUMAN.GVLFASGQNLAR.+2b3.light
LSPQTLTTIVK	P28676	600.864	903.551	68.05	80	31.4	sp|P28676|GRAN_HUMAN.LSPQTLTTIVK.+2y8.light
LSPQTLTTIVK	P28676	600.864	775.492	68.05	80	31.4	sp|P28676|GRAN_HUMAN.LSPQTLTTIVK.+2y7.light
LSPQTLTTIVK	P28676	600.864	674.445	68.05	80	31.4	sp|P28676|GRAN_HUMAN.LSPQTLTTIVK.+2y6.light
LSPQTLTTIVK	P28676	600.864	561.361	68.05	80	31.4	sp|P28676|GRAN_HUMAN.LSPQTLTTIVK.+2y5.light
LSPQTLTTIVK	P28676	600.864	246.181	68.05	80	37.4	sp|P28676|GRAN_HUMAN.LSPQTLTTIVK.+2y2.light
LSPQTLTTIVK	P28676	600.864	500.805	68.05	80	22.4	sp|P28676|GRAN_HUMAN.LSPQTLTTIVK.+2y9+2.light
FGYVDFESAEDLEK	P19338	824.872	920.421	82.36	80	33.4	sp|P19338|NUCL_HUMAN.FGYVDFESAEDLEK.+2y8.light
FGYVDFESAEDLEK	P19338	824.872	791.378	82.36	80	39.4	sp|P19338|NUCL_HUMAN.FGYVDFESAEDLEK.+2y7.light
FGYVDFESAEDLEK	P19338	824.872	389.239	82.36	80	45.4	sp|P19338|NUCL_HUMAN.FGYVDFESAEDLEK.+2y3.light
FGYVDFESAEDLEK	P19338	824.872	368.16	82.36	80	39.4	sp|P19338|NUCL_HUMAN.FGYVDFESAEDLEK.+2b3.light
FGYVDFESAEDLEK	P19338	824.872	467.229	82.36	80	33.4	sp|P19338|NUCL_HUMAN.FGYVDFESAEDLEK.+2b4.light
FGYVDFESAEDLEK	P19338	824.872	582.256	82.36	80	30.4	sp|P19338|NUCL_HUMAN.FGYVDFESAEDLEK.+2b5.light
APILIATDVASR	P17844	613.859	945.536	61.8	80	32.1	sp|P17844|DDX5_HUMAN.APILIATDVASR.+2y9.light
APILIATDVASR	P17844	613.859	832.452	61.8	80	29.1	sp|P17844|DDX5_HUMAN.APILIATDVASR.+2y8.light
APILIATDVASR	P17844	613.859	719.368	61.8	80	29.1	sp|P17844|DDX5_HUMAN.APILIATDVASR.+2y7.light
APILIATDVASR	P17844	613.859	648.331	61.8	80	29.1	sp|P17844|DDX5_HUMAN.APILIATDVASR.+2y6.light
APILIATDVASR	P17844	613.859	282.181	61.8	80	32.1	sp|P17844|DDX5_HUMAN.APILIATDVASR.+2b3.light
APILIATDVASR	P17844	613.859	395.265	61.8	80	32.1	sp|P17844|DDX5_HUMAN.APILIATDVASR.+2b4.light
FVINYDYPNSSEDYIHR	P17844	711.329	703.352	70.91	80	35.1	sp|P17844|DDX5_HUMAN.FVINYDYPNSSEDYIHR.+3y5.light
FVINYDYPNSSEDYIHR	P17844	711.329	312.178	70.91	80	38.1	sp|P17844|DDX5_HUMAN.FVINYDYPNSSEDYIHR.+3y2.light
FVINYDYPNSSEDYIHR	P17844	711.329	943.421	70.91	80	23.1	sp|P17844|DDX5_HUMAN.FVINYDYPNSSEDYIHR.+3y15+2.light
FVINYDYPNSSEDYIHR	P17844	711.329	886.879	70.91	80	26.1	sp|P17844|DDX5_HUMAN.FVINYDYPNSSEDYIHR.+3y14+2.light
FVINYDYPNSSEDYIHR	P17844	711.329	690.813	70.91	80	29.1	sp|P17844|DDX5_HUMAN.FVINYDYPNSSEDYIHR.+3y11+2.light
FVINYDYPNSSEDYIHR	P17844	711.329	609.281	70.91	80	32.1	sp|P17844|DDX5_HUMAN.FVINYDYPNSSEDYIHR.+3y10+2.light
TLNDELEIIEGMK	P10809	502.257	819.428	94.48	80	16.1	sp|P10809|CH60_HUMAN.TLNDELEIIEGMK.+3y7.light
TLNDELEIIEGMK	P10809	502.257	690.385	94.48	80	19.1	sp|P10809|CH60_HUMAN.TLNDELEIIEGMK.+3y6.light
TLNDELEIIEGMK	P10809	502.257	577.301	94.48	80	19.1	sp|P10809|CH60_HUMAN.TLNDELEIIEGMK.+3y5.light
TLNDELEIIEGMK	P10809	502.257	464.217	94.48	80	19.1	sp|P10809|CH60_HUMAN.TLNDELEIIEGMK.+3y4.light
TLNDELEIIEGMK	P10809	502.257	335.175	94.48	80	25.1	sp|P10809|CH60_HUMAN.TLNDELEIIEGMK.+3y3.light
TLNDELEIIEGMK	P10809	502.257	215.139	94.48	80	31.1	sp|P10809|CH60_HUMAN.TLNDELEIIEGMK.+3b2.light
GLESGSLIPSASSWNGE	P09913	845.9	934.39	88.83	80	31.4	sp|P09913|IFIT2_HUMAN.GLESGSLIPSASSWNGE.+2y9.light
GLESGSLIPSASSWNGE	P09913	845.9	592.236	88.83	80	34.4	sp|P09913|IFIT2_HUMAN.GLESGSLIPSASSWNGE.+2y5.light
GLESGSLIPSASSWNGE	P09913	845.9	319.125	88.83	80	31.4	sp|P09913|IFIT2_HUMAN.GLESGSLIPSASSWNGE.+2y3.light
GLESGSLIPSASSWNGE	P09913	845.9	205.082	88.83	80	31.4	sp|P09913|IFIT2_HUMAN.GLESGSLIPSASSWNGE.+2y2.light
GLESGSLIPSASSWNGE	P09913	845.9	644.325	88.83	80	31.4	sp|P09913|IFIT2_HUMAN.GLESGSLIPSASSWNGE.+2b7.light
GLESGSLIPSASSWNGE	P09913	845.9	757.409	88.83	80	31.4	sp|P09913|IFIT2_HUMAN.GLESGSLIPSASSWNGE.+2b8.light
NRPSSGSLIQVVTTEGR	P09417	600.99	889.474	57.21	80	20.8	sp|P09417|DHPR_HUMAN.NRPSSGSLIQVVTTEGR.+3y8.light
NRPSSGSLIQVVTTEGR	P09417	600.99	761.415	57.21	80	23.8	sp|P09417|DHPR_HUMAN.NRPSSGSLIQVVTTEGR.+3y7.light
NRPSSGSLIQVVTTEGR	P09417	600.99	662.347	57.21	80	23.8	sp|P09417|DHPR_HUMAN.NRPSSGSLIQVVTTEGR.+3y6.light
NRPSSGSLIQVVTTEGR	P09417	600.99	563.278	57.21	80	20.8	sp|P09417|DHPR_HUMAN.NRPSSGSLIQVVTTEGR.+3y5.light
NRPSSGSLIQVVTTEGR	P09417	600.99	462.231	57.21	80	20.8	sp|P09417|DHPR_HUMAN.NRPSSGSLIQVVTTEGR.+3y4.light
NRPSSGSLIQVVTTEGR	P09417	600.99	799.406	57.21	80	26.8	sp|P09417|DHPR_HUMAN.NRPSSGSLIQVVTTEGR.+3b8.light
GVDEVTIVNILTNR	P07355	771.928	942.573	98.54	80	33.8	sp|P07355|ANXA2_HUMAN.GVDEVTIVNILTNR.+2y8.light
GVDEVTIVNILTNR	P07355	771.928	829.489	98.54	80	30.8	sp|P07355|ANXA2_HUMAN.GVDEVTIVNILTNR.+2y7.light
GVDEVTIVNILTNR	P07355	771.928	730.421	98.54	80	33.8	sp|P07355|ANXA2_HUMAN.GVDEVTIVNILTNR.+2y6.light
GVDEVTIVNILTNR	P07355	771.928	503.294	98.54	80	30.8	sp|P07355|ANXA2_HUMAN.GVDEVTIVNILTNR.+2y4.light
GVDEVTIVNILTNR	P07355	771.928	390.21	98.54	80	27.8	sp|P07355|ANXA2_HUMAN.GVDEVTIVNILTNR.+2y3.light
GVDEVTIVNILTNR	P07355	771.928	401.167	98.54	80	30.8	sp|P07355|ANXA2_HUMAN.GVDEVTIVNILTNR.+2b4.light
LSLEGDHSTPPSAYGSVK	P07355	615.639	905.473	45.9	80	30.6	sp|P07355|ANXA2_HUMAN.LSLEGDHSTPPSAYGSVK.+3y9.light
LSLEGDHSTPPSAYGSVK	P07355	615.639	808.42	45.9	80	27.6	sp|P07355|ANXA2_HUMAN.LSLEGDHSTPPSAYGSVK.+3y8.light
LSLEGDHSTPPSAYGSVK	P07355	615.639	866.413	45.9	80	24.6	sp|P07355|ANXA2_HUMAN.LSLEGDHSTPPSAYGSVK.+3y17+2.light
LSLEGDHSTPPSAYGSVK	P07355	615.639	822.897	45.9	80	21.6	sp|P07355|ANXA2_HUMAN.LSLEGDHSTPPSAYGSVK.+3y16+2.light
LSLEGDHSTPPSAYGSVK	P07355	615.639	766.355	45.9	80	21.6	sp|P07355|ANXA2_HUMAN.LSLEGDHSTPPSAYGSVK.+3y15+2.light
LSLEGDHSTPPSAYGSVK	P07355	615.639	453.24	45.9	80	24.6	sp|P07355|ANXA2_HUMAN.LSLEGDHSTPPSAYGSVK.+3y9+2.light
GSYNPVTHIYTAQDVK	P06865	896.947	824.415	49.84	80	43	sp|P06865|HEXA_HUMAN.GSYNPVTHIYTAQDVK.+2y7.light
GSYNPVTHIYTAQDVK	P06865	896.947	361.208	49.84	80	46	sp|P06865|HEXA_HUMAN.GSYNPVTHIYTAQDVK.+2y3.light
GSYNPVTHIYTAQDVK	P06865	896.947	686.367	49.84	80	46	sp|P06865|HEXA_HUMAN.GSYNPVTHIYTAQDVK.+2y12+2.light
GSYNPVTHIYTAQDVK	P06865	896.947	422.167	49.84	80	52	sp|P06865|HEXA_HUMAN.GSYNPVTHIYTAQDVK.+2b4.light
GSYNPVTHIYTAQDVK	P06865	896.947	856.395	49.84	80	49	sp|P06865|HEXA_HUMAN.GSYNPVTHIYTAQDVK.+2b8.light
GSYNPVTHIYTAQDVK	P06865	896.947	969.479	49.84	80	43	sp|P06865|HEXA_HUMAN.GSYNPVTHIYTAQDVK.+2b9.light
AVAGDASESALLK	P05023	616.33	990.51	43.2	80	26.2	sp|P05023|AT1A1_HUMAN.AVAGDASESALLK.+2y10.light
AVAGDASESALLK	P05023	616.33	933.489	43.2	80	23.2	sp|P05023|AT1A1_HUMAN.AVAGDASESALLK.+2y9.light
AVAGDASESALLK	P05023	616.33	818.462	43.2	80	23.2	sp|P05023|AT1A1_HUMAN.AVAGDASESALLK.+2y8.light
AVAGDASESALLK	P05023	616.33	531.35	43.2	80	20.2	sp|P05023|AT1A1_HUMAN.AVAGDASESALLK.+2y5.light
AVAGDASESALLK	P05023	616.33	260.197	43.2	80	26.2	sp|P05023|AT1A1_HUMAN.AVAGDASESALLK.+2y2.light
AVAGDASESALLK	P05023	616.33	414.198	43.2	80	23.2	sp|P05023|AT1A1_HUMAN.AVAGDASESALLK.+2b5.light
DFAVSTVPVSGPSHLR	O95865	834.939	949.521	60.86	80	36.9	sp|O95865|DDAH2_HUMAN.DFAVSTVPVSGPSHLR.+2y9.light
DFAVSTVPVSGPSHLR	O95865	834.939	666.368	60.86	80	39.9	sp|O95865|DDAH2_HUMAN.DFAVSTVPVSGPSHLR.+2y6.light
DFAVSTVPVSGPSHLR	O95865	834.939	475.264	60.86	80	42.9	sp|O95865|DDAH2_HUMAN.DFAVSTVPVSGPSHLR.+2y9+2.light
DFAVSTVPVSGPSHLR	O95865	834.939	333.688	60.86	80	45.9	sp|O95865|DDAH2_HUMAN.DFAVSTVPVSGPSHLR.+2y6+2.light
DFAVSTVPVSGPSHLR	O95865	834.939	263.103	60.86	80	48.9	sp|O95865|DDAH2_HUMAN.DFAVSTVPVSGPSHLR.+2b2.light
DFAVSTVPVSGPSHLR	O95865	834.939	433.208	60.86	80	45.9	sp|O95865|DDAH2_HUMAN.DFAVSTVPVSGPSHLR.+2b4.light
EEGLAYIWMPTPDMSTEGR	O95278	728.331	892.383	98.83	80	30	sp|O95278|EPM2A_HUMAN.EEGLAYIWMPTPDMSTEGR.+3y8.light
EEGLAYIWMPTPDMSTEGR	O95278	728.331	795.33	98.83	80	33	sp|O95278|EPM2A_HUMAN.EEGLAYIWMPTPDMSTEGR.+3y7.light
EEGLAYIWMPTPDMSTEGR	O95278	728.331	680.303	98.83	80	42	sp|O95278|EPM2A_HUMAN.EEGLAYIWMPTPDMSTEGR.+3y6.light
EEGLAYIWMPTPDMSTEGR	O95278	728.331	611.266	98.83	80	24	sp|O95278|EPM2A_HUMAN.EEGLAYIWMPTPDMSTEGR.+3y11+2.light
EEGLAYIWMPTPDMSTEGR	O95278	728.331	446.695	98.83	80	27	sp|O95278|EPM2A_HUMAN.EEGLAYIWMPTPDMSTEGR.+3y8+2.light
EEGLAYIWMPTPDMSTEGR	O95278	728.331	663.298	98.83	80	24	sp|O95278|EPM2A_HUMAN.EEGLAYIWMPTPDMSTEGR.+3b6.light
ETTDTDTADQVIASFK	O43707	871.41	978.525	74.58	80	41.7	sp|O43707|ACTN4_HUMAN.ETTDTDTADQVIASFK.+2y9.light
ETTDTDTADQVIASFK	O43707	871.41	907.488	74.58	80	35.7	sp|O43707|ACTN4_HUMAN.ETTDTDTADQVIASFK.+2y8.light
ETTDTDTADQVIASFK	O43707	871.41	565.334	74.58	80	35.7	sp|O43707|ACTN4_HUMAN.ETTDTDTADQVIASFK.+2y5.light
ETTDTDTADQVIASFK	O43707	871.41	452.25	74.58	80	35.7	sp|O43707|ACTN4_HUMAN.ETTDTDTADQVIASFK.+2y4.light
ETTDTDTADQVIASFK	O43707	871.41	381.213	74.58	80	35.7	sp|O43707|ACTN4_HUMAN.ETTDTDTADQVIASFK.+2y3.light
LIGNMALLPIR	O15145	605.871	984.566	93.42	80	25.7	sp|O15145|ARPC3_HUMAN.LIGNMALLPIR.+2y9.light
LIGNMALLPIR	O15145	605.871	813.502	93.42	80	28.7	sp|O15145|ARPC3_HUMAN.LIGNMALLPIR.+2y7.light
LIGNMALLPIR	O15145	605.871	682.461	93.42	80	28.7	sp|O15145|ARPC3_HUMAN.LIGNMALLPIR.+2y6.light
LIGNMALLPIR	O15145	605.871	611.424	93.42	80	28.7	sp|O15145|ARPC3_HUMAN.LIGNMALLPIR.+2y5.light
LIGNMALLPIR	O15145	605.871	498.34	93.42	80	25.7	sp|O15145|ARPC3_HUMAN.LIGNMALLPIR.+2y4.light
LIGNMALLPIR	O15145	605.871	385.256	93.42	80	22.7	sp|O15145|ARPC3_HUMAN.LIGNMALLPIR.+2y3.light
TFTFDAVYDWNAK	O15066	789.367	966.468	93.91	80	34.7	sp|O15066|KIF3B_HUMAN.TFTFDAVYDWNAK.+2y8.light
TFTFDAVYDWNAK	O15066	789.367	895.431	93.91	80	28.7	sp|O15066|KIF3B_HUMAN.TFTFDAVYDWNAK.+2y7.light
TFTFDAVYDWNAK	O15066	789.367	796.362	93.91	80	28.7	sp|O15066|KIF3B_HUMAN.TFTFDAVYDWNAK.+2y6.light
TFTFDAVYDWNAK	O15066	789.367	518.272	93.91	80	37.7	sp|O15066|KIF3B_HUMAN.TFTFDAVYDWNAK.+2y4.light
TFTFDAVYDWNAK	O15066	789.367	332.193	93.91	80	40.7	sp|O15066|KIF3B_HUMAN.TFTFDAVYDWNAK.+2y3.light
TFTFDAVYDWNAK	O15066	789.367	350.171	93.91	80	31.7	sp|O15066|KIF3B_HUMAN.TFTFDAVYDWNAK.+2b3.light
LGPNDQYK	O00483	467.735	821.379	19.23	80	21.9	sp|O00483|NDUA4_HUMAN.LGPNDQYK.+2y7.light
LGPNDQYK	O00483	467.735	764.357	19.23	80	21.9	sp|O00483|NDUA4_HUMAN.LGPNDQYK.+2y6.light
LGPNDQYK	O00483	467.735	667.305	19.23	80	24.9	sp|O00483|NDUA4_HUMAN.LGPNDQYK.+2y5.light
LGPNDQYK	O00483	467.735	553.262	19.23	80	24.9	sp|O00483|NDUA4_HUMAN.LGPNDQYK.+2y4.light
LGPNDQYK	O00483	467.735	411.193	19.23	80	21.9	sp|O00483|NDUA4_HUMAN.LGPNDQYK.+2y7+2.light
LGPNDQYK	O00483	467.735	382.682	19.23	80	18.9	sp|O00483|NDUA4_HUMAN.LGPNDQYK.+2y6+2.light
EVLEYLGNPANYPVSIR	Q9Y296	967.505	848.462	93.52	80	52.4	sp|Q9Y296|TPPC4_HUMAN.EVLEYLGNPANYPVSIR.+2y7.light
EVLEYLGNPANYPVSIR	Q9Y296	967.505	734.42	93.52	80	40.4	sp|Q9Y296|TPPC4_HUMAN.EVLEYLGNPANYPVSIR.+2y6.light
EVLEYLGNPANYPVSIR	Q9Y296	967.505	571.356	93.52	80	43.4	sp|Q9Y296|TPPC4_HUMAN.EVLEYLGNPANYPVSIR.+2y5.light
EVLEYLGNPANYPVSIR	Q9Y296	967.505	375.235	93.52	80	43.4	sp|Q9Y296|TPPC4_HUMAN.EVLEYLGNPANYPVSIR.+2y3.light
EVLEYLGNPANYPVSIR	Q9Y296	967.505	471.245	93.52	80	43.4	sp|Q9Y296|TPPC4_HUMAN.EVLEYLGNPANYPVSIR.+2b4.light
EVLEYLGNPANYPVSIR	Q9Y296	967.505	634.308	93.52	80	37.4	sp|Q9Y296|TPPC4_HUMAN.EVLEYLGNPANYPVSIR.+2b5.light
YGPIFTVFAMGNR	Q9NYL5	736.871	895.445	98.69	80	32.1	sp|Q9NYL5|CP39A_HUMAN.YGPIFTVFAMGNR.+2y8.light
YGPIFTVFAMGNR	Q9NYL5	736.871	794.398	98.69	80	35.1	sp|Q9NYL5|CP39A_HUMAN.YGPIFTVFAMGNR.+2y7.light
YGPIFTVFAMGNR	Q9NYL5	736.871	695.329	98.69	80	32.1	sp|Q9NYL5|CP39A_HUMAN.YGPIFTVFAMGNR.+2y6.light
YGPIFTVFAMGNR	Q9NYL5	736.871	548.261	98.69	80	35.1	sp|Q9NYL5|CP39A_HUMAN.YGPIFTVFAMGNR.+2y5.light
YGPIFTVFAMGNR	Q9NYL5	736.871	477.224	98.69	80	29.1	sp|Q9NYL5|CP39A_HUMAN.YGPIFTVFAMGNR.+2y4.light
YGPIFTVFAMGNR	Q9NYL5	736.871	346.183	98.69	80	29.1	sp|Q9NYL5|CP39A_HUMAN.YGPIFTVFAMGNR.+2y3.light
DNSMTLLQATLDIVETETSK	Q9NYL5	737.035	906.478	104.81	80	36.4	sp|Q9NYL5|CP39A_HUMAN.DNSMTLLQATLDIVETETSK.+3y8.light
DNSMTLLQATLDIVETETSK	Q9NYL5	737.035	793.394	104.81	80	24.4	sp|Q9NYL5|CP39A_HUMAN.DNSMTLLQATLDIVETETSK.+3y7.light
DNSMTLLQATLDIVETETSK	Q9NYL5	737.035	694.325	104.81	80	30.4	sp|Q9NYL5|CP39A_HUMAN.DNSMTLLQATLDIVETETSK.+3y6.light
DNSMTLLQATLDIVETETSK	Q9NYL5	737.035	565.283	104.81	80	27.4	sp|Q9NYL5|CP39A_HUMAN.DNSMTLLQATLDIVETETSK.+3y5.light
DNSMTLLQATLDIVETETSK	Q9NYL5	737.035	230.077	104.81	80	36.4	sp|Q9NYL5|CP39A_HUMAN.DNSMTLLQATLDIVETETSK.+3b2.light
DNSMTLLQATLDIVETETSK	Q9NYL5	737.035	317.109	104.81	80	27.4	sp|Q9NYL5|CP39A_HUMAN.DNSMTLLQATLDIVETETSK.+3b3.light
ADLYIHVTYIK	Q9NX62	668.369	873.519	64.29	80	28.8	sp|Q9NX62|IMPA3_HUMAN.ADLYIHVTYIK.+2y7.light
ADLYIHVTYIK	Q9NX62	668.369	760.435	64.29	80	28.8	sp|Q9NX62|IMPA3_HUMAN.ADLYIHVTYIK.+2y6.light
ADLYIHVTYIK	Q9NX62	668.369	524.308	64.29	80	37.8	sp|Q9NX62|IMPA3_HUMAN.ADLYIHVTYIK.+2y4.light
ADLYIHVTYIK	Q9NX62	668.369	260.197	64.29	80	34.8	sp|Q9NX62|IMPA3_HUMAN.ADLYIHVTYIK.+2y2.light
ADLYIHVTYIK	Q9NX62	668.369	575.337	64.29	80	25.8	sp|Q9NX62|IMPA3_HUMAN.ADLYIHVTYIK.+2y9+2.light
ADLYIHVTYIK	Q9NX62	668.369	518.795	64.29	80	25.8	sp|Q9NX62|IMPA3_HUMAN.ADLYIHVTYIK.+2y8+2.light
QHLGATGGPGAQLGASFLQAR	Q9NWW5	679.692	962.542	67.89	80	30.6	sp|Q9NWW5|CLN6_HUMAN.QHLGATGGPGAQLGASFLQAR.+3y9.light
QHLGATGGPGAQLGASFLQAR	Q9NWW5	679.692	849.458	67.89	80	27.6	sp|Q9NWW5|CLN6_HUMAN.QHLGATGGPGAQLGASFLQAR.+3y8.light
QHLGATGGPGAQLGASFLQAR	Q9NWW5	679.692	792.436	67.89	80	27.6	sp|Q9NWW5|CLN6_HUMAN.QHLGATGGPGAQLGASFLQAR.+3y7.light
QHLGATGGPGAQLGASFLQAR	Q9NWW5	679.692	721.399	67.89	80	27.6	sp|Q9NWW5|CLN6_HUMAN.QHLGATGGPGAQLGASFLQAR.+3y6.light
QHLGATGGPGAQLGASFLQAR	Q9NWW5	679.692	634.367	67.89	80	27.6	sp|Q9NWW5|CLN6_HUMAN.QHLGATGGPGAQLGASFLQAR.+3y5.light
QHLGATGGPGAQLGASFLQAR	Q9NWW5	679.692	487.299	67.89	80	27.6	sp|Q9NWW5|CLN6_HUMAN.QHLGATGGPGAQLGASFLQAR.+3y4.light
FLEEGNLEEAEIQK	Q9H4L5	824.907	959.504	61.55	80	39.4	sp|Q9H4L5|OSBL3_HUMAN.FLEEGNLEEAEIQK.+2y8.light
FLEEGNLEEAEIQK	Q9H4L5	824.907	846.42	61.55	80	39.4	sp|Q9H4L5|OSBL3_HUMAN.FLEEGNLEEAEIQK.+2y7.light
FLEEGNLEEAEIQK	Q9H4L5	824.907	717.378	61.55	80	42.4	sp|Q9H4L5|OSBL3_HUMAN.FLEEGNLEEAEIQK.+2y6.light
FLEEGNLEEAEIQK	Q9H4L5	824.907	588.335	61.55	80	39.4	sp|Q9H4L5|OSBL3_HUMAN.FLEEGNLEEAEIQK.+2y5.light
FLEEGNLEEAEIQK	Q9H4L5	824.907	388.255	61.55	80	33.4	sp|Q9H4L5|OSBL3_HUMAN.FLEEGNLEEAEIQK.+2y3.light
FLEEGNLEEAEIQK	Q9H4L5	824.907	261.16	61.55	80	39.4	sp|Q9H4L5|OSBL3_HUMAN.FLEEGNLEEAEIQK.+2b2.light
EGFVDLPEYPFGLESR	Q9H2M3	618.968	805.42	99.14	80	24.7	sp|Q9H2M3|BHMT2_HUMAN.EGFVDLPEYPFGLESR.+3y7.light
EGFVDLPEYPFGLESR	Q9H2M3	618.968	708.368	99.14	80	24.7	sp|Q9H2M3|BHMT2_HUMAN.EGFVDLPEYPFGLESR.+3y6.light
EGFVDLPEYPFGLESR	Q9H2M3	618.968	561.299	99.14	80	24.7	sp|Q9H2M3|BHMT2_HUMAN.EGFVDLPEYPFGLESR.+3y5.light
EGFVDLPEYPFGLESR	Q9H2M3	618.968	597.793	99.14	80	18.7	sp|Q9H2M3|BHMT2_HUMAN.EGFVDLPEYPFGLESR.+3y10+2.light
EGFVDLPEYPFGLESR	Q9H2M3	618.968	403.214	99.14	80	21.7	sp|Q9H2M3|BHMT2_HUMAN.EGFVDLPEYPFGLESR.+3y7+2.light
EGFVDLPEYPFGLESR	Q9H2M3	618.968	217.108	99.14	80	30.7	sp|Q9H2M3|BHMT2_HUMAN.EGFVDLPEYPFGLESR.+3b4+2.light
ALQQNGAPGIAK	Q9BW60	584.328	855.468	25.94	80	21.6	sp|Q9BW60|ELOV1_HUMAN.ALQQNGAPGIAK.+2y9.light
ALQQNGAPGIAK	Q9BW60	584.328	727.41	25.94	80	21.6	sp|Q9BW60|ELOV1_HUMAN.ALQQNGAPGIAK.+2y8.light
ALQQNGAPGIAK	Q9BW60	584.328	613.367	25.94	80	24.6	sp|Q9BW60|ELOV1_HUMAN.ALQQNGAPGIAK.+2y7.light
ALQQNGAPGIAK	Q9BW60	584.328	485.308	25.94	80	24.6	sp|Q9BW60|ELOV1_HUMAN.ALQQNGAPGIAK.+2y5.light
ALQQNGAPGIAK	Q9BW60	584.328	218.15	25.94	80	27.6	sp|Q9BW60|ELOV1_HUMAN.ALQQNGAPGIAK.+2y2.light
ALQQNGAPGIAK	Q9BW60	584.328	492.267	25.94	80	21.6	sp|Q9BW60|ELOV1_HUMAN.ALQQNGAPGIAK.+2y10+2.light
SGNIINMSSVASSVK	Q9BUT1	747.385	895.455	65.51	80	32.6	sp|Q9BUT1|BDH2_HUMAN.SGNIINMSSVASSVK.+2y9.light
SGNIINMSSVASSVK	Q9BUT1	747.385	764.415	65.51	80	26.6	sp|Q9BUT1|BDH2_HUMAN.SGNIINMSSVASSVK.+2y8.light
SGNIINMSSVASSVK	Q9BUT1	747.385	491.282	65.51	80	44.6	sp|Q9BUT1|BDH2_HUMAN.SGNIINMSSVASSVK.+2y5.light
SGNIINMSSVASSVK	Q9BUT1	747.385	259.104	65.51	80	38.6	sp|Q9BUT1|BDH2_HUMAN.SGNIINMSSVASSVK.+2b3.light
SGNIINMSSVASSVK	Q9BUT1	747.385	372.188	65.51	80	32.6	sp|Q9BUT1|BDH2_HUMAN.SGNIINMSSVASSVK.+2b4.light
SGNIINMSSVASSVK	Q9BUT1	747.385	485.272	65.51	80	29.6	sp|Q9BUT1|BDH2_HUMAN.SGNIINMSSVASSVK.+2b5.light
LNLGGDFIK	Q9BSR8	488.777	863.462	67.49	80	17	sp|Q9BSR8|YIPF4_HUMAN.LNLGGDFIK.+2y8.light
LNLGGDFIK	Q9BSR8	488.777	749.419	67.49	80	17	sp|Q9BSR8|YIPF4_HUMAN.LNLGGDFIK.+2y7.light
LNLGGDFIK	Q9BSR8	488.777	636.335	67.49	80	20	sp|Q9BSR8|YIPF4_HUMAN.LNLGGDFIK.+2y6.light
LNLGGDFIK	Q9BSR8	488.777	579.314	67.49	80	20	sp|Q9BSR8|YIPF4_HUMAN.LNLGGDFIK.+2y5.light
LNLGGDFIK	Q9BSR8	488.777	407.265	67.49	80	26	sp|Q9BSR8|YIPF4_HUMAN.LNLGGDFIK.+2y3.light
LNLGGDFIK	Q9BSR8	488.777	228.134	67.49	80	20	sp|Q9BSR8|YIPF4_HUMAN.LNLGGDFIK.+2b5+2.light
ELEAAQEQLAELK	Q96CN9	736.386	958.52	61.4	80	32.1	sp|Q96CN9|GCC1_HUMAN.ELEAAQEQLAELK.+2y8.light
ELEAAQEQLAELK	Q96CN9	736.386	830.462	61.4	80	29.1	sp|Q96CN9|GCC1_HUMAN.ELEAAQEQLAELK.+2y7.light
ELEAAQEQLAELK	Q96CN9	736.386	701.419	61.4	80	35.1	sp|Q96CN9|GCC1_HUMAN.ELEAAQEQLAELK.+2y6.light
ELEAAQEQLAELK	Q96CN9	736.386	260.197	61.4	80	32.1	sp|Q96CN9|GCC1_HUMAN.ELEAAQEQLAELK.+2y2.light
ELEAAQEQLAELK	Q96CN9	736.386	243.134	61.4	80	35.1	sp|Q96CN9|GCC1_HUMAN.ELEAAQEQLAELK.+2b2.light
ELEAAQEQLAELK	Q96CN9	736.386	514.251	61.4	80	26.1	sp|Q96CN9|GCC1_HUMAN.ELEAAQEQLAELK.+2b5.light
VAALENQISEVSELLGTYEK	Q96CN9	731.714	710.372	100.78	80	27.1	sp|Q96CN9|GCC1_HUMAN.VAALENQISEVSELLGTYEK.+3y6.light
VAALENQISEVSELLGTYEK	Q96CN9	731.714	597.288	100.78	80	24.1	sp|Q96CN9|GCC1_HUMAN.VAALENQISEVSELLGTYEK.+3y5.light
VAALENQISEVSELLGTYEK	Q96CN9	731.714	540.266	100.78	80	30.1	sp|Q96CN9|GCC1_HUMAN.VAALENQISEVSELLGTYEK.+3y4.light
VAALENQISEVSELLGTYEK	Q96CN9	731.714	439.219	100.78	80	24.1	sp|Q96CN9|GCC1_HUMAN.VAALENQISEVSELLGTYEK.+3y3.light
VAALENQISEVSELLGTYEK	Q96CN9	731.714	242.15	100.78	80	33.1	sp|Q96CN9|GCC1_HUMAN.VAALENQISEVSELLGTYEK.+3b3.light
VAALENQISEVSELLGTYEK	Q96CN9	731.714	839.462	100.78	80	24.1	sp|Q96CN9|GCC1_HUMAN.VAALENQISEVSELLGTYEK.+3b8.light
VRPEEEEEPLMEMR	Q8TEQ8	591.943	776.379	51.32	80	20.4	sp|Q8TEQ8|PIGO_HUMAN.VRPEEEEEPLMEMR.+3y6.light
VRPEEEEEPLMEMR	Q8TEQ8	591.943	566.243	51.32	80	29.4	sp|Q8TEQ8|PIGO_HUMAN.VRPEEEEEPLMEMR.+3y4.light
VRPEEEEEPLMEMR	Q8TEQ8	591.943	388.693	51.32	80	20.4	sp|Q8TEQ8|PIGO_HUMAN.VRPEEEEEPLMEMR.+3y6+2.light
VRPEEEEEPLMEMR	Q8TEQ8	591.943	869.4	51.32	80	20.4	sp|Q8TEQ8|PIGO_HUMAN.VRPEEEEEPLMEMR.+3b7.light
VRPEEEEEPLMEMR	Q8TEQ8	591.943	998.443	51.32	80	20.4	sp|Q8TEQ8|PIGO_HUMAN.VRPEEEEEPLMEMR.+3b8.light
VRPEEEEEPLMEMR	Q8TEQ8	591.943	499.725	51.32	80	17.4	sp|Q8TEQ8|PIGO_HUMAN.VRPEEEEEPLMEMR.+3b8+2.light
LQDQAAETIEALHAAGLK	Q8NB49	940	909.515	76.45	80	45.1	sp|Q8NB49|AT11C_HUMAN.LQDQAAETIEALHAAGLK.+2y9.light
LQDQAAETIEALHAAGLK	Q8NB49	940	780.473	76.45	80	51.1	sp|Q8NB49|AT11C_HUMAN.LQDQAAETIEALHAAGLK.+2y8.light
LQDQAAETIEALHAAGLK	Q8NB49	940	596.351	76.45	80	51.1	sp|Q8NB49|AT11C_HUMAN.LQDQAAETIEALHAAGLK.+2y6.light
LQDQAAETIEALHAAGLK	Q8NB49	940	819.428	76.45	80	42.1	sp|Q8NB49|AT11C_HUMAN.LQDQAAETIEALHAAGLK.+2y16+2.light
LQDQAAETIEALHAAGLK	Q8NB49	940	357.177	76.45	80	54.1	sp|Q8NB49|AT11C_HUMAN.LQDQAAETIEALHAAGLK.+2b3.light
LQDQAAETIEALHAAGLK	Q8NB49	940	556.273	76.45	80	48.1	sp|Q8NB49|AT11C_HUMAN.LQDQAAETIEALHAAGLK.+2b5.light
SLEPEPQQSLEDGSPAK	Q8IV36	604.627	903.442	44.89	80	27	sp|Q8IV36|HID1_HUMAN.SLEPEPQQSLEDGSPAK.+3y9.light
SLEPEPQQSLEDGSPAK	Q8IV36	604.627	816.41	44.89	80	24	sp|Q8IV36|HID1_HUMAN.SLEPEPQQSLEDGSPAK.+3y8.light
SLEPEPQQSLEDGSPAK	Q8IV36	604.627	703.326	44.89	80	18	sp|Q8IV36|HID1_HUMAN.SLEPEPQQSLEDGSPAK.+3y7.light
SLEPEPQQSLEDGSPAK	Q8IV36	604.627	574.283	44.89	80	21	sp|Q8IV36|HID1_HUMAN.SLEPEPQQSLEDGSPAK.+3y6.light
SLEPEPQQSLEDGSPAK	Q8IV36	604.627	459.256	44.89	80	21	sp|Q8IV36|HID1_HUMAN.SLEPEPQQSLEDGSPAK.+3y5.light
SLEPEPQQSLEDGSPAK	Q8IV36	604.627	628.809	44.89	80	18	sp|Q8IV36|HID1_HUMAN.SLEPEPQQSLEDGSPAK.+3y12+2.light
IVDFYPEDNNSLQTFPIPAAEVDR	Q86WQ0	917.448	967.521	98.83	80	36	sp|Q86WQ0|NR2CA_HUMAN.IVDFYPEDNNSLQTFPIPAAEVDR.+3y9.light
IVDFYPEDNNSLQTFPIPAAEVDR	Q86WQ0	917.448	757.384	98.83	80	39	sp|Q86WQ0|NR2CA_HUMAN.IVDFYPEDNNSLQTFPIPAAEVDR.+3y7.light
IVDFYPEDNNSLQTFPIPAAEVDR	Q86WQ0	917.448	379.196	98.83	80	33	sp|Q86WQ0|NR2CA_HUMAN.IVDFYPEDNNSLQTFPIPAAEVDR.+3y7+2.light
IVDFYPEDNNSLQTFPIPAAEVDR	Q86WQ0	917.448	328.187	98.83	80	51	sp|Q86WQ0|NR2CA_HUMAN.IVDFYPEDNNSLQTFPIPAAEVDR.+3b3.light
IVDFYPEDNNSLQTFPIPAAEVDR	Q86WQ0	917.448	475.255	98.83	80	39	sp|Q86WQ0|NR2CA_HUMAN.IVDFYPEDNNSLQTFPIPAAEVDR.+3b4.light
IVDFYPEDNNSLQTFPIPAAEVDR	Q86WQ0	917.448	638.318	98.83	80	33	sp|Q86WQ0|NR2CA_HUMAN.IVDFYPEDNNSLQTFPIPAAEVDR.+3b5.light
GDDLEEGVTSEEFDK	Q6ZVM7	557.241	855.373	54.83	80	24.7	sp|Q6ZVM7|TM1L2_HUMAN.GDDLEEGVTSEEFDK.+3y7.light
GDDLEEGVTSEEFDK	Q6ZVM7	557.241	754.325	54.83	80	18.7	sp|Q6ZVM7|TM1L2_HUMAN.GDDLEEGVTSEEFDK.+3y6.light
GDDLEEGVTSEEFDK	Q6ZVM7	557.241	667.293	54.83	80	24.7	sp|Q6ZVM7|TM1L2_HUMAN.GDDLEEGVTSEEFDK.+3y5.light
GDDLEEGVTSEEFDK	Q6ZVM7	557.241	538.251	54.83	80	24.7	sp|Q6ZVM7|TM1L2_HUMAN.GDDLEEGVTSEEFDK.+3y4.light
GDDLEEGVTSEEFDK	Q6ZVM7	557.241	428.19	54.83	80	15.7	sp|Q6ZVM7|TM1L2_HUMAN.GDDLEEGVTSEEFDK.+3y7+2.light
GDDLEEGVTSEEFDK	Q6ZVM7	557.241	288.083	54.83	80	21.7	sp|Q6ZVM7|TM1L2_HUMAN.GDDLEEGVTSEEFDK.+3b3.light
LFYHGPGNLGIRPDQTSEPK	Q6BCY4	742.715	244.166	54.62	80	36.7	sp|Q6BCY4|NB5R2_HUMAN.LFYHGPGNLGIRPDQTSEPK.+3y2.light
LFYHGPGNLGIRPDQTSEPK	Q6BCY4	742.715	983.492	54.62	80	36.7	sp|Q6BCY4|NB5R2_HUMAN.LFYHGPGNLGIRPDQTSEPK.+3y18+2.light
LFYHGPGNLGIRPDQTSEPK	Q6BCY4	742.715	833.431	54.62	80	30.7	sp|Q6BCY4|NB5R2_HUMAN.LFYHGPGNLGIRPDQTSEPK.+3y16+2.light
LFYHGPGNLGIRPDQTSEPK	Q6BCY4	742.715	655.997	54.62	80	30.7	sp|Q6BCY4|NB5R2_HUMAN.LFYHGPGNLGIRPDQTSEPK.+3y18+3.light
LFYHGPGNLGIRPDQTSEPK	Q6BCY4	742.715	301.147	54.62	80	39.7	sp|Q6BCY4|NB5R2_HUMAN.LFYHGPGNLGIRPDQTSEPK.+3y8+3.light
LFYHGPGNLGIRPDQTSEPK	Q6BCY4	742.715	991.99	54.62	80	33.7	sp|Q6BCY4|NB5R2_HUMAN.LFYHGPGNLGIRPDQTSEPK.+3b18+2.light
LNPYPTPSPPHPLYPGR	Q5JTD0	635	702.393	60.16	80	37.5	sp|Q5JTD0|TJAP1_HUMAN.LNPYPTPSPPHPLYPGR.+3y6.light
LNPYPTPSPPHPLYPGR	Q5JTD0	635	708.375	60.16	80	22.5	sp|Q5JTD0|TJAP1_HUMAN.LNPYPTPSPPHPLYPGR.+3y13+2.light
LNPYPTPSPPHPLYPGR	Q5JTD0	635	609.325	60.16	80	25.5	sp|Q5JTD0|TJAP1_HUMAN.LNPYPTPSPPHPLYPGR.+3y11+2.light
LNPYPTPSPPHPLYPGR	Q5JTD0	635	517.283	60.16	80	34.5	sp|Q5JTD0|TJAP1_HUMAN.LNPYPTPSPPHPLYPGR.+3y9+2.light
LNPYPTPSPPHPLYPGR	Q5JTD0	635	472.586	60.16	80	25.5	sp|Q5JTD0|TJAP1_HUMAN.LNPYPTPSPPHPLYPGR.+3y13+3.light
LNPYPTPSPPHPLYPGR	Q5JTD0	635	228.134	60.16	80	25.5	sp|Q5JTD0|TJAP1_HUMAN.LNPYPTPSPPHPLYPGR.+3b2.light
QAEETAAFEEVMMDIGSTR	Q53ET0	705.65	910.412	99.32	80	22.9	sp|Q53ET0|CRTC2_HUMAN.QAEETAAFEEVMMDIGSTR.+3y8.light
QAEETAAFEEVMMDIGSTR	Q53ET0	705.65	779.372	99.32	80	25.9	sp|Q53ET0|CRTC2_HUMAN.QAEETAAFEEVMMDIGSTR.+3y7.light
QAEETAAFEEVMMDIGSTR	Q53ET0	705.65	648.331	99.32	80	28.9	sp|Q53ET0|CRTC2_HUMAN.QAEETAAFEEVMMDIGSTR.+3y6.light
QAEETAAFEEVMMDIGSTR	Q53ET0	705.65	533.304	99.32	80	28.9	sp|Q53ET0|CRTC2_HUMAN.QAEETAAFEEVMMDIGSTR.+3y5.light
QAEETAAFEEVMMDIGSTR	Q53ET0	705.65	420.22	99.32	80	25.9	sp|Q53ET0|CRTC2_HUMAN.QAEETAAFEEVMMDIGSTR.+3y4.light
QAEETAAFEEVMMDIGSTR	Q53ET0	705.65	363.199	99.32	80	22.9	sp|Q53ET0|CRTC2_HUMAN.QAEETAAFEEVMMDIGSTR.+3y3.light
GQYPEDSSSDGLR	Q15011	705.81	965.417	27.55	80	33.6	sp|Q15011|HERP1_HUMAN.GQYPEDSSSDGLR.+2y9.light
GQYPEDSSSDGLR	Q15011	705.81	836.374	27.55	80	42.6	sp|Q15011|HERP1_HUMAN.GQYPEDSSSDGLR.+2y8.light
GQYPEDSSSDGLR	Q15011	705.81	721.348	27.55	80	30.6	sp|Q15011|HERP1_HUMAN.GQYPEDSSSDGLR.+2y7.light
GQYPEDSSSDGLR	Q15011	705.81	613.27	27.55	80	30.6	sp|Q15011|HERP1_HUMAN.GQYPEDSSSDGLR.+2y11+2.light
GQYPEDSSSDGLR	Q15011	705.81	531.739	27.55	80	33.6	sp|Q15011|HERP1_HUMAN.GQYPEDSSSDGLR.+2y10+2.light
GQYPEDSSSDGLR	Q15011	705.81	349.151	27.55	80	24.6	sp|Q15011|HERP1_HUMAN.GQYPEDSSSDGLR.+2b3.light
VPAFLSAAEVEEHLR	Q14894	556.63	782.416	83.64	80	30.7	sp|Q14894|CRYM_HUMAN.VPAFLSAAEVEEHLR.+3y6.light
VPAFLSAAEVEEHLR	Q14894	556.63	683.347	83.64	80	30.7	sp|Q14894|CRYM_HUMAN.VPAFLSAAEVEEHLR.+3y5.light
VPAFLSAAEVEEHLR	Q14894	556.63	736.381	83.64	80	21.7	sp|Q14894|CRYM_HUMAN.VPAFLSAAEVEEHLR.+3y13+2.light
VPAFLSAAEVEEHLR	Q14894	556.63	700.862	83.64	80	24.7	sp|Q14894|CRYM_HUMAN.VPAFLSAAEVEEHLR.+3y12+2.light
VPAFLSAAEVEEHLR	Q14894	556.63	627.328	83.64	80	24.7	sp|Q14894|CRYM_HUMAN.VPAFLSAAEVEEHLR.+3y11+2.light
VPAFLSAAEVEEHLR	Q14894	556.63	523.607	83.64	80	21.7	sp|Q14894|CRYM_HUMAN.VPAFLSAAEVEEHLR.+3y14+3.light
DAGTLNHGSKPLPPNPEEK	Q13153	667.673	810.399	28.98	80	36	sp|Q13153|PAK1_HUMAN.DAGTLNHGSKPLPPNPEEK.+3y7.light
DAGTLNHGSKPLPPNPEEK	Q13153	667.673	713.346	28.98	80	36	sp|Q13153|PAK1_HUMAN.DAGTLNHGSKPLPPNPEEK.+3y6.light
DAGTLNHGSKPLPPNPEEK	Q13153	667.673	405.198	28.98	80	36	sp|Q13153|PAK1_HUMAN.DAGTLNHGSKPLPPNPEEK.+3y3.light
DAGTLNHGSKPLPPNPEEK	Q13153	667.673	907.973	28.98	80	30	sp|Q13153|PAK1_HUMAN.DAGTLNHGSKPLPPNPEEK.+3y17+2.light
DAGTLNHGSKPLPPNPEEK	Q13153	667.673	605.651	28.98	80	30	sp|Q13153|PAK1_HUMAN.DAGTLNHGSKPLPPNPEEK.+3y17+3.light
DAGTLNHGSKPLPPNPEEK	Q13153	667.673	981.475	28.98	80	30	sp|Q13153|PAK1_HUMAN.DAGTLNHGSKPLPPNPEEK.+3b10.light
LLAEALNQVTQR	Q05655	678.386	929.516	65.71	80	32.2	sp|Q05655|KPCD_HUMAN.LLAEALNQVTQR.+2y8.light
LLAEALNQVTQR	Q05655	678.386	858.479	65.71	80	29.2	sp|Q05655|KPCD_HUMAN.LLAEALNQVTQR.+2y7.light
LLAEALNQVTQR	Q05655	678.386	745.395	65.71	80	32.2	sp|Q05655|KPCD_HUMAN.LLAEALNQVTQR.+2y6.light
LLAEALNQVTQR	Q05655	678.386	503.294	65.71	80	29.2	sp|Q05655|KPCD_HUMAN.LLAEALNQVTQR.+2y4.light
LLAEALNQVTQR	Q05655	678.386	404.225	65.71	80	26.2	sp|Q05655|KPCD_HUMAN.LLAEALNQVTQR.+2y3.light
LLAEALNQVTQR	Q05655	678.386	227.175	65.71	80	32.2	sp|Q05655|KPCD_HUMAN.LLAEALNQVTQR.+2b2.light
VFPPLTSLPGPVYEK	P98171	548.64	789.414	93.04	80	18.3	sp|P98171|RHG04_HUMAN.VFPPLTSLPGPVYEK.+3y7.light
VFPPLTSLPGPVYEK	P98171	548.64	635.34	93.04	80	21.3	sp|P98171|RHG04_HUMAN.VFPPLTSLPGPVYEK.+3y5.light
VFPPLTSLPGPVYEK	P98171	548.64	439.219	93.04	80	30.3	sp|P98171|RHG04_HUMAN.VFPPLTSLPGPVYEK.+3y3.light
VFPPLTSLPGPVYEK	P98171	548.64	699.387	93.04	80	18.3	sp|P98171|RHG04_HUMAN.VFPPLTSLPGPVYEK.+3y13+2.light
VFPPLTSLPGPVYEK	P98171	548.64	395.211	93.04	80	18.3	sp|P98171|RHG04_HUMAN.VFPPLTSLPGPVYEK.+3y7+2.light
VFPPLTSLPGPVYEK	P98171	548.64	220.113	93.04	80	24.3	sp|P98171|RHG04_HUMAN.VFPPLTSLPGPVYEK.+3y3+2.light
EIEHQGNHMTVR	P82980	484.233	506.276	5.51	80	30.2	sp|P82980|RET5_HUMAN.EIEHQGNHMTVR.+3y4.light
EIEHQGNHMTVR	P82980	484.233	375.235	5.51	80	24.2	sp|P82980|RET5_HUMAN.EIEHQGNHMTVR.+3y3.light
EIEHQGNHMTVR	P82980	484.233	604.783	5.51	80	18.2	sp|P82980|RET5_HUMAN.EIEHQGNHMTVR.+3y10+2.light
EIEHQGNHMTVR	P82980	484.233	540.262	5.51	80	18.2	sp|P82980|RET5_HUMAN.EIEHQGNHMTVR.+3y9+2.light
EIEHQGNHMTVR	P82980	484.233	215.116	5.51	80	30.2	sp|P82980|RET5_HUMAN.EIEHQGNHMTVR.+3y5+3.light
EIEHQGNHMTVR	P82980	484.233	473.212	5.51	80	21.2	sp|P82980|RET5_HUMAN.EIEHQGNHMTVR.+3b8+2.light
FFATTAVVMAEVLK	P78381	763.918	959.559	100.08	80	30.4	sp|P78381|S35A2_HUMAN.FFATTAVVMAEVLK.+2y9.light
FFATTAVVMAEVLK	P78381	763.918	888.522	100.08	80	30.4	sp|P78381|S35A2_HUMAN.FFATTAVVMAEVLK.+2y8.light
FFATTAVVMAEVLK	P78381	763.918	789.454	100.08	80	27.4	sp|P78381|S35A2_HUMAN.FFATTAVVMAEVLK.+2y7.light
FFATTAVVMAEVLK	P78381	763.918	690.385	100.08	80	27.4	sp|P78381|S35A2_HUMAN.FFATTAVVMAEVLK.+2y6.light
FFATTAVVMAEVLK	P78381	763.918	295.144	100.08	80	33.4	sp|P78381|S35A2_HUMAN.FFATTAVVMAEVLK.+2b2.light
FFATTAVVMAEVLK	P78381	763.918	366.181	100.08	80	30.4	sp|P78381|S35A2_HUMAN.FFATTAVVMAEVLK.+2b3.light
VELPGTAVPSVPEDAAPASR	P55011	655.009	913.437	68.96	80	32.4	sp|P55011|S12A2_HUMAN.VELPGTAVPSVPEDAAPASR.+3y9.light
VELPGTAVPSVPEDAAPASR	P55011	655.009	430.241	68.96	80	23.4	sp|P55011|S12A2_HUMAN.VELPGTAVPSVPEDAAPASR.+3y4.light
VELPGTAVPSVPEDAAPASR	P55011	655.009	598.799	68.96	80	20.4	sp|P55011|S12A2_HUMAN.VELPGTAVPSVPEDAAPASR.+3y12+2.light
VELPGTAVPSVPEDAAPASR	P55011	655.009	457.222	68.96	80	20.4	sp|P55011|S12A2_HUMAN.VELPGTAVPSVPEDAAPASR.+3y9+2.light
VELPGTAVPSVPEDAAPASR	P55011	655.009	342.202	68.96	80	32.4	sp|P55011|S12A2_HUMAN.VELPGTAVPSVPEDAAPASR.+3b3.light
VELPGTAVPSVPEDAAPASR	P55011	655.009	426.231	68.96	80	32.4	sp|P55011|S12A2_HUMAN.VELPGTAVPSVPEDAAPASR.+3b13+3.light
LFIYNPTTGEFLGR	P54709	814.428	977.505	95.97	80	35.9	sp|P54709|AT1B3_HUMAN.LFIYNPTTGEFLGR.+2y9.light
LFIYNPTTGEFLGR	P54709	814.428	678.357	95.97	80	41.9	sp|P54709|AT1B3_HUMAN.LFIYNPTTGEFLGR.+2y6.light
LFIYNPTTGEFLGR	P54709	814.428	489.256	95.97	80	38.9	sp|P54709|AT1B3_HUMAN.LFIYNPTTGEFLGR.+2y9+2.light
LFIYNPTTGEFLGR	P54709	814.428	261.16	95.97	80	35.9	sp|P54709|AT1B3_HUMAN.LFIYNPTTGEFLGR.+2b2.light
LFIYNPTTGEFLGR	P54709	814.428	374.244	95.97	80	38.9	sp|P54709|AT1B3_HUMAN.LFIYNPTTGEFLGR.+2b3.light
LFIYNPTTGEFLGR	P54709	814.428	651.35	95.97	80	29.9	sp|P54709|AT1B3_HUMAN.LFIYNPTTGEFLGR.+2b5.light
LRPVNPNPLATK	P51116	440.598	529.334	39.53	80	16.1	sp|P51116|FXR2_HUMAN.LRPVNPNPLATK.+3y5.light
LRPVNPNPLATK	P51116	440.598	370.719	39.53	80	13.1	sp|P51116|FXR2_HUMAN.LRPVNPNPLATK.+3y7+2.light
LRPVNPNPLATK	P51116	440.598	265.171	39.53	80	16.1	sp|P51116|FXR2_HUMAN.LRPVNPNPLATK.+3y5+2.light
LRPVNPNPLATK	P51116	440.598	466.314	39.53	80	25.1	sp|P51116|FXR2_HUMAN.LRPVNPNPLATK.+3b4.light
LRPVNPNPLATK	P51116	440.598	580.357	39.53	80	16.1	sp|P51116|FXR2_HUMAN.LRPVNPNPLATK.+3b5.light
LRPVNPNPLATK	P51116	440.598	290.682	39.53	80	13.1	sp|P51116|FXR2_HUMAN.LRPVNPNPLATK.+3b5+2.light
AGYSTDESSSSSLHATR	P51116	878.393	945.475	20.94	80	45	sp|P51116|FXR2_HUMAN.AGYSTDESSSSSLHATR.+2y9.light
AGYSTDESSSSSLHATR	P51116	878.393	858.443	20.94	80	51	sp|P51116|FXR2_HUMAN.AGYSTDESSSSSLHATR.+2y8.light
AGYSTDESSSSSLHATR	P51116	878.393	484.263	20.94	80	45	sp|P51116|FXR2_HUMAN.AGYSTDESSSSSLHATR.+2y4.light
AGYSTDESSSSSLHATR	P51116	878.393	347.204	20.94	80	51	sp|P51116|FXR2_HUMAN.AGYSTDESSSSSLHATR.+2y3.light
AGYSTDESSSSSLHATR	P51116	878.393	732.832	20.94	80	42	sp|P51116|FXR2_HUMAN.AGYSTDESSSSSLHATR.+2y14+2.light
AGYSTDESSSSSLHATR	P51116	878.393	379.161	20.94	80	42	sp|P51116|FXR2_HUMAN.AGYSTDESSSSSLHATR.+2b4.light
FALLGDFFR	P49913	543.293	867.472	100.44	80	19.6	sp|P49913|CAMP_HUMAN.FALLGDFFR.+2y7.light
FALLGDFFR	P49913	543.293	754.388	100.44	80	25.6	sp|P49913|CAMP_HUMAN.FALLGDFFR.+2y6.light
FALLGDFFR	P49913	543.293	641.304	100.44	80	19.6	sp|P49913|CAMP_HUMAN.FALLGDFFR.+2y5.light
FALLGDFFR	P49913	543.293	469.256	100.44	80	31.6	sp|P49913|CAMP_HUMAN.FALLGDFFR.+2y3.light
FALLGDFFR	P49913	543.293	219.113	100.44	80	22.6	sp|P49913|CAMP_HUMAN.FALLGDFFR.+2b2.light
FALLGDFFR	P49913	543.293	332.197	100.44	80	19.6	sp|P49913|CAMP_HUMAN.FALLGDFFR.+2b3.light
SVQLLDQIPSYDTHK	P49815	872.449	960.479	67.19	80	41.8	sp|P49815|TSC2_HUMAN.SVQLLDQIPSYDTHK.+2y8.light
SVQLLDQIPSYDTHK	P49815	872.449	847.394	67.19	80	41.8	sp|P49815|TSC2_HUMAN.SVQLLDQIPSYDTHK.+2y7.light
SVQLLDQIPSYDTHK	P49815	872.449	315.166	67.19	80	44.8	sp|P49815|TSC2_HUMAN.SVQLLDQIPSYDTHK.+2b3.light
SVQLLDQIPSYDTHK	P49815	872.449	428.25	67.19	80	41.8	sp|P49815|TSC2_HUMAN.SVQLLDQIPSYDTHK.+2b4.light
SVQLLDQIPSYDTHK	P49815	872.449	541.334	67.19	80	38.8	sp|P49815|TSC2_HUMAN.SVQLLDQIPSYDTHK.+2b5.light
SVQLLDQIPSYDTHK	P49815	872.449	897.504	67.19	80	35.8	sp|P49815|TSC2_HUMAN.SVQLLDQIPSYDTHK.+2b8.light
GAPVNISSSDLTGR	P48730	687.355	935.479	50.76	80	29.7	sp|P48730|KC1D_HUMAN.GAPVNISSSDLTGR.+2y9.light
GAPVNISSSDLTGR	P48730	687.355	822.395	50.76	80	35.7	sp|P48730|KC1D_HUMAN.GAPVNISSSDLTGR.+2y8.light
GAPVNISSSDLTGR	P48730	687.355	735.363	50.76	80	32.7	sp|P48730|KC1D_HUMAN.GAPVNISSSDLTGR.+2y7.light
GAPVNISSSDLTGR	P48730	687.355	648.331	50.76	80	35.7	sp|P48730|KC1D_HUMAN.GAPVNISSSDLTGR.+2y6.light
GAPVNISSSDLTGR	P48730	687.355	333.188	50.76	80	29.7	sp|P48730|KC1D_HUMAN.GAPVNISSSDLTGR.+2y3.light
GAPVNISSSDLTGR	P48730	687.355	439.23	50.76	80	29.7	sp|P48730|KC1D_HUMAN.GAPVNISSSDLTGR.+2b5.light
NLFPSNLVVAAFR	P43007	724.406	662.398	100.4	80	34.5	sp|P43007|SATT_HUMAN.NLFPSNLVVAAFR.+2y6.light
NLFPSNLVVAAFR	P43007	724.406	563.33	100.4	80	43.5	sp|P43007|SATT_HUMAN.NLFPSNLVVAAFR.+2y5.light
NLFPSNLVVAAFR	P43007	724.406	610.843	100.4	80	25.5	sp|P43007|SATT_HUMAN.NLFPSNLVVAAFR.+2y11+2.light
NLFPSNLVVAAFR	P43007	724.406	537.309	100.4	80	28.5	sp|P43007|SATT_HUMAN.NLFPSNLVVAAFR.+2y10+2.light
NLFPSNLVVAAFR	P43007	724.406	228.134	100.4	80	25.5	sp|P43007|SATT_HUMAN.NLFPSNLVVAAFR.+2b2.light
NLFPSNLVVAAFR	P43007	724.406	375.203	100.4	80	25.5	sp|P43007|SATT_HUMAN.NLFPSNLVVAAFR.+2b3.light
NLNPVFGGSGPALTGLR	P40818	835.455	985.543	84.98	80	36.9	sp|P40818|UBP8_HUMAN.NLNPVFGGSGPALTGLR.+2y11.light
NLNPVFGGSGPALTGLR	P40818	835.455	928.521	84.98	80	39.9	sp|P40818|UBP8_HUMAN.NLNPVFGGSGPALTGLR.+2y10.light
NLNPVFGGSGPALTGLR	P40818	835.455	784.468	84.98	80	45.9	sp|P40818|UBP8_HUMAN.NLNPVFGGSGPALTGLR.+2y8.light
NLNPVFGGSGPALTGLR	P40818	835.455	664.87	84.98	80	33.9	sp|P40818|UBP8_HUMAN.NLNPVFGGSGPALTGLR.+2y14+2.light
NLNPVFGGSGPALTGLR	P40818	835.455	228.134	84.98	80	36.9	sp|P40818|UBP8_HUMAN.NLNPVFGGSGPALTGLR.+2b2.light
NLNPVFGGSGPALTGLR	P40818	835.455	342.177	84.98	80	36.9	sp|P40818|UBP8_HUMAN.NLNPVFGGSGPALTGLR.+2b3.light
MGPLNISTPVEPVAASK	P40818	570.975	897.504	75.54	80	19.4	sp|P40818|UBP8_HUMAN.MGPLNISTPVEPVAASK.+3y9.light
MGPLNISTPVEPVAASK	P40818	570.975	800.451	75.54	80	22.4	sp|P40818|UBP8_HUMAN.MGPLNISTPVEPVAASK.+3y8.light
MGPLNISTPVEPVAASK	P40818	570.975	701.383	75.54	80	16.4	sp|P40818|UBP8_HUMAN.MGPLNISTPVEPVAASK.+3y7.light
MGPLNISTPVEPVAASK	P40818	570.975	376.219	75.54	80	31.4	sp|P40818|UBP8_HUMAN.MGPLNISTPVEPVAASK.+3y4.light
MGPLNISTPVEPVAASK	P40818	570.975	449.256	75.54	80	19.4	sp|P40818|UBP8_HUMAN.MGPLNISTPVEPVAASK.+3y9+2.light
MGPLNISTPVEPVAASK	P40818	570.975	286.674	75.54	80	22.4	sp|P40818|UBP8_HUMAN.MGPLNISTPVEPVAASK.+3y6+2.light
LGLDFPNLPYLIDGTHK	P28161	638.344	783.436	99.66	80	28.6	sp|P28161|GSTM2_HUMAN.LGLDFPNLPYLIDGTHK.+3y7.light
LGLDFPNLPYLIDGTHK	P28161	638.344	670.352	99.66	80	31.6	sp|P28161|GSTM2_HUMAN.LGLDFPNLPYLIDGTHK.+3y6.light
LGLDFPNLPYLIDGTHK	P28161	638.344	557.268	99.66	80	31.6	sp|P28161|GSTM2_HUMAN.LGLDFPNLPYLIDGTHK.+3y5.light
LGLDFPNLPYLIDGTHK	P28161	638.344	757.904	99.66	80	22.6	sp|P28161|GSTM2_HUMAN.LGLDFPNLPYLIDGTHK.+3y13+2.light
LGLDFPNLPYLIDGTHK	P28161	638.344	684.37	99.66	80	25.6	sp|P28161|GSTM2_HUMAN.LGLDFPNLPYLIDGTHK.+3y12+2.light
LGLDFPNLPYLIDGTHK	P28161	638.344	522.28	99.66	80	25.6	sp|P28161|GSTM2_HUMAN.LGLDFPNLPYLIDGTHK.+3y9+2.light
LSLDDLLQR	P27708	536.803	959.516	88.8	80	25.3	sp|P27708|PYR1_HUMAN.LSLDDLLQR.+2y8.light
LSLDDLLQR	P27708	536.803	872.484	88.8	80	22.3	sp|P27708|PYR1_HUMAN.LSLDDLLQR.+2y7.light
LSLDDLLQR	P27708	536.803	759.4	88.8	80	25.3	sp|P27708|PYR1_HUMAN.LSLDDLLQR.+2y6.light
LSLDDLLQR	P27708	536.803	644.373	88.8	80	28.3	sp|P27708|PYR1_HUMAN.LSLDDLLQR.+2y5.light
LSLDDLLQR	P27708	536.803	416.262	88.8	80	25.3	sp|P27708|PYR1_HUMAN.LSLDDLLQR.+2y3.light
LSLDDLLQR	P27708	536.803	201.123	88.8	80	25.3	sp|P27708|PYR1_HUMAN.LSLDDLLQR.+2b2.light
ALELEQELR	P24298	550.801	916.473	57.15	80	20	sp|P24298|ALAT1_HUMAN.ALELEQELR.+2y7.light
ALELEQELR	P24298	550.801	787.431	57.15	80	23	sp|P24298|ALAT1_HUMAN.ALELEQELR.+2y6.light
ALELEQELR	P24298	550.801	674.347	57.15	80	23	sp|P24298|ALAT1_HUMAN.ALELEQELR.+2y5.light
ALELEQELR	P24298	550.801	545.304	57.15	80	23	sp|P24298|ALAT1_HUMAN.ALELEQELR.+2y4.light
ALELEQELR	P24298	550.801	417.246	57.15	80	23	sp|P24298|ALAT1_HUMAN.ALELEQELR.+2y3.light
ALELEQELR	P24298	550.801	288.203	57.15	80	35	sp|P24298|ALAT1_HUMAN.ALELEQELR.+2y2.light
EASDIILTDDNFTSIVK	P20020	940.978	446.297	94.36	80	45.1	sp|P20020|AT2B1_HUMAN.EASDIILTDDNFTSIVK.+2y4.light
EASDIILTDDNFTSIVK	P20020	940.978	359.265	94.36	80	48.1	sp|P20020|AT2B1_HUMAN.EASDIILTDDNFTSIVK.+2y3.light
EASDIILTDDNFTSIVK	P20020	940.978	403.146	94.36	80	45.1	sp|P20020|AT2B1_HUMAN.EASDIILTDDNFTSIVK.+2b4.light
EASDIILTDDNFTSIVK	P20020	940.978	516.23	94.36	80	39.1	sp|P20020|AT2B1_HUMAN.EASDIILTDDNFTSIVK.+2b5.light
EASDIILTDDNFTSIVK	P20020	940.978	629.314	94.36	80	36.1	sp|P20020|AT2B1_HUMAN.EASDIILTDDNFTSIVK.+2b6.light
EASDIILTDDNFTSIVK	P20020	940.978	742.398	94.36	80	36.1	sp|P20020|AT2B1_HUMAN.EASDIILTDDNFTSIVK.+2b7.light
ANATEFGLASGVFTR	O75891	770.891	907.5	80.54	80	33.8	sp|O75891|AL1L1_HUMAN.ANATEFGLASGVFTR.+2y9.light
ANATEFGLASGVFTR	O75891	770.891	850.478	80.54	80	33.8	sp|O75891|AL1L1_HUMAN.ANATEFGLASGVFTR.+2y8.light
ANATEFGLASGVFTR	O75891	770.891	737.394	80.54	80	30.8	sp|O75891|AL1L1_HUMAN.ANATEFGLASGVFTR.+2y7.light
ANATEFGLASGVFTR	O75891	770.891	666.357	80.54	80	30.8	sp|O75891|AL1L1_HUMAN.ANATEFGLASGVFTR.+2y6.light
ANATEFGLASGVFTR	O75891	770.891	579.325	80.54	80	30.8	sp|O75891|AL1L1_HUMAN.ANATEFGLASGVFTR.+2y5.light
ANATEFGLASGVFTR	O75891	770.891	423.235	80.54	80	33.8	sp|O75891|AL1L1_HUMAN.ANATEFGLASGVFTR.+2y3.light
SGALPVAWLER	O43292	599.833	870.483	84.84	80	22.4	sp|O43292|GPAA1_HUMAN.SGALPVAWLER.+2y7.light
SGALPVAWLER	O43292	599.833	773.43	84.84	80	31.4	sp|O43292|GPAA1_HUMAN.SGALPVAWLER.+2y6.light
SGALPVAWLER	O43292	599.833	674.362	84.84	80	31.4	sp|O43292|GPAA1_HUMAN.SGALPVAWLER.+2y5.light
SGALPVAWLER	O43292	599.833	435.745	84.84	80	25.4	sp|O43292|GPAA1_HUMAN.SGALPVAWLER.+2y7+2.light
SGALPVAWLER	O43292	599.833	216.098	84.84	80	28.4	sp|O43292|GPAA1_HUMAN.SGALPVAWLER.+2b3.light
SGALPVAWLER	O43292	599.833	329.182	84.84	80	22.4	sp|O43292|GPAA1_HUMAN.SGALPVAWLER.+2b4.light
AGTGVDNVDLEAATR	O43175	744.868	988.506	47.82	80	35.5	sp|O43175|SERA_HUMAN.AGTGVDNVDLEAATR.+2y9.light
AGTGVDNVDLEAATR	O43175	744.868	874.463	47.82	80	38.5	sp|O43175|SERA_HUMAN.AGTGVDNVDLEAATR.+2y8.light
AGTGVDNVDLEAATR	O43175	744.868	775.394	47.82	80	38.5	sp|O43175|SERA_HUMAN.AGTGVDNVDLEAATR.+2y7.light
AGTGVDNVDLEAATR	O43175	744.868	660.368	47.82	80	41.5	sp|O43175|SERA_HUMAN.AGTGVDNVDLEAATR.+2y6.light
AGTGVDNVDLEAATR	O43175	744.868	547.283	47.82	80	38.5	sp|O43175|SERA_HUMAN.AGTGVDNVDLEAATR.+2y5.light
AGTGVDNVDLEAATR	O43175	744.868	418.241	47.82	80	38.5	sp|O43175|SERA_HUMAN.AGTGVDNVDLEAATR.+2y4.light
NQPLMELLLR	O00221	613.85	984.591	98.38	80	26.1	sp|O00221|IKBE_HUMAN.NQPLMELLLR.+2y8.light
NQPLMELLLR	O00221	613.85	887.538	98.38	80	29.1	sp|O00221|IKBE_HUMAN.NQPLMELLLR.+2y7.light
NQPLMELLLR	O00221	613.85	774.454	98.38	80	35.1	sp|O00221|IKBE_HUMAN.NQPLMELLLR.+2y6.light
NQPLMELLLR	O00221	613.85	643.414	98.38	80	29.1	sp|O00221|IKBE_HUMAN.NQPLMELLLR.+2y5.light
NQPLMELLLR	O00221	613.85	492.799	98.38	80	26.1	sp|O00221|IKBE_HUMAN.NQPLMELLLR.+2y8+2.light
NQPLMELLLR	O00221	613.85	243.109	98.38	80	23.1	sp|O00221|IKBE_HUMAN.NQPLMELLLR.+2b2.light
TNIVTASVDAINFHDK	O00154	582.3	959.458	53.29	80	29	sp|O00154|BACH_HUMAN.TNIVTASVDAINFHDK.+3y8.light
TNIVTASVDAINFHDK	O00154	582.3	773.394	53.29	80	26	sp|O00154|BACH_HUMAN.TNIVTASVDAINFHDK.+3y6.light
TNIVTASVDAINFHDK	O00154	582.3	660.31	53.29	80	26	sp|O00154|BACH_HUMAN.TNIVTASVDAINFHDK.+3y5.light
TNIVTASVDAINFHDK	O00154	582.3	546.267	53.29	80	32	sp|O00154|BACH_HUMAN.TNIVTASVDAINFHDK.+3y4.light
TNIVTASVDAINFHDK	O00154	582.3	399.199	53.29	80	35	sp|O00154|BACH_HUMAN.TNIVTASVDAINFHDK.+3y3.light
TNIVTASVDAINFHDK	O00154	582.3	382.524	53.29	80	35	sp|O00154|BACH_HUMAN.TNIVTASVDAINFHDK.+3y10+3.light
VPGDVSLQLSTLEMDDR	Q9Y279	625.644	879.388	86.5	80	25	sp|Q9Y279|VSIG4_HUMAN.VPGDVSLQLSTLEMDDR.+3y7.light
VPGDVSLQLSTLEMDDR	Q9Y279	625.644	778.34	86.5	80	19	sp|Q9Y279|VSIG4_HUMAN.VPGDVSLQLSTLEMDDR.+3y6.light
VPGDVSLQLSTLEMDDR	Q9Y279	625.644	665.256	86.5	80	19	sp|Q9Y279|VSIG4_HUMAN.VPGDVSLQLSTLEMDDR.+3y5.light
VPGDVSLQLSTLEMDDR	Q9Y279	625.644	536.213	86.5	80	22	sp|Q9Y279|VSIG4_HUMAN.VPGDVSLQLSTLEMDDR.+3y4.light
VPGDVSLQLSTLEMDDR	Q9Y279	625.644	369.177	86.5	80	34	sp|Q9Y279|VSIG4_HUMAN.VPGDVSLQLSTLEMDDR.+3b4.light
VPGDVSLQLSTLEMDDR	Q9Y279	625.644	796.42	86.5	80	25	sp|Q9Y279|VSIG4_HUMAN.VPGDVSLQLSTLEMDDR.+3b8.light
NTNAAEESLPEIQK	Q9NTJ3	772.384	943.509	45.67	80	30.8	sp|Q9NTJ3|SMC4_HUMAN.NTNAAEESLPEIQK.+2y8.light
NTNAAEESLPEIQK	Q9NTJ3	772.384	814.467	45.67	80	30.8	sp|Q9NTJ3|SMC4_HUMAN.NTNAAEESLPEIQK.+2y7.light
NTNAAEESLPEIQK	Q9NTJ3	772.384	727.435	45.67	80	30.8	sp|Q9NTJ3|SMC4_HUMAN.NTNAAEESLPEIQK.+2y6.light
NTNAAEESLPEIQK	Q9NTJ3	772.384	614.351	45.67	80	33.8	sp|Q9NTJ3|SMC4_HUMAN.NTNAAEESLPEIQK.+2y5.light
NTNAAEESLPEIQK	Q9NTJ3	772.384	216.098	45.67	80	33.8	sp|Q9NTJ3|SMC4_HUMAN.NTNAAEESLPEIQK.+2b2.light
NTNAAEESLPEIQK	Q9NTJ3	772.384	401.178	45.67	80	33.8	sp|Q9NTJ3|SMC4_HUMAN.NTNAAEESLPEIQK.+2b4.light
STGFTNLGAEGSVFPK	Q9H3R2	806.404	891.457	73.84	80	35.5	sp|Q9H3R2|MUC13_HUMAN.STGFTNLGAEGSVFPK.+2y9.light
STGFTNLGAEGSVFPK	Q9H3R2	806.404	834.436	73.84	80	35.5	sp|Q9H3R2|MUC13_HUMAN.STGFTNLGAEGSVFPK.+2y8.light
STGFTNLGAEGSVFPK	Q9H3R2	806.404	763.398	73.84	80	35.5	sp|Q9H3R2|MUC13_HUMAN.STGFTNLGAEGSVFPK.+2y7.light
STGFTNLGAEGSVFPK	Q9H3R2	806.404	634.356	73.84	80	35.5	sp|Q9H3R2|MUC13_HUMAN.STGFTNLGAEGSVFPK.+2y6.light
STGFTNLGAEGSVFPK	Q9H3R2	806.404	391.234	73.84	80	32.5	sp|Q9H3R2|MUC13_HUMAN.STGFTNLGAEGSVFPK.+2y3.light
STGFTNLGAEGSVFPK	Q9H3R2	806.404	244.166	73.84	80	38.5	sp|Q9H3R2|MUC13_HUMAN.STGFTNLGAEGSVFPK.+2y2.light
GHSPEDIYQMALNQALK	Q96RQ9	638.984	888.497	88.4	80	25.7	sp|Q96RQ9|OXLA_HUMAN.GHSPEDIYQMALNQALK.+3y8.light
GHSPEDIYQMALNQALK	Q96RQ9	638.984	757.457	88.4	80	22.7	sp|Q96RQ9|OXLA_HUMAN.GHSPEDIYQMALNQALK.+3y7.light
GHSPEDIYQMALNQALK	Q96RQ9	638.984	686.42	88.4	80	22.7	sp|Q96RQ9|OXLA_HUMAN.GHSPEDIYQMALNQALK.+3y6.light
GHSPEDIYQMALNQALK	Q96RQ9	638.984	573.335	88.4	80	22.7	sp|Q96RQ9|OXLA_HUMAN.GHSPEDIYQMALNQALK.+3y5.light
GHSPEDIYQMALNQALK	Q96RQ9	638.984	736.326	88.4	80	25.7	sp|Q96RQ9|OXLA_HUMAN.GHSPEDIYQMALNQALK.+3b7.light
GHSPEDIYQMALNQALK	Q96RQ9	638.984	899.389	88.4	80	22.7	sp|Q96RQ9|OXLA_HUMAN.GHSPEDIYQMALNQALK.+3b8.light
EFDSSTLNESVR	Q96EC8	692.323	992.501	45.29	80	32.9	sp|Q96EC8|YIPF6_HUMAN.EFDSSTLNESVR.+2y9.light
EFDSSTLNESVR	Q96EC8	692.323	905.469	45.29	80	29.9	sp|Q96EC8|YIPF6_HUMAN.EFDSSTLNESVR.+2y8.light
EFDSSTLNESVR	Q96EC8	692.323	818.437	45.29	80	29.9	sp|Q96EC8|YIPF6_HUMAN.EFDSSTLNESVR.+2y7.light
EFDSSTLNESVR	Q96EC8	692.323	717.389	45.29	80	32.9	sp|Q96EC8|YIPF6_HUMAN.EFDSSTLNESVR.+2y6.light
EFDSSTLNESVR	Q96EC8	692.323	604.305	45.29	80	32.9	sp|Q96EC8|YIPF6_HUMAN.EFDSSTLNESVR.+2y5.light
EFDSSTLNESVR	Q96EC8	692.323	361.219	45.29	80	29.9	sp|Q96EC8|YIPF6_HUMAN.EFDSSTLNESVR.+2y3.light
FVSFPTQVLAK	Q8TB61	618.853	990.562	79.06	80	20.3	sp|Q8TB61|S35B2_HUMAN.FVSFPTQVLAK.+2y9.light
FVSFPTQVLAK	Q8TB61	618.853	903.53	79.06	80	23.3	sp|Q8TB61|S35B2_HUMAN.FVSFPTQVLAK.+2y8.light
FVSFPTQVLAK	Q8TB61	618.853	756.461	79.06	80	23.3	sp|Q8TB61|S35B2_HUMAN.FVSFPTQVLAK.+2y7.light
FVSFPTQVLAK	Q8TB61	618.853	378.734	79.06	80	29.3	sp|Q8TB61|S35B2_HUMAN.FVSFPTQVLAK.+2y7+2.light
FVSFPTQVLAK	Q8TB61	618.853	247.144	79.06	80	23.3	sp|Q8TB61|S35B2_HUMAN.FVSFPTQVLAK.+2b2.light
FVSFPTQVLAK	Q8TB61	618.853	334.176	79.06	80	23.3	sp|Q8TB61|S35B2_HUMAN.FVSFPTQVLAK.+2b3.light
VSTVYANNGSVLQGTSVASVYHGK	Q15166	813.415	947.495	61.77	80	37	sp|Q15166|PON3_HUMAN.VSTVYANNGSVLQGTSVASVYHGK.+3y9.light
VSTVYANNGSVLQGTSVASVYHGK	Q15166	813.415	860.462	61.77	80	40	sp|Q15166|PON3_HUMAN.VSTVYANNGSVLQGTSVASVYHGK.+3y8.light
VSTVYANNGSVLQGTSVASVYHGK	Q15166	813.415	504.257	61.77	80	46	sp|Q15166|PON3_HUMAN.VSTVYANNGSVLQGTSVASVYHGK.+3y4.light
VSTVYANNGSVLQGTSVASVYHGK	Q15166	813.415	944.979	61.77	80	31	sp|Q15166|PON3_HUMAN.VSTVYANNGSVLQGTSVASVYHGK.+3y19+2.light
VSTVYANNGSVLQGTSVASVYHGK	Q15166	813.415	909.461	61.77	80	28	sp|Q15166|PON3_HUMAN.VSTVYANNGSVLQGTSVASVYHGK.+3y18+2.light
VSTVYANNGSVLQGTSVASVYHGK	Q15166	813.415	369.193	61.77	80	31	sp|Q15166|PON3_HUMAN.VSTVYANNGSVLQGTSVASVYHGK.+3y11+3.light
EQDAPVAGLQPVER	Q14767	754.889	869.484	47.76	80	36	sp|Q14767|LTBP2_HUMAN.EQDAPVAGLQPVER.+2y8.light
EQDAPVAGLQPVER	Q14767	754.889	798.447	47.76	80	30	sp|Q14767|LTBP2_HUMAN.EQDAPVAGLQPVER.+2y7.light
EQDAPVAGLQPVER	Q14767	754.889	628.341	47.76	80	30	sp|Q14767|LTBP2_HUMAN.EQDAPVAGLQPVER.+2y5.light
EQDAPVAGLQPVER	Q14767	754.889	500.283	47.76	80	30	sp|Q14767|LTBP2_HUMAN.EQDAPVAGLQPVER.+2y4.light
EQDAPVAGLQPVER	Q14767	754.889	533.306	47.76	80	30	sp|Q14767|LTBP2_HUMAN.EQDAPVAGLQPVER.+2y10+2.light
EQDAPVAGLQPVER	Q14767	754.889	444.173	47.76	80	30	sp|Q14767|LTBP2_HUMAN.EQDAPVAGLQPVER.+2b4.light
STPLGQQQPAPR	Q14767	640.341	881.459	23.79	80	39.4	sp|Q14767|LTBP2_HUMAN.STPLGQQQPAPR.+2y8.light
STPLGQQQPAPR	Q14767	640.341	824.437	23.79	80	36.4	sp|Q14767|LTBP2_HUMAN.STPLGQQQPAPR.+2y7.light
STPLGQQQPAPR	Q14767	640.341	696.379	23.79	80	36.4	sp|Q14767|LTBP2_HUMAN.STPLGQQQPAPR.+2y6.light
STPLGQQQPAPR	Q14767	640.341	440.262	23.79	80	36.4	sp|Q14767|LTBP2_HUMAN.STPLGQQQPAPR.+2y4.light
STPLGQQQPAPR	Q14767	640.341	272.172	23.79	80	33.4	sp|Q14767|LTBP2_HUMAN.STPLGQQQPAPR.+2y2.light
STPLGQQQPAPR	Q14767	640.341	546.301	23.79	80	27.4	sp|Q14767|LTBP2_HUMAN.STPLGQQQPAPR.+2y10+2.light
VLGATLLPDLIQK	P55786	690.927	939.587	97.54	80	23.9	sp|P55786|PSA_HUMAN.VLGATLLPDLIQK.+2y8.light
VLGATLLPDLIQK	P55786	690.927	826.503	97.54	80	23.9	sp|P55786|PSA_HUMAN.VLGATLLPDLIQK.+2y7.light
VLGATLLPDLIQK	P55786	690.927	713.419	97.54	80	26.9	sp|P55786|PSA_HUMAN.VLGATLLPDLIQK.+2y6.light
VLGATLLPDLIQK	P55786	690.927	556.34	97.54	80	23.9	sp|P55786|PSA_HUMAN.VLGATLLPDLIQK.+2y10+2.light
VLGATLLPDLIQK	P55786	690.927	270.181	97.54	80	32.9	sp|P55786|PSA_HUMAN.VLGATLLPDLIQK.+2b3.light
EGFFLTAQLK	P35442	577.316	820.493	82.27	80	27.3	sp|P35442|TSP2_HUMAN.EGFFLTAQLK.+2y7.light
EGFFLTAQLK	P35442	577.316	673.424	82.27	80	24.3	sp|P35442|TSP2_HUMAN.EGFFLTAQLK.+2y6.light
EGFFLTAQLK	P35442	577.316	560.34	82.27	80	21.3	sp|P35442|TSP2_HUMAN.EGFFLTAQLK.+2y5.light
EGFFLTAQLK	P35442	577.316	459.293	82.27	80	21.3	sp|P35442|TSP2_HUMAN.EGFFLTAQLK.+2y4.light
EGFFLTAQLK	P35442	577.316	260.197	82.27	80	30.3	sp|P35442|TSP2_HUMAN.EGFFLTAQLK.+2y2.light
EGFFLTAQLK	P35442	577.316	334.14	82.27	80	21.3	sp|P35442|TSP2_HUMAN.EGFFLTAQLK.+2b3.light
LTDVVIGAPGEEENR	P20702	799.905	958.422	53.02	80	38.2	sp|P20702|ITAX_HUMAN.LTDVVIGAPGEEENR.+2y9.light
LTDVVIGAPGEEENR	P20702	799.905	901.401	53.02	80	32.2	sp|P20702|ITAX_HUMAN.LTDVVIGAPGEEENR.+2y8.light
LTDVVIGAPGEEENR	P20702	799.905	830.364	53.02	80	29.2	sp|P20702|ITAX_HUMAN.LTDVVIGAPGEEENR.+2y7.light
LTDVVIGAPGEEENR	P20702	799.905	330.166	53.02	80	44.2	sp|P20702|ITAX_HUMAN.LTDVVIGAPGEEENR.+2b3.light
LTDVVIGAPGEEENR	P20702	799.905	429.234	53.02	80	35.2	sp|P20702|ITAX_HUMAN.LTDVVIGAPGEEENR.+2b4.light
LTDVVIGAPGEEENR	P20702	799.905	528.303	53.02	80	32.2	sp|P20702|ITAX_HUMAN.LTDVVIGAPGEEENR.+2b5.light
GFQQLLQELNQPR	P05154	785.92	997.543	96.9	80	34.5	sp|P05154|IPSP_HUMAN.GFQQLLQELNQPR.+2y8.light
GFQQLLQELNQPR	P05154	785.92	884.458	96.9	80	37.5	sp|P05154|IPSP_HUMAN.GFQQLLQELNQPR.+2y7.light
GFQQLLQELNQPR	P05154	785.92	756.4	96.9	80	31.5	sp|P05154|IPSP_HUMAN.GFQQLLQELNQPR.+2y6.light
GFQQLLQELNQPR	P05154	785.92	514.273	96.9	80	31.5	sp|P05154|IPSP_HUMAN.GFQQLLQELNQPR.+2y4.light
GFQQLLQELNQPR	P05154	785.92	400.23	96.9	80	28.5	sp|P05154|IPSP_HUMAN.GFQQLLQELNQPR.+2y3.light
GFQQLLQELNQPR	P05154	785.92	574.298	96.9	80	28.5	sp|P05154|IPSP_HUMAN.GFQQLLQELNQPR.+2b5.light
YHYNGTLLDGTLFDSSYSR	O95302	737.011	974.458	85.95	80	24.4	sp|O95302|FKBP9_HUMAN.YHYNGTLLDGTLFDSSYSR.+3y8.light
YHYNGTLLDGTLFDSSYSR	O95302	737.011	861.374	85.95	80	33.4	sp|O95302|FKBP9_HUMAN.YHYNGTLLDGTLFDSSYSR.+3y7.light
YHYNGTLLDGTLFDSSYSR	O95302	737.011	714.305	85.95	80	30.4	sp|O95302|FKBP9_HUMAN.YHYNGTLLDGTLFDSSYSR.+3y6.light
YHYNGTLLDGTLFDSSYSR	O95302	737.011	599.278	85.95	80	33.4	sp|O95302|FKBP9_HUMAN.YHYNGTLLDGTLFDSSYSR.+3y5.light
YHYNGTLLDGTLFDSSYSR	O95302	737.011	425.214	85.95	80	24.4	sp|O95302|FKBP9_HUMAN.YHYNGTLLDGTLFDSSYSR.+3y3.light
YHYNGTLLDGTLFDSSYSR	O95302	737.011	481.74	85.95	80	42.4	sp|O95302|FKBP9_HUMAN.YHYNGTLLDGTLFDSSYSR.+3b8+2.light
EIFVANGTQGK	O95297	582.306	921.479	33.87	80	24.5	sp|O95297|MPZL1_HUMAN.EIFVANGTQGK.+2y9.light
EIFVANGTQGK	O95297	582.306	774.41	33.87	80	24.5	sp|O95297|MPZL1_HUMAN.EIFVANGTQGK.+2y8.light
EIFVANGTQGK	O95297	582.306	675.342	33.87	80	24.5	sp|O95297|MPZL1_HUMAN.EIFVANGTQGK.+2y7.light
EIFVANGTQGK	O95297	582.306	604.305	33.87	80	24.5	sp|O95297|MPZL1_HUMAN.EIFVANGTQGK.+2y6.light
EIFVANGTQGK	O95297	582.306	243.134	33.87	80	24.5	sp|O95297|MPZL1_HUMAN.EIFVANGTQGK.+2b2.light
EIFVANGTQGK	O95297	582.306	390.202	33.87	80	24.5	sp|O95297|MPZL1_HUMAN.EIFVANGTQGK.+2b3.light
LFQENSVLSSLPLNSLSR	O75787	668.697	786.447	98.83	80	21.1	sp|O75787|RENR_HUMAN.LFQENSVLSSLPLNSLSR.+3y7.light
LFQENSVLSSLPLNSLSR	O75787	668.697	689.394	98.83	80	36.1	sp|O75787|RENR_HUMAN.LFQENSVLSSLPLNSLSR.+3y6.light
LFQENSVLSSLPLNSLSR	O75787	668.697	576.31	98.83	80	30.1	sp|O75787|RENR_HUMAN.LFQENSVLSSLPLNSLSR.+3y5.light
LFQENSVLSSLPLNSLSR	O75787	668.697	462.267	98.83	80	30.1	sp|O75787|RENR_HUMAN.LFQENSVLSSLPLNSLSR.+3y4.light
LFQENSVLSSLPLNSLSR	O75787	668.697	393.727	98.83	80	24.1	sp|O75787|RENR_HUMAN.LFQENSVLSSLPLNSLSR.+3y7+2.light
LFQENSVLSSLPLNSLSR	O75787	668.697	719.336	98.83	80	30.1	sp|O75787|RENR_HUMAN.LFQENSVLSSLPLNSLSR.+3b6.light
NSWGPEWGSNGYVK	O60911	790.86	910.442	64.95	80	37.8	sp|O60911|CATL2_HUMAN.NSWGPEWGSNGYVK.+2y8.light
NSWGPEWGSNGYVK	O60911	790.86	724.362	64.95	80	34.8	sp|O60911|CATL2_HUMAN.NSWGPEWGSNGYVK.+2y7.light
NSWGPEWGSNGYVK	O60911	790.86	667.341	64.95	80	37.8	sp|O60911|CATL2_HUMAN.NSWGPEWGSNGYVK.+2y6.light
NSWGPEWGSNGYVK	O60911	790.86	690.323	64.95	80	28.8	sp|O60911|CATL2_HUMAN.NSWGPEWGSNGYVK.+2y12+2.light
NSWGPEWGSNGYVK	O60911	790.86	568.772	64.95	80	37.8	sp|O60911|CATL2_HUMAN.NSWGPEWGSNGYVK.+2y10+2.light
NSWGPEWGSNGYVK	O60911	790.86	388.162	64.95	80	34.8	sp|O60911|CATL2_HUMAN.NSWGPEWGSNGYVK.+2b3.light
SSWLEEDDDPVVAR	O15460	809.373	886.426	66.42	80	32.7	sp|O15460|P4HA2_HUMAN.SSWLEEDDDPVVAR.+2y8.light
SSWLEEDDDPVVAR	O15460	809.373	771.4	66.42	80	38.7	sp|O15460|P4HA2_HUMAN.SSWLEEDDDPVVAR.+2y7.light
SSWLEEDDDPVVAR	O15460	809.373	541.346	66.42	80	47.7	sp|O15460|P4HA2_HUMAN.SSWLEEDDDPVVAR.+2y5.light
SSWLEEDDDPVVAR	O15460	809.373	345.224	66.42	80	29.7	sp|O15460|P4HA2_HUMAN.SSWLEEDDDPVVAR.+2y3.light
SSWLEEDDDPVVAR	O15460	809.373	246.156	66.42	80	32.7	sp|O15460|P4HA2_HUMAN.SSWLEEDDDPVVAR.+2y2.light
SSWLEEDDDPVVAR	O15460	809.373	361.151	66.42	80	38.7	sp|O15460|P4HA2_HUMAN.SSWLEEDDDPVVAR.+2b3.light
VTDSYPEPTQLLMGTK	O95150	593.966	988.55	80.39	80	20.5	sp|O95150|TNF15_HUMAN.VTDSYPEPTQLLMGTK.+3y9.light
VTDSYPEPTQLLMGTK	O95150	593.966	790.449	80.39	80	20.5	sp|O95150|TNF15_HUMAN.VTDSYPEPTQLLMGTK.+3y7.light
VTDSYPEPTQLLMGTK	O95150	593.966	662.391	80.39	80	23.5	sp|O95150|TNF15_HUMAN.VTDSYPEPTQLLMGTK.+3y6.light
VTDSYPEPTQLLMGTK	O95150	593.966	549.306	80.39	80	23.5	sp|O95150|TNF15_HUMAN.VTDSYPEPTQLLMGTK.+3y5.light
VTDSYPEPTQLLMGTK	O95150	593.966	494.778	80.39	80	20.5	sp|O95150|TNF15_HUMAN.VTDSYPEPTQLLMGTK.+3y9+2.light
VTDSYPEPTQLLMGTK	O95150	593.966	566.246	80.39	80	17.5	sp|O95150|TNF15_HUMAN.VTDSYPEPTQLLMGTK.+3b5.light
DPPNGPNLPMATVDIK	O00401	560.287	874.47	75.96	80	18.9	sp|O00401|WASL_HUMAN.DPPNGPNLPMATVDIK.+3y8.light
DPPNGPNLPMATVDIK	O00401	560.287	777.418	75.96	80	24.9	sp|O00401|WASL_HUMAN.DPPNGPNLPMATVDIK.+3y7.light
DPPNGPNLPMATVDIK	O00401	560.287	260.197	75.96	80	24.9	sp|O00401|WASL_HUMAN.DPPNGPNLPMATVDIK.+3y2.light
DPPNGPNLPMATVDIK	O00401	560.287	437.739	75.96	80	15.9	sp|O00401|WASL_HUMAN.DPPNGPNLPMATVDIK.+3y8+2.light
DPPNGPNLPMATVDIK	O00401	560.287	692.3	75.96	80	24.9	sp|O00401|WASL_HUMAN.DPPNGPNLPMATVDIK.+3b7.light
DPPNGPNLPMATVDIK	O00401	560.287	805.384	75.96	80	15.9	sp|O00401|WASL_HUMAN.DPPNGPNLPMATVDIK.+3b8.light
TILTLTGVSTLGDVK	A6NDG6	759.443	976.531	90.01	80	30.2	sp|A6NDG6|PGP_HUMAN.TILTLTGVSTLGDVK.+2y10.light
TILTLTGVSTLGDVK	A6NDG6	759.443	875.483	90.01	80	30.2	sp|A6NDG6|PGP_HUMAN.TILTLTGVSTLGDVK.+2y9.light
TILTLTGVSTLGDVK	A6NDG6	759.443	719.393	90.01	80	30.2	sp|A6NDG6|PGP_HUMAN.TILTLTGVSTLGDVK.+2y7.light
TILTLTGVSTLGDVK	A6NDG6	759.443	246.181	90.01	80	27.2	sp|A6NDG6|PGP_HUMAN.TILTLTGVSTLGDVK.+2y2.light
TILTLTGVSTLGDVK	A6NDG6	759.443	643.403	90.01	80	30.2	sp|A6NDG6|PGP_HUMAN.TILTLTGVSTLGDVK.+2b6.light
TILTLTGVSTLGDVK	A6NDG6	759.443	215.139	90.01	80	42.2	sp|A6NDG6|PGP_HUMAN.TILTLTGVSTLGDVK.+2b4+2.light
YSVQLLTPANLLAK	Q9Y265	765.948	940.583	97.26	80	30.5	sp|Q9Y265|RUVB1_HUMAN.YSVQLLTPANLLAK.+2y9.light
YSVQLLTPANLLAK	Q9Y265	765.948	827.499	97.26	80	27.5	sp|Q9Y265|RUVB1_HUMAN.YSVQLLTPANLLAK.+2y8.light
YSVQLLTPANLLAK	Q9Y265	765.948	726.451	97.26	80	30.5	sp|Q9Y265|RUVB1_HUMAN.YSVQLLTPANLLAK.+2y7.light
YSVQLLTPANLLAK	Q9Y265	765.948	331.234	97.26	80	45.5	sp|Q9Y265|RUVB1_HUMAN.YSVQLLTPANLLAK.+2y3.light
YSVQLLTPANLLAK	Q9Y265	765.948	478.23	97.26	80	33.5	sp|Q9Y265|RUVB1_HUMAN.YSVQLLTPANLLAK.+2b4.light
YSVQLLTPANLLAK	Q9Y265	765.948	591.314	97.26	80	27.5	sp|Q9Y265|RUVB1_HUMAN.YSVQLLTPANLLAK.+2b5.light
QQSEEDLLLQDFSR	Q9UNL2	569.944	765.389	84.98	80	16.4	sp|Q9UNL2|SSRG_HUMAN.QQSEEDLLLQDFSR.+3y6.light
QQSEEDLLLQDFSR	Q9UNL2	569.944	652.305	84.98	80	19.4	sp|Q9UNL2|SSRG_HUMAN.QQSEEDLLLQDFSR.+3y5.light
QQSEEDLLLQDFSR	Q9UNL2	569.944	524.246	84.98	80	16.4	sp|Q9UNL2|SSRG_HUMAN.QQSEEDLLLQDFSR.+3y4.light
QQSEEDLLLQDFSR	Q9UNL2	569.944	409.219	84.98	80	31.4	sp|Q9UNL2|SSRG_HUMAN.QQSEEDLLLQDFSR.+3y3.light
QQSEEDLLLQDFSR	Q9UNL2	569.944	717.269	84.98	80	25.4	sp|Q9UNL2|SSRG_HUMAN.QQSEEDLLLQDFSR.+3b6.light
QQSEEDLLLQDFSR	Q9UNL2	569.944	830.353	84.98	80	16.4	sp|Q9UNL2|SSRG_HUMAN.QQSEEDLLLQDFSR.+3b7.light
LATLAGELSHDSASPGR	Q9NT22	561.288	749.368	48.28	80	21.9	sp|Q9NT22|EMIL3_HUMAN.LATLAGELSHDSASPGR.+3y15+2.light
LATLAGELSHDSASPGR	Q9NT22	561.288	698.844	48.28	80	24.9	sp|Q9NT22|EMIL3_HUMAN.LATLAGELSHDSASPGR.+3y14+2.light
LATLAGELSHDSASPGR	Q9NT22	561.288	642.302	48.28	80	21.9	sp|Q9NT22|EMIL3_HUMAN.LATLAGELSHDSASPGR.+3y13+2.light
LATLAGELSHDSASPGR	Q9NT22	561.288	606.784	48.28	80	18.9	sp|Q9NT22|EMIL3_HUMAN.LATLAGELSHDSASPGR.+3y12+2.light
LATLAGELSHDSASPGR	Q9NT22	561.288	413.694	48.28	80	30.9	sp|Q9NT22|EMIL3_HUMAN.LATLAGELSHDSASPGR.+3y8+2.light
LATLAGELSHDSASPGR	Q9NT22	561.288	286.176	48.28	80	27.9	sp|Q9NT22|EMIL3_HUMAN.LATLAGELSHDSASPGR.+3b3.light
GLMYSVNPNK	Q9NS71	561.784	952.456	42.77	80	17.5	sp|Q9NS71|GKN1_HUMAN.GLMYSVNPNK.+2y8.light
GLMYSVNPNK	Q9NS71	561.784	821.415	42.77	80	23.5	sp|Q9NS71|GKN1_HUMAN.GLMYSVNPNK.+2y7.light
GLMYSVNPNK	Q9NS71	561.784	658.352	42.77	80	26.5	sp|Q9NS71|GKN1_HUMAN.GLMYSVNPNK.+2y6.light
GLMYSVNPNK	Q9NS71	561.784	571.32	42.77	80	20.5	sp|Q9NS71|GKN1_HUMAN.GLMYSVNPNK.+2y5.light
GLMYSVNPNK	Q9NS71	561.784	472.251	42.77	80	17.5	sp|Q9NS71|GKN1_HUMAN.GLMYSVNPNK.+2y4.light
GLMYSVNPNK	Q9NS71	561.784	358.208	42.77	80	32.5	sp|Q9NS71|GKN1_HUMAN.GLMYSVNPNK.+2y3.light
FLDNFSSGR	Q9HAB8	521.751	895.427	48.99	80	24.6	sp|Q9HAB8|PPCS_HUMAN.FLDNFSSGR.+2y8.light
FLDNFSSGR	Q9HAB8	521.751	782.343	48.99	80	24.6	sp|Q9HAB8|PPCS_HUMAN.FLDNFSSGR.+2y7.light
FLDNFSSGR	Q9HAB8	521.751	667.316	48.99	80	27.6	sp|Q9HAB8|PPCS_HUMAN.FLDNFSSGR.+2y6.light
FLDNFSSGR	Q9HAB8	521.751	406.204	48.99	80	27.6	sp|Q9HAB8|PPCS_HUMAN.FLDNFSSGR.+2y4.light
FLDNFSSGR	Q9HAB8	521.751	319.172	48.99	80	24.6	sp|Q9HAB8|PPCS_HUMAN.FLDNFSSGR.+2y3.light
FLDNFSSGR	Q9HAB8	521.751	261.16	48.99	80	24.6	sp|Q9HAB8|PPCS_HUMAN.FLDNFSSGR.+2b2.light
QLVEQVEQIQK	Q9BVK6	671.372	872.484	47.93	80	28.9	sp|Q9BVK6|TMED9_HUMAN.QLVEQVEQIQK.+2y7.light
QLVEQVEQIQK	Q9BVK6	671.372	744.425	47.93	80	31.9	sp|Q9BVK6|TMED9_HUMAN.QLVEQVEQIQK.+2y6.light
QLVEQVEQIQK	Q9BVK6	671.372	645.357	47.93	80	22.9	sp|Q9BVK6|TMED9_HUMAN.QLVEQVEQIQK.+2y5.light
QLVEQVEQIQK	Q9BVK6	671.372	516.314	47.93	80	31.9	sp|Q9BVK6|TMED9_HUMAN.QLVEQVEQIQK.+2y4.light
QLVEQVEQIQK	Q9BVK6	671.372	258.661	47.93	80	37.9	sp|Q9BVK6|TMED9_HUMAN.QLVEQVEQIQK.+2y4+2.light
QLVEQVEQIQK	Q9BVK6	671.372	341.218	47.93	80	28.9	sp|Q9BVK6|TMED9_HUMAN.QLVEQVEQIQK.+2b3.light
DVDWFLLGSPIEK	Q86XP6	759.896	630.346	100.8	80	27.2	sp|Q86XP6|GKN2_HUMAN.DVDWFLLGSPIEK.+2y6.light
DVDWFLLGSPIEK	Q86XP6	759.896	573.324	100.8	80	30.2	sp|Q86XP6|GKN2_HUMAN.DVDWFLLGSPIEK.+2y5.light
DVDWFLLGSPIEK	Q86XP6	759.896	486.292	100.8	80	45.2	sp|Q86XP6|GKN2_HUMAN.DVDWFLLGSPIEK.+2y4.light
DVDWFLLGSPIEK	Q86XP6	759.896	330.13	100.8	80	36.2	sp|Q86XP6|GKN2_HUMAN.DVDWFLLGSPIEK.+2b3.light
DVDWFLLGSPIEK	Q86XP6	759.896	516.209	100.8	80	30.2	sp|Q86XP6|GKN2_HUMAN.DVDWFLLGSPIEK.+2b4.light
DVDWFLLGSPIEK	Q86XP6	759.896	663.277	100.8	80	30.2	sp|Q86XP6|GKN2_HUMAN.DVDWFLLGSPIEK.+2b5.light
LTLIDPETLLPR	Q86VP6	690.908	940.51	99.47	80	29.9	sp|Q86VP6|CAND1_HUMAN.LTLIDPETLLPR.+2y8.light
LTLIDPETLLPR	Q86VP6	690.908	825.483	99.47	80	35.9	sp|Q86VP6|CAND1_HUMAN.LTLIDPETLLPR.+2y7.light
LTLIDPETLLPR	Q86VP6	690.908	272.172	99.47	80	23.9	sp|Q86VP6|CAND1_HUMAN.LTLIDPETLLPR.+2y2.light
LTLIDPETLLPR	Q86VP6	690.908	413.245	99.47	80	29.9	sp|Q86VP6|CAND1_HUMAN.LTLIDPETLLPR.+2y7+2.light
LTLIDPETLLPR	Q86VP6	690.908	215.139	99.47	80	38.9	sp|Q86VP6|CAND1_HUMAN.LTLIDPETLLPR.+2b2.light
LTLIDPETLLPR	Q86VP6	690.908	441.307	99.47	80	23.9	sp|Q86VP6|CAND1_HUMAN.LTLIDPETLLPR.+2b4.light
GGVSYRPAEVAETGA	Q16790	732.36	248.124	42.18	80	28.9	sp|Q16790|CAH9_HUMAN.GGVSYRPAEVAETGA.+2y3.light
GGVSYRPAEVAETGA	Q16790	732.36	620.315	42.18	80	34.9	sp|Q16790|CAH9_HUMAN.GGVSYRPAEVAETGA.+2b6.light
GGVSYRPAEVAETGA	Q16790	732.36	917.448	42.18	80	43.9	sp|Q16790|CAH9_HUMAN.GGVSYRPAEVAETGA.+2b9.light
GGVSYRPAEVAETGA	Q16790	732.36	359.188	42.18	80	28.9	sp|Q16790|CAH9_HUMAN.GGVSYRPAEVAETGA.+2b7+2.light
GGVSYRPAEVAETGA	Q16790	732.36	544.28	42.18	80	34.9	sp|Q16790|CAH9_HUMAN.GGVSYRPAEVAETGA.+2b11+2.light
YLSSANPNDNR	Q13464	625.792	800.365	16.35	80	26.7	sp|Q13464|ROCK1_HUMAN.YLSSANPNDNR.+2y7.light
YLSSANPNDNR	Q13464	625.792	615.285	16.35	80	23.7	sp|Q13464|ROCK1_HUMAN.YLSSANPNDNR.+2y5.light
YLSSANPNDNR	Q13464	625.792	289.162	16.35	80	38.7	sp|Q13464|ROCK1_HUMAN.YLSSANPNDNR.+2y2.light
YLSSANPNDNR	Q13464	625.792	365.167	16.35	80	32.7	sp|Q13464|ROCK1_HUMAN.YLSSANPNDNR.+2y6+2.light
YLSSANPNDNR	Q13464	625.792	277.155	16.35	80	26.7	sp|Q13464|ROCK1_HUMAN.YLSSANPNDNR.+2b2.light
YLSSANPNDNR	Q13464	625.792	636.299	16.35	80	26.7	sp|Q13464|ROCK1_HUMAN.YLSSANPNDNR.+2b6.light
NTGTEAPDYLATVDVDPK	Q13228	635.974	844.441	70.04	80	22.5	sp|Q13228|SBP1_HUMAN.NTGTEAPDYLATVDVDPK.+3y8.light
NTGTEAPDYLATVDVDPK	Q13228	635.974	773.404	70.04	80	19.5	sp|Q13228|SBP1_HUMAN.NTGTEAPDYLATVDVDPK.+3y7.light
NTGTEAPDYLATVDVDPK	Q13228	635.974	672.356	70.04	80	19.5	sp|Q13228|SBP1_HUMAN.NTGTEAPDYLATVDVDPK.+3y6.light
NTGTEAPDYLATVDVDPK	Q13228	635.974	573.288	70.04	80	19.5	sp|Q13228|SBP1_HUMAN.NTGTEAPDYLATVDVDPK.+3y5.light
NTGTEAPDYLATVDVDPK	Q13228	635.974	244.166	70.04	80	28.5	sp|Q13228|SBP1_HUMAN.NTGTEAPDYLATVDVDPK.+3y2.light
NTGTEAPDYLATVDVDPK	Q13228	635.974	949.39	70.04	80	22.5	sp|Q13228|SBP1_HUMAN.NTGTEAPDYLATVDVDPK.+3b9.light
GGPTATSVTQGTHTTPVTR	P98088	623.654	472.288	29.98	80	30.9	sp|P98088|MUC5A_HUMAN.GGPTATSVTQGTHTTPVTR.+3y4.light
GGPTATSVTQGTHTTPVTR	P98088	623.654	829.429	29.98	80	24.9	sp|P98088|MUC5A_HUMAN.GGPTATSVTQGTHTTPVTR.+3y16+2.light
GGPTATSVTQGTHTTPVTR	P98088	623.654	778.905	29.98	80	24.9	sp|P98088|MUC5A_HUMAN.GGPTATSVTQGTHTTPVTR.+3y15+2.light
GGPTATSVTQGTHTTPVTR	P98088	623.654	743.386	29.98	80	18.9	sp|P98088|MUC5A_HUMAN.GGPTATSVTQGTHTTPVTR.+3y14+2.light
GGPTATSVTQGTHTTPVTR	P98088	623.654	692.863	29.98	80	21.9	sp|P98088|MUC5A_HUMAN.GGPTATSVTQGTHTTPVTR.+3y13+2.light
VLNSYWVGEDSTYK	P61313	830.896	898.415	63.88	80	36.7	sp|P61313|RL15_HUMAN.VLNSYWVGEDSTYK.+2y8.light
VLNSYWVGEDSTYK	P61313	830.896	799.347	63.88	80	33.7	sp|P61313|RL15_HUMAN.VLNSYWVGEDSTYK.+2y7.light
VLNSYWVGEDSTYK	P61313	830.896	613.283	63.88	80	33.7	sp|P61313|RL15_HUMAN.VLNSYWVGEDSTYK.+2y5.light
VLNSYWVGEDSTYK	P61313	830.896	498.256	63.88	80	48.7	sp|P61313|RL15_HUMAN.VLNSYWVGEDSTYK.+2y4.light
VLNSYWVGEDSTYK	P61313	830.896	577.298	63.88	80	33.7	sp|P61313|RL15_HUMAN.VLNSYWVGEDSTYK.+2b5.light
VLNSYWVGEDSTYK	P61313	830.896	763.377	63.88	80	33.7	sp|P61313|RL15_HUMAN.VLNSYWVGEDSTYK.+2b6.light
ANINVENAFFTLAR	P61006	790.415	939.505	97.83	80	31.7	sp|P61006|RAB8A_HUMAN.ANINVENAFFTLAR.+2y8.light
ANINVENAFFTLAR	P61006	790.415	825.462	97.83	80	37.7	sp|P61006|RAB8A_HUMAN.ANINVENAFFTLAR.+2y7.light
ANINVENAFFTLAR	P61006	790.415	754.425	97.83	80	34.7	sp|P61006|RAB8A_HUMAN.ANINVENAFFTLAR.+2y6.light
ANINVENAFFTLAR	P61006	790.415	607.356	97.83	80	37.7	sp|P61006|RAB8A_HUMAN.ANINVENAFFTLAR.+2y5.light
ANINVENAFFTLAR	P61006	790.415	460.288	97.83	80	31.7	sp|P61006|RAB8A_HUMAN.ANINVENAFFTLAR.+2y4.light
ANINVENAFFTLAR	P61006	790.415	512.283	97.83	80	31.7	sp|P61006|RAB8A_HUMAN.ANINVENAFFTLAR.+2b5.light
LQAYHTQTTPLIEYYR	P54819	999.01	953.509	62.51	80	54	sp|P54819|KAD2_HUMAN.LQAYHTQTTPLIEYYR.+2y7.light
LQAYHTQTTPLIEYYR	P54819	999.01	630.288	62.51	80	54	sp|P54819|KAD2_HUMAN.LQAYHTQTTPLIEYYR.+2y4.light
LQAYHTQTTPLIEYYR	P54819	999.01	761.388	62.51	80	45	sp|P54819|KAD2_HUMAN.LQAYHTQTTPLIEYYR.+2y12+2.light
LQAYHTQTTPLIEYYR	P54819	999.01	313.187	62.51	80	57	sp|P54819|KAD2_HUMAN.LQAYHTQTTPLIEYYR.+2b3.light
LQAYHTQTTPLIEYYR	P54819	999.01	613.309	62.51	80	42	sp|P54819|KAD2_HUMAN.LQAYHTQTTPLIEYYR.+2b5.light
LQAYHTQTTPLIEYYR	P54819	999.01	714.357	62.51	80	48	sp|P54819|KAD2_HUMAN.LQAYHTQTTPLIEYYR.+2b6.light
LNDGHFMPVLGFGTYAPPEVPR	P42330	805.404	765.425	97.44	80	27.7	sp|P42330|AK1C3_HUMAN.LNDGHFMPVLGFGTYAPPEVPR.+3y7.light
LNDGHFMPVLGFGTYAPPEVPR	P42330	805.404	694.388	97.44	80	27.7	sp|P42330|AK1C3_HUMAN.LNDGHFMPVLGFGTYAPPEVPR.+3y6.light
LNDGHFMPVLGFGTYAPPEVPR	P42330	805.404	597.335	97.44	80	45.7	sp|P42330|AK1C3_HUMAN.LNDGHFMPVLGFGTYAPPEVPR.+3y5.light
LNDGHFMPVLGFGTYAPPEVPR	P42330	805.404	272.172	97.44	80	27.7	sp|P42330|AK1C3_HUMAN.LNDGHFMPVLGFGTYAPPEVPR.+3y2.light
LNDGHFMPVLGFGTYAPPEVPR	P42330	805.404	347.698	97.44	80	27.7	sp|P42330|AK1C3_HUMAN.LNDGHFMPVLGFGTYAPPEVPR.+3y6+2.light
LNDGHFMPVLGFGTYAPPEVPR	P42330	805.404	815.35	97.44	80	39.7	sp|P42330|AK1C3_HUMAN.LNDGHFMPVLGFGTYAPPEVPR.+3b7.light
ETSGNLEQLLLAVVK	P08758	807.459	883.598	101.98	80	35.6	sp|P08758|ANXA5_HUMAN.ETSGNLEQLLLAVVK.+2y8.light
ETSGNLEQLLLAVVK	P08758	807.459	755.539	101.98	80	38.6	sp|P08758|ANXA5_HUMAN.ETSGNLEQLLLAVVK.+2y7.light
ETSGNLEQLLLAVVK	P08758	807.459	642.455	101.98	80	35.6	sp|P08758|ANXA5_HUMAN.ETSGNLEQLLLAVVK.+2y6.light
ETSGNLEQLLLAVVK	P08758	807.459	529.371	101.98	80	38.6	sp|P08758|ANXA5_HUMAN.ETSGNLEQLLLAVVK.+2y5.light
ETSGNLEQLLLAVVK	P08758	807.459	416.287	101.98	80	35.6	sp|P08758|ANXA5_HUMAN.ETSGNLEQLLLAVVK.+2y4.light
ETSGNLEQLLLAVVK	P08758	807.459	246.181	101.98	80	32.6	sp|P08758|ANXA5_HUMAN.ETSGNLEQLLLAVVK.+2y2.light
IPFEGANEPDQVSLK	P01282	548.614	786.436	63.56	80	18.3	sp|P01282|VIP_HUMAN.IPFEGANEPDQVSLK.+3y7.light
IPFEGANEPDQVSLK	P01282	548.614	689.383	63.56	80	21.3	sp|P01282|VIP_HUMAN.IPFEGANEPDQVSLK.+3y6.light
IPFEGANEPDQVSLK	P01282	548.614	347.229	63.56	80	27.3	sp|P01282|VIP_HUMAN.IPFEGANEPDQVSLK.+3y3.light
IPFEGANEPDQVSLK	P01282	548.614	393.721	63.56	80	24.3	sp|P01282|VIP_HUMAN.IPFEGANEPDQVSLK.+3y7+2.light
IPFEGANEPDQVSLK	P01282	548.614	729.357	63.56	80	18.3	sp|P01282|VIP_HUMAN.IPFEGANEPDQVSLK.+3b7.light
ELELLGGWTDDK	Q9P0V3	688.341	891.421	88.22	80	29.7	sp|Q9P0V3|SH3B4_HUMAN.ELELLGGWTDDK.+2y8.light
ELELLGGWTDDK	Q9P0V3	688.341	778.337	88.22	80	26.7	sp|Q9P0V3|SH3B4_HUMAN.ELELLGGWTDDK.+2y7.light
ELELLGGWTDDK	Q9P0V3	688.341	721.315	88.22	80	26.7	sp|Q9P0V3|SH3B4_HUMAN.ELELLGGWTDDK.+2y6.light
ELELLGGWTDDK	Q9P0V3	688.341	243.134	88.22	80	35.7	sp|Q9P0V3|SH3B4_HUMAN.ELELLGGWTDDK.+2b2.light
ELELLGGWTDDK	Q9P0V3	688.341	372.177	88.22	80	23.7	sp|Q9P0V3|SH3B4_HUMAN.ELELLGGWTDDK.+2b3.light
ELELLGGWTDDK	Q9P0V3	688.341	485.261	88.22	80	23.7	sp|Q9P0V3|SH3B4_HUMAN.ELELLGGWTDDK.+2b4.light
DLAGAEEFGGGEEGTGLTGIK	Q9NWK9	1004.48	588.372	75.57	80	42.2	sp|Q9NWK9|BCD1_HUMAN.DLAGAEEFGGGEEGTGLTGIK.+2y6.light
DLAGAEEFGGGEEGTGLTGIK	Q9NWK9	1004.48	418.266	75.57	80	42.2	sp|Q9NWK9|BCD1_HUMAN.DLAGAEEFGGGEEGTGLTGIK.+2y4.light
DLAGAEEFGGGEEGTGLTGIK	Q9NWK9	1004.48	357.177	75.57	80	51.2	sp|Q9NWK9|BCD1_HUMAN.DLAGAEEFGGGEEGTGLTGIK.+2b4.light
DLAGAEEFGGGEEGTGLTGIK	Q9NWK9	1004.48	428.214	75.57	80	51.2	sp|Q9NWK9|BCD1_HUMAN.DLAGAEEFGGGEEGTGLTGIK.+2b5.light
DLAGAEEFGGGEEGTGLTGIK	Q9NWK9	1004.48	557.257	75.57	80	39.2	sp|Q9NWK9|BCD1_HUMAN.DLAGAEEFGGGEEGTGLTGIK.+2b6.light
DLAGAEEFGGGEEGTGLTGIK	Q9NWK9	1004.48	686.299	75.57	80	42.2	sp|Q9NWK9|BCD1_HUMAN.DLAGAEEFGGGEEGTGLTGIK.+2b7.light
ISFQPAVAGIK	Q9NQX7	565.832	930.541	64.49	80	23.7	sp|Q9NQX7|ITM2C_HUMAN.ISFQPAVAGIK.+2y9.light
ISFQPAVAGIK	Q9NQX7	565.832	783.472	64.49	80	20.7	sp|Q9NQX7|ITM2C_HUMAN.ISFQPAVAGIK.+2y8.light
ISFQPAVAGIK	Q9NQX7	565.832	655.414	64.49	80	20.7	sp|Q9NQX7|ITM2C_HUMAN.ISFQPAVAGIK.+2y7.light
ISFQPAVAGIK	Q9NQX7	565.832	388.255	64.49	80	32.7	sp|Q9NQX7|ITM2C_HUMAN.ISFQPAVAGIK.+2y4.light
ISFQPAVAGIK	Q9NQX7	565.832	201.123	64.49	80	23.7	sp|Q9NQX7|ITM2C_HUMAN.ISFQPAVAGIK.+2b2.light
ISFQPAVAGIK	Q9NQX7	565.832	476.25	64.49	80	20.7	sp|Q9NQX7|ITM2C_HUMAN.ISFQPAVAGIK.+2b4.light
SVGWGNIFQLPFK	Q9H1C4	746.901	892.529	101.3	80	32.6	sp|Q9H1C4|UN93B_HUMAN.SVGWGNIFQLPFK.+2y7.light
SVGWGNIFQLPFK	Q9H1C4	746.901	779.445	101.3	80	32.6	sp|Q9H1C4|UN93B_HUMAN.SVGWGNIFQLPFK.+2y6.light
SVGWGNIFQLPFK	Q9H1C4	746.901	504.318	101.3	80	32.6	sp|Q9H1C4|UN93B_HUMAN.SVGWGNIFQLPFK.+2y4.light
SVGWGNIFQLPFK	Q9H1C4	746.901	391.234	101.3	80	29.6	sp|Q9H1C4|UN93B_HUMAN.SVGWGNIFQLPFK.+2y3.light
SVGWGNIFQLPFK	Q9H1C4	746.901	244.129	101.3	80	35.6	sp|Q9H1C4|UN93B_HUMAN.SVGWGNIFQLPFK.+2b3.light
SVGWGNIFQLPFK	Q9H1C4	746.901	430.208	101.3	80	26.6	sp|Q9H1C4|UN93B_HUMAN.SVGWGNIFQLPFK.+2b4.light
GSVHFALHYEPGAAELR	Q8IYJ3	618.648	842.437	57.96	80	30.7	sp|Q8IYJ3|SYTL1_HUMAN.GSVHFALHYEPGAAELR.+3y8.light
GSVHFALHYEPGAAELR	Q8IYJ3	618.648	288.203	57.96	80	33.7	sp|Q8IYJ3|SYTL1_HUMAN.GSVHFALHYEPGAAELR.+3y2.light
GSVHFALHYEPGAAELR	Q8IYJ3	618.648	737.378	57.96	80	27.7	sp|Q8IYJ3|SYTL1_HUMAN.GSVHFALHYEPGAAELR.+3y13+2.light
GSVHFALHYEPGAAELR	Q8IYJ3	618.648	712.378	57.96	80	33.7	sp|Q8IYJ3|SYTL1_HUMAN.GSVHFALHYEPGAAELR.+3b7.light
GSVHFALHYEPGAAELR	Q8IYJ3	618.648	425.222	57.96	80	30.7	sp|Q8IYJ3|SYTL1_HUMAN.GSVHFALHYEPGAAELR.+3b8+2.light
GSVHFALHYEPGAAELR	Q8IYJ3	618.648	571.275	57.96	80	24.7	sp|Q8IYJ3|SYTL1_HUMAN.GSVHFALHYEPGAAELR.+3b10+2.light
EMEPISIYFSQGGQAVAIGQFK	Q86XK7	800.735	833.488	99.15	80	27.4	sp|Q86XK7|VSIG1_HUMAN.EMEPISIYFSQGGQAVAIGQFK.+3y8.light
EMEPISIYFSQGGQAVAIGQFK	Q86XK7	800.735	762.451	99.15	80	36.4	sp|Q86XK7|VSIG1_HUMAN.EMEPISIYFSQGGQAVAIGQFK.+3y7.light
EMEPISIYFSQGGQAVAIGQFK	Q86XK7	800.735	663.382	99.15	80	30.4	sp|Q86XK7|VSIG1_HUMAN.EMEPISIYFSQGGQAVAIGQFK.+3y6.light
EMEPISIYFSQGGQAVAIGQFK	Q86XK7	800.735	592.345	99.15	80	33.4	sp|Q86XK7|VSIG1_HUMAN.EMEPISIYFSQGGQAVAIGQFK.+3y5.light
EMEPISIYFSQGGQAVAIGQFK	Q86XK7	800.735	479.261	99.15	80	27.4	sp|Q86XK7|VSIG1_HUMAN.EMEPISIYFSQGGQAVAIGQFK.+3y4.light
EMEPISIYFSQGGQAVAIGQFK	Q86XK7	800.735	294.181	99.15	80	45.4	sp|Q86XK7|VSIG1_HUMAN.EMEPISIYFSQGGQAVAIGQFK.+3y2.light
ISSELEMLR	Q86V48	539.284	964.477	58.92	80	19.4	sp|Q86V48|LUZP1_HUMAN.ISSELEMLR.+2y8.light
ISSELEMLR	Q86V48	539.284	877.445	58.92	80	22.4	sp|Q86V48|LUZP1_HUMAN.ISSELEMLR.+2y7.light
ISSELEMLR	Q86V48	539.284	790.413	58.92	80	22.4	sp|Q86V48|LUZP1_HUMAN.ISSELEMLR.+2y6.light
ISSELEMLR	Q86V48	539.284	661.37	58.92	80	25.4	sp|Q86V48|LUZP1_HUMAN.ISSELEMLR.+2y5.light
ISSELEMLR	Q86V48	539.284	548.286	58.92	80	28.4	sp|Q86V48|LUZP1_HUMAN.ISSELEMLR.+2y4.light
ISSELEMLR	Q86V48	539.284	419.243	58.92	80	28.4	sp|Q86V48|LUZP1_HUMAN.ISSELEMLR.+2y3.light
GESGALGPSGLPGSTGEK	Q07092	800.894	675.331	43.82	80	44.2	sp|Q07092|COGA1_HUMAN.GESGALGPSGLPGSTGEK.+2y7.light
GESGALGPSGLPGSTGEK	Q07092	800.894	600.317	43.82	80	35.2	sp|Q07092|COGA1_HUMAN.GESGALGPSGLPGSTGEK.+2y13+2.light
GESGALGPSGLPGSTGEK	Q07092	800.894	543.775	43.82	80	38.2	sp|Q07092|COGA1_HUMAN.GESGALGPSGLPGSTGEK.+2y12+2.light
GESGALGPSGLPGSTGEK	Q07092	800.894	515.264	43.82	80	35.2	sp|Q07092|COGA1_HUMAN.GESGALGPSGLPGSTGEK.+2y11+2.light
GESGALGPSGLPGSTGEK	Q07092	800.894	572.267	43.82	80	35.2	sp|Q07092|COGA1_HUMAN.GESGALGPSGLPGSTGEK.+2b7.light
GESGALGPSGLPGSTGEK	Q07092	800.894	926.458	43.82	80	35.2	sp|Q07092|COGA1_HUMAN.GESGALGPSGLPGSTGEK.+2b11.light
NTLSLVNDFIIR	P55259	468.933	876.494	98.68	80	17.5	sp|P55259|GP2_HUMAN.NTLSLVNDFIIR.+3y7.light
NTLSLVNDFIIR	P55259	468.933	777.425	98.68	80	11.5	sp|P55259|GP2_HUMAN.NTLSLVNDFIIR.+3y6.light
NTLSLVNDFIIR	P55259	468.933	663.382	98.68	80	17.5	sp|P55259|GP2_HUMAN.NTLSLVNDFIIR.+3y5.light
NTLSLVNDFIIR	P55259	468.933	548.355	98.68	80	17.5	sp|P55259|GP2_HUMAN.NTLSLVNDFIIR.+3y4.light
NTLSLVNDFIIR	P55259	468.933	401.287	98.68	80	20.5	sp|P55259|GP2_HUMAN.NTLSLVNDFIIR.+3y3.light
NTLSLVNDFIIR	P55259	468.933	288.203	98.68	80	20.5	sp|P55259|GP2_HUMAN.NTLSLVNDFIIR.+3y2.light
GVPGLPGVPGLLGPK	P27658	679.414	934.572	95.09	80	29.3	sp|P27658|CO8A1_HUMAN.GVPGLPGVPGLLGPK.+2y10.light
GVPGLPGVPGLLGPK	P27658	679.414	837.519	95.09	80	32.3	sp|P27658|CO8A1_HUMAN.GVPGLPGVPGLLGPK.+2y9.light
GVPGLPGVPGLLGPK	P27658	679.414	601.369	95.09	80	23.3	sp|P27658|CO8A1_HUMAN.GVPGLPGVPGLLGPK.+2y13+2.light
GVPGLPGVPGLLGPK	P27658	679.414	467.79	95.09	80	32.3	sp|P27658|CO8A1_HUMAN.GVPGLPGVPGLLGPK.+2y10+2.light
GVPGLPGVPGLLGPK	P27658	679.414	311.171	95.09	80	32.3	sp|P27658|CO8A1_HUMAN.GVPGLPGVPGLLGPK.+2b4.light
GVPGLPGVPGLLGPK	P27658	679.414	424.255	95.09	80	26.3	sp|P27658|CO8A1_HUMAN.GVPGLPGVPGLLGPK.+2b5.light
SDFSQTMLFQANTTR	P23470	582.942	950.505	72.24	80	29	sp|P23470|PTPRG_HUMAN.SDFSQTMLFQANTTR.+3y8.light
SDFSQTMLFQANTTR	P23470	582.942	837.421	72.24	80	29	sp|P23470|PTPRG_HUMAN.SDFSQTMLFQANTTR.+3y7.light
SDFSQTMLFQANTTR	P23470	582.942	690.353	72.24	80	23	sp|P23470|PTPRG_HUMAN.SDFSQTMLFQANTTR.+3y6.light
SDFSQTMLFQANTTR	P23470	582.942	562.294	72.24	80	26	sp|P23470|PTPRG_HUMAN.SDFSQTMLFQANTTR.+3y5.light
SDFSQTMLFQANTTR	P23470	582.942	491.257	72.24	80	23	sp|P23470|PTPRG_HUMAN.SDFSQTMLFQANTTR.+3y4.light
SDFSQTMLFQANTTR	P23470	582.942	276.167	72.24	80	26	sp|P23470|PTPRG_HUMAN.SDFSQTMLFQANTTR.+3y2.light
LDNGNLQHLSGNATLTLIAMR	P19320	751.399	918.544	88.14	80	34.1	sp|P19320|VCAM1_HUMAN.LDNGNLQHLSGNATLTLIAMR.+3y8.light
LDNGNLQHLSGNATLTLIAMR	P19320	751.399	817.496	88.14	80	34.1	sp|P19320|VCAM1_HUMAN.LDNGNLQHLSGNATLTLIAMR.+3y7.light
LDNGNLQHLSGNATLTLIAMR	P19320	751.399	704.412	88.14	80	40.1	sp|P19320|VCAM1_HUMAN.LDNGNLQHLSGNATLTLIAMR.+3y6.light
LDNGNLQHLSGNATLTLIAMR	P19320	751.399	603.365	88.14	80	34.1	sp|P19320|VCAM1_HUMAN.LDNGNLQHLSGNATLTLIAMR.+3y5.light
LDNGNLQHLSGNATLTLIAMR	P19320	751.399	490.281	88.14	80	37.1	sp|P19320|VCAM1_HUMAN.LDNGNLQHLSGNATLTLIAMR.+3y4.light
LDNGNLQHLSGNATLTLIAMR	P19320	751.399	377.197	88.14	80	34.1	sp|P19320|VCAM1_HUMAN.LDNGNLQHLSGNATLTLIAMR.+3y3.light
AYLLPAPPAPGNASESEEDR	P17936	695.336	851.338	66.28	80	28.4	sp|P17936|IBP3_HUMAN.AYLLPAPPAPGNASESEEDR.+3y7.light
AYLLPAPPAPGNASESEEDR	P17936	695.336	812.366	66.28	80	22.4	sp|P17936|IBP3_HUMAN.AYLLPAPPAPGNASESEEDR.+3y16+2.light
AYLLPAPPAPGNASESEEDR	P17936	695.336	728.321	66.28	80	31.4	sp|P17936|IBP3_HUMAN.AYLLPAPPAPGNASESEEDR.+3y14+2.light
AYLLPAPPAPGNASESEEDR	P17936	695.336	595.75	66.28	80	25.4	sp|P17936|IBP3_HUMAN.AYLLPAPPAPGNASESEEDR.+3y11+2.light
AYLLPAPPAPGNASESEEDR	P17936	695.336	235.108	66.28	80	40.4	sp|P17936|IBP3_HUMAN.AYLLPAPPAPGNASESEEDR.+3b2.light
AYLLPAPPAPGNASESEEDR	P17936	695.336	348.192	66.28	80	28.4	sp|P17936|IBP3_HUMAN.AYLLPAPPAPGNASESEEDR.+3b3.light
LGLGADVAQVTGALR	P14780	720.912	914.542	85.94	80	37.3	sp|P14780|MMP9_HUMAN.LGLGADVAQVTGALR.+2y9.light
LGLGADVAQVTGALR	P14780	720.912	815.473	85.94	80	34.3	sp|P14780|MMP9_HUMAN.LGLGADVAQVTGALR.+2y8.light
LGLGADVAQVTGALR	P14780	720.912	744.436	85.94	80	34.3	sp|P14780|MMP9_HUMAN.LGLGADVAQVTGALR.+2y7.light
LGLGADVAQVTGALR	P14780	720.912	616.378	85.94	80	34.3	sp|P14780|MMP9_HUMAN.LGLGADVAQVTGALR.+2y6.light
LGLGADVAQVTGALR	P14780	720.912	517.309	85.94	80	37.3	sp|P14780|MMP9_HUMAN.LGLGADVAQVTGALR.+2y5.light
LGLGADVAQVTGALR	P14780	720.912	416.262	85.94	80	34.3	sp|P14780|MMP9_HUMAN.LGLGADVAQVTGALR.+2y4.light
AFALWSAVTPLTFTR	P14780	840.959	934.536	101.3	80	34.2	sp|P14780|MMP9_HUMAN.AFALWSAVTPLTFTR.+2y8.light
AFALWSAVTPLTFTR	P14780	840.959	835.467	101.3	80	34.2	sp|P14780|MMP9_HUMAN.AFALWSAVTPLTFTR.+2y7.light
AFALWSAVTPLTFTR	P14780	840.959	734.42	101.3	80	31.2	sp|P14780|MMP9_HUMAN.AFALWSAVTPLTFTR.+2y6.light
AFALWSAVTPLTFTR	P14780	840.959	219.113	101.3	80	49.2	sp|P14780|MMP9_HUMAN.AFALWSAVTPLTFTR.+2b2.light
AFALWSAVTPLTFTR	P14780	840.959	290.15	101.3	80	40.2	sp|P14780|MMP9_HUMAN.AFALWSAVTPLTFTR.+2b3.light
AFALWSAVTPLTFTR	P14780	840.959	589.313	101.3	80	31.2	sp|P14780|MMP9_HUMAN.AFALWSAVTPLTFTR.+2b5.light
QVILTLQPTLVAVGK	P13598	790.493	912.551	93.71	80	31.7	sp|P13598|ICAM2_HUMAN.QVILTLQPTLVAVGK.+2y9.light
QVILTLQPTLVAVGK	P13598	790.493	784.493	93.71	80	31.7	sp|P13598|ICAM2_HUMAN.QVILTLQPTLVAVGK.+2y8.light
QVILTLQPTLVAVGK	P13598	790.493	374.24	93.71	80	43.7	sp|P13598|ICAM2_HUMAN.QVILTLQPTLVAVGK.+2y4.light
QVILTLQPTLVAVGK	P13598	790.493	204.134	93.71	80	31.7	sp|P13598|ICAM2_HUMAN.QVILTLQPTLVAVGK.+2y2.light
QVILTLQPTLVAVGK	P13598	790.493	341.218	93.71	80	37.7	sp|P13598|ICAM2_HUMAN.QVILTLQPTLVAVGK.+2b3.light
QVILTLQPTLVAVGK	P13598	790.493	454.302	93.71	80	31.7	sp|P13598|ICAM2_HUMAN.QVILTLQPTLVAVGK.+2b4.light
GHIYQGSEADSVFSGFLIFPSA	P02745	1165.06	421.208	102.17	80	47.1	sp|P02745|C1QA_HUMAN.GHIYQGSEADSVFSGFLIFPSA.+2y4.light
GHIYQGSEADSVFSGFLIFPSA	P02745	1165.06	274.14	102.17	80	47.1	sp|P02745|C1QA_HUMAN.GHIYQGSEADSVFSGFLIFPSA.+2y3.light
GHIYQGSEADSVFSGFLIFPSA	P02745	1165.06	471.235	102.17	80	59.1	sp|P02745|C1QA_HUMAN.GHIYQGSEADSVFSGFLIFPSA.+2b4.light
GHIYQGSEADSVFSGFLIFPSA	P02745	1165.06	599.294	102.17	80	65.1	sp|P02745|C1QA_HUMAN.GHIYQGSEADSVFSGFLIFPSA.+2b5.light
GHIYQGSEADSVFSGFLIFPSA	P02745	1165.06	943.427	102.17	80	62.1	sp|P02745|C1QA_HUMAN.GHIYQGSEADSVFSGFLIFPSA.+2b9.light
GHIYQGSEADSVFSGFLIFPSA	P02745	1165.06	841.876	102.17	80	53.1	sp|P02745|C1QA_HUMAN.GHIYQGSEADSVFSGFLIFPSA.+2b16+2.light
IDRPEAISEER	Q9Y6B6	438.893	633.32	25.62	80	19.1	sp|Q9Y6B6|SAR1B_HUMAN.IDRPEAISEER.+3y5.light
IDRPEAISEER	Q9Y6B6	438.893	520.236	25.62	80	19.1	sp|Q9Y6B6|SAR1B_HUMAN.IDRPEAISEER.+3y4.light
IDRPEAISEER	Q9Y6B6	438.893	304.162	25.62	80	25.1	sp|Q9Y6B6|SAR1B_HUMAN.IDRPEAISEER.+3y2.light
IDRPEAISEER	Q9Y6B6	438.893	601.294	25.62	80	19.1	sp|Q9Y6B6|SAR1B_HUMAN.IDRPEAISEER.+3y10+2.light
IDRPEAISEER	Q9Y6B6	438.893	682.352	25.62	80	19.1	sp|Q9Y6B6|SAR1B_HUMAN.IDRPEAISEER.+3b6.light
IDRPEAISEER	Q9Y6B6	438.893	341.68	25.62	80	19.1	sp|Q9Y6B6|SAR1B_HUMAN.IDRPEAISEER.+3b6+2.light
EMFGLYGQTTGK	Q9Y6B6	666.319	924.479	60.74	80	31.6	sp|Q9Y6B6|SAR1B_HUMAN.EMFGLYGQTTGK.+2y9.light
EMFGLYGQTTGK	Q9Y6B6	666.319	867.457	60.74	80	31.6	sp|Q9Y6B6|SAR1B_HUMAN.EMFGLYGQTTGK.+2y8.light
EMFGLYGQTTGK	Q9Y6B6	666.319	754.373	60.74	80	28.6	sp|Q9Y6B6|SAR1B_HUMAN.EMFGLYGQTTGK.+2y7.light
EMFGLYGQTTGK	Q9Y6B6	666.319	591.31	60.74	80	28.6	sp|Q9Y6B6|SAR1B_HUMAN.EMFGLYGQTTGK.+2y6.light
EMFGLYGQTTGK	Q9Y6B6	666.319	406.23	60.74	80	37.6	sp|Q9Y6B6|SAR1B_HUMAN.EMFGLYGQTTGK.+2y4.light
EMFGLYGQTTGK	Q9Y6B6	666.319	233.094	60.74	80	37.6	sp|Q9Y6B6|SAR1B_HUMAN.EMFGLYGQTTGK.+2b4+2.light
FVEKPQVFVSNK	Q9Y5P6	474.598	918.504	42.89	80	20.8	sp|Q9Y5P6|GMPPB_HUMAN.FVEKPQVFVSNK.+3y8.light
FVEKPQVFVSNK	Q9Y5P6	474.598	594.325	42.89	80	20.8	sp|Q9Y5P6|GMPPB_HUMAN.FVEKPQVFVSNK.+3y5.light
FVEKPQVFVSNK	Q9Y5P6	474.598	447.256	42.89	80	20.8	sp|Q9Y5P6|GMPPB_HUMAN.FVEKPQVFVSNK.+3y4.light
FVEKPQVFVSNK	Q9Y5P6	474.598	588.325	42.89	80	17.8	sp|Q9Y5P6|GMPPB_HUMAN.FVEKPQVFVSNK.+3y10+2.light
FVEKPQVFVSNK	Q9Y5P6	474.598	523.803	42.89	80	23.8	sp|Q9Y5P6|GMPPB_HUMAN.FVEKPQVFVSNK.+3y9+2.light
FVEKPQVFVSNK	Q9Y5P6	474.598	638.34	42.89	80	20.8	sp|Q9Y5P6|GMPPB_HUMAN.FVEKPQVFVSNK.+3b11+2.light
RPEKPVPPPPPIAK	Q9Y5K6	508.308	816.498	28.94	80	22.4	sp|Q9Y5K6|CD2AP_HUMAN.RPEKPVPPPPPIAK.+3y8.light
RPEKPVPPPPPIAK	Q9Y5K6	508.308	719.445	28.94	80	25.4	sp|Q9Y5K6|CD2AP_HUMAN.RPEKPVPPPPPIAK.+3y7.light
RPEKPVPPPPPIAK	Q9Y5K6	508.308	622.392	28.94	80	28.4	sp|Q9Y5K6|CD2AP_HUMAN.RPEKPVPPPPPIAK.+3y6.light
RPEKPVPPPPPIAK	Q9Y5K6	508.308	408.753	28.94	80	22.4	sp|Q9Y5K6|CD2AP_HUMAN.RPEKPVPPPPPIAK.+3y8+2.light
RPEKPVPPPPPIAK	Q9Y5K6	508.308	707.42	28.94	80	22.4	sp|Q9Y5K6|CD2AP_HUMAN.RPEKPVPPPPPIAK.+3b6.light
RPEKPVPPPPPIAK	Q9Y5K6	508.308	354.214	28.94	80	22.4	sp|Q9Y5K6|CD2AP_HUMAN.RPEKPVPPPPPIAK.+3b6+2.light
ALVDELEWEIAQVDPK	Q9Y2B0	618.988	899.483	100.8	80	27.7	sp|Q9Y2B0|CNPY2_HUMAN.ALVDELEWEIAQVDPK.+3y8.light
ALVDELEWEIAQVDPK	Q9Y2B0	618.988	770.441	100.8	80	21.7	sp|Q9Y2B0|CNPY2_HUMAN.ALVDELEWEIAQVDPK.+3y7.light
ALVDELEWEIAQVDPK	Q9Y2B0	618.988	657.357	100.8	80	24.7	sp|Q9Y2B0|CNPY2_HUMAN.ALVDELEWEIAQVDPK.+3y6.light
ALVDELEWEIAQVDPK	Q9Y2B0	618.988	586.32	100.8	80	18.7	sp|Q9Y2B0|CNPY2_HUMAN.ALVDELEWEIAQVDPK.+3y5.light
ALVDELEWEIAQVDPK	Q9Y2B0	618.988	359.193	100.8	80	21.7	sp|Q9Y2B0|CNPY2_HUMAN.ALVDELEWEIAQVDPK.+3y3.light
ALVDELEWEIAQVDPK	Q9Y2B0	618.988	244.166	100.8	80	33.7	sp|Q9Y2B0|CNPY2_HUMAN.ALVDELEWEIAQVDPK.+3y2.light
ITVNEVELLVMK	Q9UNM6	694.397	960.543	97.83	80	33	sp|Q9UNM6|PSD13_HUMAN.ITVNEVELLVMK.+2y8.light
ITVNEVELLVMK	Q9UNM6	694.397	831.501	97.83	80	30	sp|Q9UNM6|PSD13_HUMAN.ITVNEVELLVMK.+2y7.light
ITVNEVELLVMK	Q9UNM6	694.397	732.432	97.83	80	33	sp|Q9UNM6|PSD13_HUMAN.ITVNEVELLVMK.+2y6.light
ITVNEVELLVMK	Q9UNM6	694.397	377.222	97.83	80	30	sp|Q9UNM6|PSD13_HUMAN.ITVNEVELLVMK.+2y3.light
ITVNEVELLVMK	Q9UNM6	694.397	278.153	97.83	80	30	sp|Q9UNM6|PSD13_HUMAN.ITVNEVELLVMK.+2y2.light
ITVNEVELLVMK	Q9UNM6	694.397	215.139	97.83	80	30	sp|Q9UNM6|PSD13_HUMAN.ITVNEVELLVMK.+2b2.light
VTETEDTQMVSK	Q9ULD2	684.322	937.43	23.16	80	32.5	sp|Q9ULD2|MTUS1_HUMAN.VTETEDTQMVSK.+2y8.light
VTETEDTQMVSK	Q9ULD2	684.322	808.387	23.16	80	29.5	sp|Q9ULD2|MTUS1_HUMAN.VTETEDTQMVSK.+2y7.light
VTETEDTQMVSK	Q9ULD2	684.322	693.36	23.16	80	38.5	sp|Q9ULD2|MTUS1_HUMAN.VTETEDTQMVSK.+2y6.light
VTETEDTQMVSK	Q9ULD2	684.322	464.254	23.16	80	35.5	sp|Q9ULD2|MTUS1_HUMAN.VTETEDTQMVSK.+2y4.light
VTETEDTQMVSK	Q9ULD2	684.322	333.213	23.16	80	32.5	sp|Q9ULD2|MTUS1_HUMAN.VTETEDTQMVSK.+2y3.light
VTETEDTQMVSK	Q9ULD2	684.322	234.145	23.16	80	32.5	sp|Q9ULD2|MTUS1_HUMAN.VTETEDTQMVSK.+2y2.light
LSQLVNSNNLK	Q9UI42	615.346	901.51	41.47	80	29.2	sp|Q9UI42|CBPA4_HUMAN.LSQLVNSNNLK.+2y8.light
LSQLVNSNNLK	Q9UI42	615.346	788.426	41.47	80	29.2	sp|Q9UI42|CBPA4_HUMAN.LSQLVNSNNLK.+2y7.light
LSQLVNSNNLK	Q9UI42	615.346	689.358	41.47	80	29.2	sp|Q9UI42|CBPA4_HUMAN.LSQLVNSNNLK.+2y6.light
LSQLVNSNNLK	Q9UI42	615.346	575.315	41.47	80	29.2	sp|Q9UI42|CBPA4_HUMAN.LSQLVNSNNLK.+2y5.light
LSQLVNSNNLK	Q9UI42	615.346	329.182	41.47	80	29.2	sp|Q9UI42|CBPA4_HUMAN.LSQLVNSNNLK.+2b3.light
LSQLVNSNNLK	Q9UI42	615.346	442.266	41.47	80	26.2	sp|Q9UI42|CBPA4_HUMAN.LSQLVNSNNLK.+2b4.light
FAEHLSAHITPEWR	Q9UBH6	565.286	801.425	56.25	80	28.1	sp|Q9UBH6|XPR1_HUMAN.FAEHLSAHITPEWR.+3y6.light
FAEHLSAHITPEWR	Q9UBH6	565.286	688.341	56.25	80	28.1	sp|Q9UBH6|XPR1_HUMAN.FAEHLSAHITPEWR.+3y5.light
FAEHLSAHITPEWR	Q9UBH6	565.286	587.294	56.25	80	31.1	sp|Q9UBH6|XPR1_HUMAN.FAEHLSAHITPEWR.+3y4.light
FAEHLSAHITPEWR	Q9UBH6	565.286	361.198	56.25	80	34.1	sp|Q9UBH6|XPR1_HUMAN.FAEHLSAHITPEWR.+3y2.light
FAEHLSAHITPEWR	Q9UBH6	565.286	738.373	56.25	80	25.1	sp|Q9UBH6|XPR1_HUMAN.FAEHLSAHITPEWR.+3y12+2.light
FAEHLSAHITPEWR	Q9UBH6	565.286	447.217	56.25	80	28.1	sp|Q9UBH6|XPR1_HUMAN.FAEHLSAHITPEWR.+3b8+2.light
SDSWSLANLSSTK	Q9P2R3	698.341	920.505	67.49	80	30.2	sp|Q9P2R3|ANFY1_HUMAN.SDSWSLANLSSTK.+2y9.light
SDSWSLANLSSTK	Q9P2R3	698.341	833.473	67.49	80	30.2	sp|Q9P2R3|ANFY1_HUMAN.SDSWSLANLSSTK.+2y8.light
SDSWSLANLSSTK	Q9P2R3	698.341	720.389	67.49	80	33.2	sp|Q9P2R3|ANFY1_HUMAN.SDSWSLANLSSTK.+2y7.light
SDSWSLANLSSTK	Q9P2R3	698.341	649.352	67.49	80	36.2	sp|Q9P2R3|ANFY1_HUMAN.SDSWSLANLSSTK.+2y6.light
SDSWSLANLSSTK	Q9P2R3	698.341	422.225	67.49	80	30.2	sp|Q9P2R3|ANFY1_HUMAN.SDSWSLANLSSTK.+2y4.light
SDSWSLANLSSTK	Q9P2R3	698.341	335.193	67.49	80	27.2	sp|Q9P2R3|ANFY1_HUMAN.SDSWSLANLSSTK.+2y3.light
ATLSTLAVAVNR	Q9P2E5	608.356	930.537	60.46	80	31.8	sp|Q9P2E5|CHPF2_HUMAN.ATLSTLAVAVNR.+2y9.light
ATLSTLAVAVNR	Q9P2E5	608.356	843.505	60.46	80	28.8	sp|Q9P2E5|CHPF2_HUMAN.ATLSTLAVAVNR.+2y8.light
ATLSTLAVAVNR	Q9P2E5	608.356	742.457	60.46	80	25.8	sp|Q9P2E5|CHPF2_HUMAN.ATLSTLAVAVNR.+2y7.light
ATLSTLAVAVNR	Q9P2E5	608.356	629.373	60.46	80	28.8	sp|Q9P2E5|CHPF2_HUMAN.ATLSTLAVAVNR.+2y6.light
ATLSTLAVAVNR	Q9P2E5	608.356	558.336	60.46	80	25.8	sp|Q9P2E5|CHPF2_HUMAN.ATLSTLAVAVNR.+2y5.light
ATLSTLAVAVNR	Q9P2E5	608.356	459.267	60.46	80	25.8	sp|Q9P2E5|CHPF2_HUMAN.ATLSTLAVAVNR.+2y4.light
ADVGDALETALEQLNR	Q9P2E5	857.934	944.516	100.22	80	41	sp|Q9P2E5|CHPF2_HUMAN.ADVGDALETALEQLNR.+2y8.light
ADVGDALETALEQLNR	Q9P2E5	857.934	843.468	100.22	80	41	sp|Q9P2E5|CHPF2_HUMAN.ADVGDALETALEQLNR.+2y7.light
ADVGDALETALEQLNR	Q9P2E5	857.934	772.431	100.22	80	38	sp|Q9P2E5|CHPF2_HUMAN.ADVGDALETALEQLNR.+2y6.light
ADVGDALETALEQLNR	Q9P2E5	857.934	659.347	100.22	80	38	sp|Q9P2E5|CHPF2_HUMAN.ADVGDALETALEQLNR.+2y5.light
ADVGDALETALEQLNR	Q9P2E5	857.934	530.305	100.22	80	38	sp|Q9P2E5|CHPF2_HUMAN.ADVGDALETALEQLNR.+2y4.light
ADVGDALETALEQLNR	Q9P2E5	857.934	402.246	100.22	80	41	sp|Q9P2E5|CHPF2_HUMAN.ADVGDALETALEQLNR.+2y3.light
AGPFDEFQIATMLK	Q9P289	784.395	951.533	99.79	80	34.4	sp|Q9P289|STK26_HUMAN.AGPFDEFQIATMLK.+2y8.light
AGPFDEFQIATMLK	Q9P289	784.395	804.465	99.79	80	34.4	sp|Q9P289|STK26_HUMAN.AGPFDEFQIATMLK.+2y7.light
AGPFDEFQIATMLK	Q9P289	784.395	676.406	99.79	80	37.4	sp|Q9P289|STK26_HUMAN.AGPFDEFQIATMLK.+2y6.light
AGPFDEFQIATMLK	Q9P289	784.395	563.322	99.79	80	37.4	sp|Q9P289|STK26_HUMAN.AGPFDEFQIATMLK.+2y5.light
AGPFDEFQIATMLK	Q9P289	784.395	492.285	99.79	80	37.4	sp|Q9P289|STK26_HUMAN.AGPFDEFQIATMLK.+2y4.light
AGPFDEFQIATMLK	Q9P289	784.395	720.366	99.79	80	34.4	sp|Q9P289|STK26_HUMAN.AGPFDEFQIATMLK.+2y12+2.light
ADDDTYVILDNLR	Q9NS00	508.251	743.441	86.9	80	31.4	sp|Q9NS00|C1GLT_HUMAN.ADDDTYVILDNLR.+3y6.light
ADDDTYVILDNLR	Q9NS00	508.251	630.357	86.9	80	22.4	sp|Q9NS00|C1GLT_HUMAN.ADDDTYVILDNLR.+3y5.light
ADDDTYVILDNLR	Q9NS00	508.251	402.246	86.9	80	22.4	sp|Q9NS00|C1GLT_HUMAN.ADDDTYVILDNLR.+3y3.light
ADDDTYVILDNLR	Q9NS00	508.251	553.814	86.9	80	25.4	sp|Q9NS00|C1GLT_HUMAN.ADDDTYVILDNLR.+3y9+2.light
ADDDTYVILDNLR	Q9NS00	508.251	780.305	86.9	80	19.4	sp|Q9NS00|C1GLT_HUMAN.ADDDTYVILDNLR.+3b7.light
ADDDTYVILDNLR	Q9NS00	508.251	618.275	86.9	80	22.4	sp|Q9NS00|C1GLT_HUMAN.ADDDTYVILDNLR.+3b11+2.light
VDTQPNVLHNDPHAR	Q9NS00	571.62	846.397	23.89	80	31.4	sp|Q9NS00|C1GLT_HUMAN.VDTQPNVLHNDPHAR.+3y7.light
VDTQPNVLHNDPHAR	Q9NS00	571.62	480.268	23.89	80	34.4	sp|Q9NS00|C1GLT_HUMAN.VDTQPNVLHNDPHAR.+3y4.light
VDTQPNVLHNDPHAR	Q9NS00	571.62	807.393	23.89	80	22.4	sp|Q9NS00|C1GLT_HUMAN.VDTQPNVLHNDPHAR.+3y14+2.light
VDTQPNVLHNDPHAR	Q9NS00	571.62	749.879	23.89	80	22.4	sp|Q9NS00|C1GLT_HUMAN.VDTQPNVLHNDPHAR.+3y13+2.light
VDTQPNVLHNDPHAR	Q9NS00	571.62	635.326	23.89	80	22.4	sp|Q9NS00|C1GLT_HUMAN.VDTQPNVLHNDPHAR.+3y11+2.light
VDTQPNVLHNDPHAR	Q9NS00	571.62	215.103	23.89	80	25.4	sp|Q9NS00|C1GLT_HUMAN.VDTQPNVLHNDPHAR.+3b2.light
AFGDVFSVIGVR	Q9NRD5	633.846	876.53	98.83	80	30.1	sp|Q9NRD5|PICK1_HUMAN.AFGDVFSVIGVR.+2y8.light
AFGDVFSVIGVR	Q9NRD5	633.846	777.462	98.83	80	27.1	sp|Q9NRD5|PICK1_HUMAN.AFGDVFSVIGVR.+2y7.light
AFGDVFSVIGVR	Q9NRD5	633.846	444.293	98.83	80	27.1	sp|Q9NRD5|PICK1_HUMAN.AFGDVFSVIGVR.+2y4.light
AFGDVFSVIGVR	Q9NRD5	633.846	331.209	98.83	80	27.1	sp|Q9NRD5|PICK1_HUMAN.AFGDVFSVIGVR.+2y3.light
AFGDVFSVIGVR	Q9NRD5	633.846	219.113	98.83	80	27.1	sp|Q9NRD5|PICK1_HUMAN.AFGDVFSVIGVR.+2b2.light
AFGDVFSVIGVR	Q9NRD5	633.846	391.161	98.83	80	30.1	sp|Q9NRD5|PICK1_HUMAN.AFGDVFSVIGVR.+2b4.light
EADPGETPSEAPSEAR	Q9NQ66	548.245	759.363	22.32	80	24.3	sp|Q9NQ66|PLCB1_HUMAN.EADPGETPSEAPSEAR.+3y7.light
EADPGETPSEAPSEAR	Q9NQ66	548.245	630.321	22.32	80	18.3	sp|Q9NQ66|PLCB1_HUMAN.EADPGETPSEAPSEAR.+3y6.light
EADPGETPSEAPSEAR	Q9NQ66	548.245	559.283	22.32	80	21.3	sp|Q9NQ66|PLCB1_HUMAN.EADPGETPSEAPSEAR.+3y5.light
EADPGETPSEAPSEAR	Q9NQ66	548.245	462.231	22.32	80	30.3	sp|Q9NQ66|PLCB1_HUMAN.EADPGETPSEAPSEAR.+3y4.light
EADPGETPSEAPSEAR	Q9NQ66	548.245	472.228	22.32	80	21.3	sp|Q9NQ66|PLCB1_HUMAN.EADPGETPSEAPSEAR.+3y9+2.light
EADPGETPSEAPSEAR	Q9NQ66	548.245	280.145	22.32	80	21.3	sp|Q9NQ66|PLCB1_HUMAN.EADPGETPSEAPSEAR.+3y5+2.light
AQLGGPELQR	Q9HBH1	534.793	869.484	33.65	80	25.2	sp|Q9HBH1|DEFM_HUMAN.AQLGGPELQR.+2y8.light
AQLGGPELQR	Q9HBH1	534.793	756.4	33.65	80	25.2	sp|Q9HBH1|DEFM_HUMAN.AQLGGPELQR.+2y7.light
AQLGGPELQR	Q9HBH1	534.793	699.378	33.65	80	25.2	sp|Q9HBH1|DEFM_HUMAN.AQLGGPELQR.+2y6.light
AQLGGPELQR	Q9HBH1	534.793	642.357	33.65	80	25.2	sp|Q9HBH1|DEFM_HUMAN.AQLGGPELQR.+2y5.light
AQLGGPELQR	Q9HBH1	534.793	303.178	33.65	80	28.2	sp|Q9HBH1|DEFM_HUMAN.AQLGGPELQR.+2y2.light
FQVDPSGEIVELAK	Q9HB07	511.272	858.493	82.67	80	22.5	sp|Q9HB07|MYG1_HUMAN.FQVDPSGEIVELAK.+3y8.light
FQVDPSGEIVELAK	Q9HB07	511.272	672.429	82.67	80	16.5	sp|Q9HB07|MYG1_HUMAN.FQVDPSGEIVELAK.+3y6.light
FQVDPSGEIVELAK	Q9HB07	511.272	559.345	82.67	80	19.5	sp|Q9HB07|MYG1_HUMAN.FQVDPSGEIVELAK.+3y5.light
FQVDPSGEIVELAK	Q9HB07	511.272	460.277	82.67	80	19.5	sp|Q9HB07|MYG1_HUMAN.FQVDPSGEIVELAK.+3y4.light
FQVDPSGEIVELAK	Q9HB07	511.272	490.23	82.67	80	25.5	sp|Q9HB07|MYG1_HUMAN.FQVDPSGEIVELAK.+3b4.light
FQVDPSGEIVELAK	Q9HB07	511.272	860.378	82.67	80	16.5	sp|Q9HB07|MYG1_HUMAN.FQVDPSGEIVELAK.+3b8.light
TYGQNGHTHFGNDNFGPQEK	Q9C0K1	749.998	558.288	31.95	80	40	sp|Q9C0K1|S39A8_HUMAN.TYGQNGHTHFGNDNFGPQEK.+3y5.light
TYGQNGHTHFGNDNFGPQEK	Q9C0K1	749.998	501.267	31.95	80	40	sp|Q9C0K1|S39A8_HUMAN.TYGQNGHTHFGNDNFGPQEK.+3y4.light
TYGQNGHTHFGNDNFGPQEK	Q9C0K1	749.998	992.438	31.95	80	34	sp|Q9C0K1|S39A8_HUMAN.TYGQNGHTHFGNDNFGPQEK.+3y18+2.light
TYGQNGHTHFGNDNFGPQEK	Q9C0K1	749.998	899.898	31.95	80	34	sp|Q9C0K1|S39A8_HUMAN.TYGQNGHTHFGNDNFGPQEK.+3y16+2.light
TYGQNGHTHFGNDNFGPQEK	Q9C0K1	749.998	716.316	31.95	80	34	sp|Q9C0K1|S39A8_HUMAN.TYGQNGHTHFGNDNFGPQEK.+3y19+3.light
TYGQNGHTHFGNDNFGPQEK	Q9C0K1	749.998	661.961	31.95	80	31	sp|Q9C0K1|S39A8_HUMAN.TYGQNGHTHFGNDNFGPQEK.+3y18+3.light
VLFNEGEHYNPATGK	Q9BXJ2	559.274	473.272	44.4	80	30.8	sp|Q9BXJ2|C1QT7_HUMAN.VLFNEGEHYNPATGK.+3y5.light
VLFNEGEHYNPATGK	Q9BXJ2	559.274	305.182	44.4	80	33.8	sp|Q9BXJ2|C1QT7_HUMAN.VLFNEGEHYNPATGK.+3y3.light
VLFNEGEHYNPATGK	Q9BXJ2	559.274	204.134	44.4	80	33.8	sp|Q9BXJ2|C1QT7_HUMAN.VLFNEGEHYNPATGK.+3y2.light
VLFNEGEHYNPATGK	Q9BXJ2	559.274	788.873	44.4	80	21.8	sp|Q9BXJ2|C1QT7_HUMAN.VLFNEGEHYNPATGK.+3y14+2.light
VLFNEGEHYNPATGK	Q9BXJ2	559.274	732.331	44.4	80	21.8	sp|Q9BXJ2|C1QT7_HUMAN.VLFNEGEHYNPATGK.+3y13+2.light
VLFNEGEHYNPATGK	Q9BXJ2	559.274	658.797	44.4	80	21.8	sp|Q9BXJ2|C1QT7_HUMAN.VLFNEGEHYNPATGK.+3y12+2.light
MISEVTGGVSDTISYR	Q9BQI0	857.919	997.495	61.33	80	38	sp|Q9BQI0|AIF1L_HUMAN.MISEVTGGVSDTISYR.+2y9.light
MISEVTGGVSDTISYR	Q9BQI0	857.919	940.473	61.33	80	38	sp|Q9BQI0|AIF1L_HUMAN.MISEVTGGVSDTISYR.+2y8.light
MISEVTGGVSDTISYR	Q9BQI0	857.919	425.214	61.33	80	38	sp|Q9BQI0|AIF1L_HUMAN.MISEVTGGVSDTISYR.+2y3.light
MISEVTGGVSDTISYR	Q9BQI0	857.919	332.164	61.33	80	47	sp|Q9BQI0|AIF1L_HUMAN.MISEVTGGVSDTISYR.+2b3.light
MISEVTGGVSDTISYR	Q9BQI0	857.919	461.206	61.33	80	41	sp|Q9BQI0|AIF1L_HUMAN.MISEVTGGVSDTISYR.+2b4.light
MISEVTGGVSDTISYR	Q9BQI0	857.919	560.275	61.33	80	32	sp|Q9BQI0|AIF1L_HUMAN.MISEVTGGVSDTISYR.+2b5.light
SDPFLEFFR	Q99829	579.285	955.504	99.15	80	24.4	sp|Q99829|CPNE1_HUMAN.SDPFLEFFR.+2y7.light
SDPFLEFFR	Q99829	579.285	858.451	99.15	80	30.4	sp|Q99829|CPNE1_HUMAN.SDPFLEFFR.+2y6.light
SDPFLEFFR	Q99829	579.285	711.382	99.15	80	30.4	sp|Q99829|CPNE1_HUMAN.SDPFLEFFR.+2y5.light
SDPFLEFFR	Q99829	579.285	598.298	99.15	80	27.4	sp|Q99829|CPNE1_HUMAN.SDPFLEFFR.+2y4.light
SDPFLEFFR	Q99829	579.285	469.256	99.15	80	33.4	sp|Q99829|CPNE1_HUMAN.SDPFLEFFR.+2y3.light
SDPFLEFFR	Q99829	579.285	478.255	99.15	80	21.4	sp|Q99829|CPNE1_HUMAN.SDPFLEFFR.+2y7+2.light
FRPDMEEEEAK	Q99436	460.875	605.278	28.03	80	17.1	sp|Q99436|PSB7_HUMAN.FRPDMEEEEAK.+3y5.light
FRPDMEEEEAK	Q99436	460.875	476.235	28.03	80	17.1	sp|Q99436|PSB7_HUMAN.FRPDMEEEEAK.+3y4.light
FRPDMEEEEAK	Q99436	460.875	218.15	28.03	80	29.1	sp|Q99436|PSB7_HUMAN.FRPDMEEEEAK.+3y2.light
FRPDMEEEEAK	Q99436	460.875	516.257	28.03	80	26.1	sp|Q99436|PSB7_HUMAN.FRPDMEEEEAK.+3b4.light
FRPDMEEEEAK	Q99436	460.875	647.297	28.03	80	20.1	sp|Q99436|PSB7_HUMAN.FRPDMEEEEAK.+3b5.light
FRPDMEEEEAK	Q99436	460.875	388.673	28.03	80	17.1	sp|Q99436|PSB7_HUMAN.FRPDMEEEEAK.+3b6+2.light
LLEATAKPEPEEK	Q96KC8	485.596	276.155	26.68	80	24.3	sp|Q96KC8|DNJC1_HUMAN.LLEATAKPEPEEK.+3y2.light
LLEATAKPEPEEK	Q96KC8	485.596	671.348	26.68	80	21.3	sp|Q96KC8|DNJC1_HUMAN.LLEATAKPEPEEK.+3y12+2.light
LLEATAKPEPEEK	Q96KC8	485.596	614.806	26.68	80	18.3	sp|Q96KC8|DNJC1_HUMAN.LLEATAKPEPEEK.+3y11+2.light
LLEATAKPEPEEK	Q96KC8	485.596	550.285	26.68	80	21.3	sp|Q96KC8|DNJC1_HUMAN.LLEATAKPEPEEK.+3y10+2.light
LLEATAKPEPEEK	Q96KC8	485.596	514.767	26.68	80	21.3	sp|Q96KC8|DNJC1_HUMAN.LLEATAKPEPEEK.+3y9+2.light
LLEATAKPEPEEK	Q96KC8	485.596	227.175	26.68	80	18.3	sp|Q96KC8|DNJC1_HUMAN.LLEATAKPEPEEK.+3b2.light
QVHFFVNASDVDNVK	Q96IY4	573.621	847.416	62.36	80	19.5	sp|Q96IY4|CBPB2_HUMAN.QVHFFVNASDVDNVK.+3y8.light
QVHFFVNASDVDNVK	Q96IY4	573.621	776.378	62.36	80	19.5	sp|Q96IY4|CBPB2_HUMAN.QVHFFVNASDVDNVK.+3y7.light
QVHFFVNASDVDNVK	Q96IY4	573.621	689.346	62.36	80	22.5	sp|Q96IY4|CBPB2_HUMAN.QVHFFVNASDVDNVK.+3y6.light
QVHFFVNASDVDNVK	Q96IY4	573.621	475.251	62.36	80	22.5	sp|Q96IY4|CBPB2_HUMAN.QVHFFVNASDVDNVK.+3y4.light
QVHFFVNASDVDNVK	Q96IY4	573.621	659.33	62.36	80	25.5	sp|Q96IY4|CBPB2_HUMAN.QVHFFVNASDVDNVK.+3b5.light
QVHFFVNASDVDNVK	Q96IY4	573.621	758.398	62.36	80	19.5	sp|Q96IY4|CBPB2_HUMAN.QVHFFVNASDVDNVK.+3b6.light
DTGTYGFLLPER	Q96IY4	684.843	994.536	81.36	80	32.6	sp|Q96IY4|CBPB2_HUMAN.DTGTYGFLLPER.+2y8.light
DTGTYGFLLPER	Q96IY4	684.843	831.472	81.36	80	32.6	sp|Q96IY4|CBPB2_HUMAN.DTGTYGFLLPER.+2y7.light
DTGTYGFLLPER	Q96IY4	684.843	774.451	81.36	80	29.6	sp|Q96IY4|CBPB2_HUMAN.DTGTYGFLLPER.+2y6.light
DTGTYGFLLPER	Q96IY4	684.843	627.382	81.36	80	32.6	sp|Q96IY4|CBPB2_HUMAN.DTGTYGFLLPER.+2y5.light
DTGTYGFLLPER	Q96IY4	684.843	514.298	81.36	80	26.6	sp|Q96IY4|CBPB2_HUMAN.DTGTYGFLLPER.+2y4.light
DTGTYGFLLPER	Q96IY4	684.843	401.214	81.36	80	26.6	sp|Q96IY4|CBPB2_HUMAN.DTGTYGFLLPER.+2y3.light
GLPNVVTSAISLPNIR	Q92954	550.989	812.499	97.83	80	21.4	sp|Q92954|PRG4_HUMAN.GLPNVVTSAISLPNIR.+3y7.light
GLPNVVTSAISLPNIR	Q92954	550.989	699.415	97.83	80	24.4	sp|Q92954|PRG4_HUMAN.GLPNVVTSAISLPNIR.+3y6.light
GLPNVVTSAISLPNIR	Q92954	550.989	612.383	97.83	80	21.4	sp|Q92954|PRG4_HUMAN.GLPNVVTSAISLPNIR.+3y5.light
GLPNVVTSAISLPNIR	Q92954	550.989	499.299	97.83	80	18.4	sp|Q92954|PRG4_HUMAN.GLPNVVTSAISLPNIR.+3y4.light
GLPNVVTSAISLPNIR	Q92954	550.989	250.153	97.83	80	18.4	sp|Q92954|PRG4_HUMAN.GLPNVVTSAISLPNIR.+3y4+2.light
GLPNVVTSAISLPNIR	Q92954	550.989	580.345	97.83	80	18.4	sp|Q92954|PRG4_HUMAN.GLPNVVTSAISLPNIR.+3b6.light
DMVTYFMNLSQANAQGTPR	Q92485	715.335	814.417	99.62	80	29.3	sp|Q92485|ASM3B_HUMAN.DMVTYFMNLSQANAQGTPR.+3y8.light
DMVTYFMNLSQANAQGTPR	Q92485	715.335	743.379	99.62	80	26.3	sp|Q92485|ASM3B_HUMAN.DMVTYFMNLSQANAQGTPR.+3y7.light
DMVTYFMNLSQANAQGTPR	Q92485	715.335	629.337	99.62	80	23.3	sp|Q92485|ASM3B_HUMAN.DMVTYFMNLSQANAQGTPR.+3y6.light
DMVTYFMNLSQANAQGTPR	Q92485	715.335	558.299	99.62	80	26.3	sp|Q92485|ASM3B_HUMAN.DMVTYFMNLSQANAQGTPR.+3y5.light
DMVTYFMNLSQANAQGTPR	Q92485	715.335	430.241	99.62	80	29.3	sp|Q92485|ASM3B_HUMAN.DMVTYFMNLSQANAQGTPR.+3y4.light
DMVTYFMNLSQANAQGTPR	Q92485	715.335	272.172	99.62	80	23.3	sp|Q92485|ASM3B_HUMAN.DMVTYFMNLSQANAQGTPR.+3y2.light
FLLGYFPWDSTK	Q8TC07	737.374	880.42	100.4	80	29.1	sp|Q8TC07|TBC15_HUMAN.FLLGYFPWDSTK.+2y7.light
FLLGYFPWDSTK	Q8TC07	737.374	733.352	100.4	80	38.1	sp|Q8TC07|TBC15_HUMAN.FLLGYFPWDSTK.+2y6.light
FLLGYFPWDSTK	Q8TC07	737.374	450.219	100.4	80	44.1	sp|Q8TC07|TBC15_HUMAN.FLLGYFPWDSTK.+2y4.light
FLLGYFPWDSTK	Q8TC07	737.374	335.193	100.4	80	41.1	sp|Q8TC07|TBC15_HUMAN.FLLGYFPWDSTK.+2y3.light
FLLGYFPWDSTK	Q8TC07	737.374	261.16	100.4	80	32.1	sp|Q8TC07|TBC15_HUMAN.FLLGYFPWDSTK.+2b2.light
FLLGYFPWDSTK	Q8TC07	737.374	594.329	100.4	80	26.1	sp|Q8TC07|TBC15_HUMAN.FLLGYFPWDSTK.+2b5.light
LLLEEALQDSPQTR	Q8NEU8	806.931	944.48	75.44	80	38.5	sp|Q8NEU8|DP13B_HUMAN.LLLEEALQDSPQTR.+2y8.light
LLLEEALQDSPQTR	Q8NEU8	806.931	831.396	75.44	80	35.5	sp|Q8NEU8|DP13B_HUMAN.LLLEEALQDSPQTR.+2y7.light
LLLEEALQDSPQTR	Q8NEU8	806.931	703.337	75.44	80	35.5	sp|Q8NEU8|DP13B_HUMAN.LLLEEALQDSPQTR.+2y6.light
LLLEEALQDSPQTR	Q8NEU8	806.931	588.31	75.44	80	47.5	sp|Q8NEU8|DP13B_HUMAN.LLLEEALQDSPQTR.+2y5.light
LLLEEALQDSPQTR	Q8NEU8	806.931	501.278	75.44	80	35.5	sp|Q8NEU8|DP13B_HUMAN.LLLEEALQDSPQTR.+2y4.light
LLLEEALQDSPQTR	Q8NEU8	806.931	669.382	75.44	80	35.5	sp|Q8NEU8|DP13B_HUMAN.LLLEEALQDSPQTR.+2b6.light
SEEAHAEDSVMDHHFR	Q8NC51	632.936	842.373	30.94	80	34.4	sp|Q8NC51|PAIRB_HUMAN.SEEAHAEDSVMDHHFR.+3y6.light
SEEAHAEDSVMDHHFR	Q8NC51	632.936	711.332	30.94	80	34.4	sp|Q8NC51|PAIRB_HUMAN.SEEAHAEDSVMDHHFR.+3y5.light
SEEAHAEDSVMDHHFR	Q8NC51	632.936	459.246	30.94	80	37.4	sp|Q8NC51|PAIRB_HUMAN.SEEAHAEDSVMDHHFR.+3y3.light
SEEAHAEDSVMDHHFR	Q8NC51	632.936	322.187	30.94	80	37.4	sp|Q8NC51|PAIRB_HUMAN.SEEAHAEDSVMDHHFR.+3y2.light
SEEAHAEDSVMDHHFR	Q8NC51	632.936	672.293	30.94	80	28.4	sp|Q8NC51|PAIRB_HUMAN.SEEAHAEDSVMDHHFR.+3y11+2.light
SEEAHAEDSVMDHHFR	Q8NC51	632.936	298.656	30.94	80	34.4	sp|Q8NC51|PAIRB_HUMAN.SEEAHAEDSVMDHHFR.+3y4+2.light
STELDSNWNWFQLR	Q8N6H7	599.285	863.452	98.99	80	23.8	sp|Q8N6H7|ARFG2_HUMAN.STELDSNWNWFQLR.+3y6.light
STELDSNWNWFQLR	Q8N6H7	599.285	749.409	98.99	80	23.8	sp|Q8N6H7|ARFG2_HUMAN.STELDSNWNWFQLR.+3y5.light
STELDSNWNWFQLR	Q8N6H7	599.285	563.33	98.99	80	20.8	sp|Q8N6H7|ARFG2_HUMAN.STELDSNWNWFQLR.+3y4.light
STELDSNWNWFQLR	Q8N6H7	599.285	416.262	98.99	80	23.8	sp|Q8N6H7|ARFG2_HUMAN.STELDSNWNWFQLR.+3y3.light
STELDSNWNWFQLR	Q8N6H7	599.285	288.203	98.99	80	26.8	sp|Q8N6H7|ARFG2_HUMAN.STELDSNWNWFQLR.+3y2.light
STELDSNWNWFQLR	Q8N6H7	599.285	546.241	98.99	80	20.8	sp|Q8N6H7|ARFG2_HUMAN.STELDSNWNWFQLR.+3b5.light
QGGITSDQAAVISK	Q8N668	687.865	918.489	36.8	80	32.7	sp|Q8N668|COMD1_HUMAN.QGGITSDQAAVISK.+2y9.light
QGGITSDQAAVISK	Q8N668	687.865	831.457	36.8	80	32.7	sp|Q8N668|COMD1_HUMAN.QGGITSDQAAVISK.+2y8.light
QGGITSDQAAVISK	Q8N668	687.865	446.297	36.8	80	35.7	sp|Q8N668|COMD1_HUMAN.QGGITSDQAAVISK.+2y4.light
QGGITSDQAAVISK	Q8N668	687.865	347.229	36.8	80	32.7	sp|Q8N668|COMD1_HUMAN.QGGITSDQAAVISK.+2y3.light
QGGITSDQAAVISK	Q8N668	687.865	234.145	36.8	80	35.7	sp|Q8N668|COMD1_HUMAN.QGGITSDQAAVISK.+2y2.light
QGGITSDQAAVISK	Q8N668	687.865	356.193	36.8	80	32.7	sp|Q8N668|COMD1_HUMAN.QGGITSDQAAVISK.+2b4.light
FRPVPLGQTFLGIK	Q8N3C0	524.98	863.499	84.85	80	20.2	sp|Q8N3C0|ASCC3_HUMAN.FRPVPLGQTFLGIK.+3y8.light
FRPVPLGQTFLGIK	Q8N3C0	524.98	678.418	84.85	80	20.2	sp|Q8N3C0|ASCC3_HUMAN.FRPVPLGQTFLGIK.+3y6.light
FRPVPLGQTFLGIK	Q8N3C0	524.98	577.371	84.85	80	20.2	sp|Q8N3C0|ASCC3_HUMAN.FRPVPLGQTFLGIK.+3y5.light
FRPVPLGQTFLGIK	Q8N3C0	524.98	500.298	84.85	80	29.2	sp|Q8N3C0|ASCC3_HUMAN.FRPVPLGQTFLGIK.+3b4.light
FRPVPLGQTFLGIK	Q8N3C0	524.98	710.435	84.85	80	20.2	sp|Q8N3C0|ASCC3_HUMAN.FRPVPLGQTFLGIK.+3b6.light
FRPVPLGQTFLGIK	Q8N3C0	524.98	299.179	84.85	80	23.2	sp|Q8N3C0|ASCC3_HUMAN.FRPVPLGQTFLGIK.+3b5+2.light
LQHLAESWGGK	Q7Z6Z7	613.32	984.49	35.68	80	29.1	sp|Q7Z6Z7|HUWE1_HUMAN.LQHLAESWGGK.+2y9.light
LQHLAESWGGK	Q7Z6Z7	613.32	847.431	35.68	80	32.1	sp|Q7Z6Z7|HUWE1_HUMAN.LQHLAESWGGK.+2y8.light
LQHLAESWGGK	Q7Z6Z7	613.32	734.347	35.68	80	32.1	sp|Q7Z6Z7|HUWE1_HUMAN.LQHLAESWGGK.+2y7.light
LQHLAESWGGK	Q7Z6Z7	613.32	242.15	35.68	80	29.1	sp|Q7Z6Z7|HUWE1_HUMAN.LQHLAESWGGK.+2b2.light
LQHLAESWGGK	Q7Z6Z7	613.32	379.209	35.68	80	35.1	sp|Q7Z6Z7|HUWE1_HUMAN.LQHLAESWGGK.+2b3.light
LQHLAESWGGK	Q7Z6Z7	613.32	492.293	35.68	80	29.1	sp|Q7Z6Z7|HUWE1_HUMAN.LQHLAESWGGK.+2b4.light
ASEAGEVPFNHEILR	Q7L5N1	834.921	667.389	56.03	80	48.9	sp|Q7L5N1|CSN6_HUMAN.ASEAGEVPFNHEILR.+2y5.light
ASEAGEVPFNHEILR	Q7L5N1	834.921	288.203	56.03	80	45.9	sp|Q7L5N1|CSN6_HUMAN.ASEAGEVPFNHEILR.+2y2.light
ASEAGEVPFNHEILR	Q7L5N1	834.921	562.814	56.03	80	42.9	sp|Q7L5N1|CSN6_HUMAN.ASEAGEVPFNHEILR.+2y9+2.light
ASEAGEVPFNHEILR	Q7L5N1	834.921	513.28	56.03	80	45.9	sp|Q7L5N1|CSN6_HUMAN.ASEAGEVPFNHEILR.+2y8+2.light
ASEAGEVPFNHEILR	Q7L5N1	834.921	359.156	56.03	80	42.9	sp|Q7L5N1|CSN6_HUMAN.ASEAGEVPFNHEILR.+2b4.light
ASEAGEVPFNHEILR	Q7L5N1	834.921	545.22	56.03	80	42.9	sp|Q7L5N1|CSN6_HUMAN.ASEAGEVPFNHEILR.+2b6.light
HDDPALTLVAGLTSNKPTDK	Q6P996	698.367	890.458	74.16	80	34.5	sp|Q6P996|PDXD1_HUMAN.HDDPALTLVAGLTSNKPTDK.+3y8.light
HDDPALTLVAGLTSNKPTDK	Q6P996	698.367	460.24	74.16	80	37.5	sp|Q6P996|PDXD1_HUMAN.HDDPALTLVAGLTSNKPTDK.+3y4.light
HDDPALTLVAGLTSNKPTDK	Q6P996	698.367	368.12	74.16	80	40.5	sp|Q6P996|PDXD1_HUMAN.HDDPALTLVAGLTSNKPTDK.+3b3.light
HDDPALTLVAGLTSNKPTDK	Q6P996	698.367	750.342	74.16	80	37.5	sp|Q6P996|PDXD1_HUMAN.HDDPALTLVAGLTSNKPTDK.+3b7.light
HDDPALTLVAGLTSNKPTDK	Q6P996	698.367	863.426	74.16	80	34.5	sp|Q6P996|PDXD1_HUMAN.HDDPALTLVAGLTSNKPTDK.+3b8.light
HDDPALTLVAGLTSNKPTDK	Q6P996	698.367	481.751	74.16	80	34.5	sp|Q6P996|PDXD1_HUMAN.HDDPALTLVAGLTSNKPTDK.+3b9+2.light
RPVPPEVAQQYQDIMQR	Q6P1N0	685.686	953.451	63.71	80	30.9	sp|Q6P1N0|C2D1A_HUMAN.RPVPPEVAQQYQDIMQR.+3y7.light
RPVPPEVAQQYQDIMQR	Q6P1N0	685.686	662.329	63.71	80	33.9	sp|Q6P1N0|C2D1A_HUMAN.RPVPPEVAQQYQDIMQR.+3y5.light
RPVPPEVAQQYQDIMQR	Q6P1N0	685.686	434.218	63.71	80	27.9	sp|Q6P1N0|C2D1A_HUMAN.RPVPPEVAQQYQDIMQR.+3y3.light
RPVPPEVAQQYQDIMQR	Q6P1N0	685.686	353.23	63.71	80	36.9	sp|Q6P1N0|C2D1A_HUMAN.RPVPPEVAQQYQDIMQR.+3b3.light
RPVPPEVAQQYQDIMQR	Q6P1N0	685.686	775.446	63.71	80	30.9	sp|Q6P1N0|C2D1A_HUMAN.RPVPPEVAQQYQDIMQR.+3b7.light
RPVPPEVAQQYQDIMQR	Q6P1N0	685.686	846.483	63.71	80	30.9	sp|Q6P1N0|C2D1A_HUMAN.RPVPPEVAQQYQDIMQR.+3b8.light
LAALTNYLQPQLDWQAR	Q6ICL3	667.69	788.405	97.87	80	30	sp|Q6ICL3|TNG2_HUMAN.LAALTNYLQPQLDWQAR.+3y6.light
LAALTNYLQPQLDWQAR	Q6ICL3	667.69	675.321	97.87	80	24	sp|Q6ICL3|TNG2_HUMAN.LAALTNYLQPQLDWQAR.+3y5.light
LAALTNYLQPQLDWQAR	Q6ICL3	667.69	560.294	97.87	80	39	sp|Q6ICL3|TNG2_HUMAN.LAALTNYLQPQLDWQAR.+3y4.light
LAALTNYLQPQLDWQAR	Q6ICL3	667.69	507.262	97.87	80	24	sp|Q6ICL3|TNG2_HUMAN.LAALTNYLQPQLDWQAR.+3y8+2.light
LAALTNYLQPQLDWQAR	Q6ICL3	667.69	225.778	97.87	80	36	sp|Q6ICL3|TNG2_HUMAN.LAALTNYLQPQLDWQAR.+3y5+3.light
LAALTNYLQPQLDWQAR	Q6ICL3	667.69	747.404	97.87	80	27	sp|Q6ICL3|TNG2_HUMAN.LAALTNYLQPQLDWQAR.+3b7.light
GELVTHFLTTDVDSLSYLK	Q6ICL3	713.372	924.504	97.87	80	29.2	sp|Q6ICL3|TNG2_HUMAN.GELVTHFLTTDVDSLSYLK.+3y8.light
GELVTHFLTTDVDSLSYLK	Q6ICL3	713.372	825.435	97.87	80	26.2	sp|Q6ICL3|TNG2_HUMAN.GELVTHFLTTDVDSLSYLK.+3y7.light
GELVTHFLTTDVDSLSYLK	Q6ICL3	713.372	510.292	97.87	80	29.2	sp|Q6ICL3|TNG2_HUMAN.GELVTHFLTTDVDSLSYLK.+3y4.light
GELVTHFLTTDVDSLSYLK	Q6ICL3	713.372	423.26	97.87	80	23.2	sp|Q6ICL3|TNG2_HUMAN.GELVTHFLTTDVDSLSYLK.+3y3.light
GELVTHFLTTDVDSLSYLK	Q6ICL3	713.372	976.522	97.87	80	26.2	sp|Q6ICL3|TNG2_HUMAN.GELVTHFLTTDVDSLSYLK.+3y17+2.light
GELVTHFLTTDVDSLSYLK	Q6ICL3	713.372	897.483	97.87	80	29.2	sp|Q6ICL3|TNG2_HUMAN.GELVTHFLTTDVDSLSYLK.+3b8.light
DAELAGSPELLEFLGTR	Q53T59	909.468	593.341	100.4	80	52.6	sp|Q53T59|H1BP3_HUMAN.DAELAGSPELLEFLGTR.+2y5.light
DAELAGSPELLEFLGTR	Q53T59	909.468	333.188	100.4	80	34.6	sp|Q53T59|H1BP3_HUMAN.DAELAGSPELLEFLGTR.+2y3.light
DAELAGSPELLEFLGTR	Q53T59	909.468	316.114	100.4	80	43.6	sp|Q53T59|H1BP3_HUMAN.DAELAGSPELLEFLGTR.+2b3.light
DAELAGSPELLEFLGTR	Q53T59	909.468	429.198	100.4	80	37.6	sp|Q53T59|H1BP3_HUMAN.DAELAGSPELLEFLGTR.+2b4.light
DAELAGSPELLEFLGTR	Q53T59	909.468	500.235	100.4	80	34.6	sp|Q53T59|H1BP3_HUMAN.DAELAGSPELLEFLGTR.+2b5.light
DAELAGSPELLEFLGTR	Q53T59	909.468	644.289	100.4	80	34.6	sp|Q53T59|H1BP3_HUMAN.DAELAGSPELLEFLGTR.+2b7.light
DVAEAKPELSLLGDGDH	Q2TAA2	589.292	813.374	67.02	80	20.3	sp|Q2TAA2|IAH1_HUMAN.DVAEAKPELSLLGDGDH.+3y8.light
DVAEAKPELSLLGDGDH	Q2TAA2	589.292	613.258	67.02	80	20.3	sp|Q2TAA2|IAH1_HUMAN.DVAEAKPELSLLGDGDH.+3y6.light
DVAEAKPELSLLGDGDH	Q2TAA2	589.292	500.174	67.02	80	17.3	sp|Q2TAA2|IAH1_HUMAN.DVAEAKPELSLLGDGDH.+3y5.light
DVAEAKPELSLLGDGDH	Q2TAA2	589.292	328.125	67.02	80	29.3	sp|Q2TAA2|IAH1_HUMAN.DVAEAKPELSLLGDGDH.+3y3.light
DVAEAKPELSLLGDGDH	Q2TAA2	589.292	776.386	67.02	80	20.3	sp|Q2TAA2|IAH1_HUMAN.DVAEAKPELSLLGDGDH.+3y15+2.light
DVAEAKPELSLLGDGDH	Q2TAA2	589.292	215.103	67.02	80	23.3	sp|Q2TAA2|IAH1_HUMAN.DVAEAKPELSLLGDGDH.+3b2.light
VSSLPLLLPYWR	Q2TAA2	722.422	960.567	100.8	80	37.4	sp|Q2TAA2|IAH1_HUMAN.VSSLPLLLPYWR.+2y7.light
VSSLPLLLPYWR	Q2TAA2	722.422	847.482	100.8	80	37.4	sp|Q2TAA2|IAH1_HUMAN.VSSLPLLLPYWR.+2y6.light
VSSLPLLLPYWR	Q2TAA2	722.422	734.398	100.8	80	28.4	sp|Q2TAA2|IAH1_HUMAN.VSSLPLLLPYWR.+2y5.light
VSSLPLLLPYWR	Q2TAA2	722.422	621.314	100.8	80	31.4	sp|Q2TAA2|IAH1_HUMAN.VSSLPLLLPYWR.+2y4.light
VSSLPLLLPYWR	Q2TAA2	722.422	529.313	100.8	80	28.4	sp|Q2TAA2|IAH1_HUMAN.VSSLPLLLPYWR.+2y8+2.light
VSSLPLLLPYWR	Q2TAA2	722.422	387.224	100.8	80	25.4	sp|Q2TAA2|IAH1_HUMAN.VSSLPLLLPYWR.+2b4.light
NRPSFQEIHLLLLQQGDE	Q16832	713.039	263.087	90.19	80	26.2	sp|Q16832|DDR2_HUMAN.NRPSFQEIHLLLLQQGDE.+3y2.light
NRPSFQEIHLLLLQQGDE	Q16832	713.039	611.82	90.19	80	38.2	sp|Q16832|DDR2_HUMAN.NRPSFQEIHLLLLQQGDE.+3b10+2.light
NRPSFQEIHLLLLQQGDE	Q16832	713.039	668.362	90.19	80	35.2	sp|Q16832|DDR2_HUMAN.NRPSFQEIHLLLLQQGDE.+3b11+2.light
NRPSFQEIHLLLLQQGDE	Q16832	713.039	724.904	90.19	80	29.2	sp|Q16832|DDR2_HUMAN.NRPSFQEIHLLLLQQGDE.+3b12+2.light
NRPSFQEIHLLLLQQGDE	Q16832	713.039	781.446	90.19	80	23.2	sp|Q16832|DDR2_HUMAN.NRPSFQEIHLLLLQQGDE.+3b13+2.light
NRPSFQEIHLLLLQQGDE	Q16832	713.039	845.475	90.19	80	23.2	sp|Q16832|DDR2_HUMAN.NRPSFQEIHLLLLQQGDE.+3b14+2.light
MVVPVAALFTPLK	Q15436	693.415	860.524	100.98	80	36	sp|Q15436|SC23A_HUMAN.MVVPVAALFTPLK.+2y8.light
MVVPVAALFTPLK	Q15436	693.415	789.487	100.98	80	33	sp|Q15436|SC23A_HUMAN.MVVPVAALFTPLK.+2y7.light
MVVPVAALFTPLK	Q15436	693.415	357.25	100.98	80	42	sp|Q15436|SC23A_HUMAN.MVVPVAALFTPLK.+2y3.light
MVVPVAALFTPLK	Q15436	693.415	578.36	100.98	80	27	sp|Q15436|SC23A_HUMAN.MVVPVAALFTPLK.+2y11+2.light
MVVPVAALFTPLK	Q15436	693.415	528.826	100.98	80	27	sp|Q15436|SC23A_HUMAN.MVVPVAALFTPLK.+2y10+2.light
MVVPVAALFTPLK	Q15436	693.415	231.116	100.98	80	30	sp|Q15436|SC23A_HUMAN.MVVPVAALFTPLK.+2b2.light
IANPVEGSTDR	Q15366	579.791	860.411	27.54	80	27.4	sp|Q15366|PCBP2_HUMAN.IANPVEGSTDR.+2y8.light
IANPVEGSTDR	Q15366	579.791	664.29	27.54	80	33.4	sp|Q15366|PCBP2_HUMAN.IANPVEGSTDR.+2y6.light
IANPVEGSTDR	Q15366	579.791	535.247	27.54	80	30.4	sp|Q15366|PCBP2_HUMAN.IANPVEGSTDR.+2y5.light
IANPVEGSTDR	Q15366	579.791	487.731	27.54	80	24.4	sp|Q15366|PCBP2_HUMAN.IANPVEGSTDR.+2y9+2.light
IANPVEGSTDR	Q15366	579.791	430.709	27.54	80	27.4	sp|Q15366|PCBP2_HUMAN.IANPVEGSTDR.+2y8+2.light
IANPVEGSTDR	Q15366	579.791	299.171	27.54	80	24.4	sp|Q15366|PCBP2_HUMAN.IANPVEGSTDR.+2b3.light
IITLAGPTNAIFK	Q15366	679.906	918.504	88.2	80	29.3	sp|Q15366|PCBP2_HUMAN.IITLAGPTNAIFK.+2y9.light
IITLAGPTNAIFK	Q15366	679.906	847.467	88.2	80	29.3	sp|Q15366|PCBP2_HUMAN.IITLAGPTNAIFK.+2y8.light
IITLAGPTNAIFK	Q15366	679.906	790.446	88.2	80	26.3	sp|Q15366|PCBP2_HUMAN.IITLAGPTNAIFK.+2y7.light
IITLAGPTNAIFK	Q15366	679.906	227.175	88.2	80	32.3	sp|Q15366|PCBP2_HUMAN.IITLAGPTNAIFK.+2b2.light
IITLAGPTNAIFK	Q15366	679.906	328.223	88.2	80	32.3	sp|Q15366|PCBP2_HUMAN.IITLAGPTNAIFK.+2b3.light
IITLAGPTNAIFK	Q15366	679.906	512.344	88.2	80	23.3	sp|Q15366|PCBP2_HUMAN.IITLAGPTNAIFK.+2b5.light
VTVNYPPTITESK	Q13449	724.885	872.472	51.1	80	31.5	sp|Q13449|LSAMP_HUMAN.VTVNYPPTITESK.+2y8.light
VTVNYPPTITESK	Q13449	724.885	775.42	51.1	80	34.5	sp|Q13449|LSAMP_HUMAN.VTVNYPPTITESK.+2y7.light
VTVNYPPTITESK	Q13449	724.885	577.319	51.1	80	28.5	sp|Q13449|LSAMP_HUMAN.VTVNYPPTITESK.+2y5.light
VTVNYPPTITESK	Q13449	724.885	464.235	51.1	80	31.5	sp|Q13449|LSAMP_HUMAN.VTVNYPPTITESK.+2y4.light
VTVNYPPTITESK	Q13449	724.885	436.74	51.1	80	37.5	sp|Q13449|LSAMP_HUMAN.VTVNYPPTITESK.+2y8+2.light
VTVNYPPTITESK	Q13449	724.885	414.235	51.1	80	31.5	sp|Q13449|LSAMP_HUMAN.VTVNYPPTITESK.+2b4.light
NQYVPYPHAPGSQR	Q12965	538.599	686.344	38.26	80	17.9	sp|Q12965|MYO1E_HUMAN.NQYVPYPHAPGSQR.+3y12+2.light
NQYVPYPHAPGSQR	Q12965	538.599	604.812	38.26	80	20.9	sp|Q12965|MYO1E_HUMAN.NQYVPYPHAPGSQR.+3y11+2.light
NQYVPYPHAPGSQR	Q12965	538.599	555.278	38.26	80	20.9	sp|Q12965|MYO1E_HUMAN.NQYVPYPHAPGSQR.+3y10+2.light
NQYVPYPHAPGSQR	Q12965	538.599	425.22	38.26	80	26.9	sp|Q12965|MYO1E_HUMAN.NQYVPYPHAPGSQR.+3y8+2.light
NQYVPYPHAPGSQR	Q12965	538.599	243.109	38.26	80	20.9	sp|Q12965|MYO1E_HUMAN.NQYVPYPHAPGSQR.+3b2.light
NQYVPYPHAPGSQR	Q12965	538.599	406.172	38.26	80	23.9	sp|Q12965|MYO1E_HUMAN.NQYVPYPHAPGSQR.+3b3.light
VLQVSIGPGLPK	Q12965	604.374	867.53	70.95	80	25.6	sp|Q12965|MYO1E_HUMAN.VLQVSIGPGLPK.+2y9.light
VLQVSIGPGLPK	Q12965	604.374	768.461	70.95	80	25.6	sp|Q12965|MYO1E_HUMAN.VLQVSIGPGLPK.+2y8.light
VLQVSIGPGLPK	Q12965	604.374	568.345	70.95	80	25.6	sp|Q12965|MYO1E_HUMAN.VLQVSIGPGLPK.+2y6.light
VLQVSIGPGLPK	Q12965	604.374	244.166	70.95	80	22.6	sp|Q12965|MYO1E_HUMAN.VLQVSIGPGLPK.+2y2.light
VLQVSIGPGLPK	Q12965	604.374	341.218	70.95	80	28.6	sp|Q12965|MYO1E_HUMAN.VLQVSIGPGLPK.+2y7+2.light
VLQVSIGPGLPK	Q12965	604.374	213.16	70.95	80	28.6	sp|Q12965|MYO1E_HUMAN.VLQVSIGPGLPK.+2b2.light
SVHGGVPQNVSLWAHR	Q12891	581.973	769.41	47.47	80	28.9	sp|Q12891|HYAL2_HUMAN.SVHGGVPQNVSLWAHR.+3y6.light
SVHGGVPQNVSLWAHR	Q12891	581.973	682.378	47.47	80	25.9	sp|Q12891|HYAL2_HUMAN.SVHGGVPQNVSLWAHR.+3y5.light
SVHGGVPQNVSLWAHR	Q12891	581.973	569.294	47.47	80	25.9	sp|Q12891|HYAL2_HUMAN.SVHGGVPQNVSLWAHR.+3y4.light
SVHGGVPQNVSLWAHR	Q12891	581.973	438.21	47.47	80	28.9	sp|Q12891|HYAL2_HUMAN.SVHGGVPQNVSLWAHR.+3b5.light
SVHGGVPQNVSLWAHR	Q12891	581.973	537.278	47.47	80	31.9	sp|Q12891|HYAL2_HUMAN.SVHGGVPQNVSLWAHR.+3b6.light
SVHGGVPQNVSLWAHR	Q12891	581.973	876.432	47.47	80	25.9	sp|Q12891|HYAL2_HUMAN.SVHGGVPQNVSLWAHR.+3b9.light
ELEGLQQLLQNVK	Q08378	756.425	970.568	98.24	80	36.1	sp|Q08378|GOGA3_HUMAN.ELEGLQQLLQNVK.+2y8.light
ELEGLQQLLQNVK	Q08378	756.425	842.509	98.24	80	36.1	sp|Q08378|GOGA3_HUMAN.ELEGLQQLLQNVK.+2y7.light
ELEGLQQLLQNVK	Q08378	756.425	714.451	98.24	80	36.1	sp|Q08378|GOGA3_HUMAN.ELEGLQQLLQNVK.+2y6.light
ELEGLQQLLQNVK	Q08378	756.425	601.367	98.24	80	39.1	sp|Q08378|GOGA3_HUMAN.ELEGLQQLLQNVK.+2y5.light
ELEGLQQLLQNVK	Q08378	756.425	488.283	98.24	80	30.1	sp|Q08378|GOGA3_HUMAN.ELEGLQQLLQNVK.+2y4.light
ELEGLQQLLQNVK	Q08378	756.425	215.103	98.24	80	45.1	sp|Q08378|GOGA3_HUMAN.ELEGLQQLLQNVK.+2b4+2.light
LSDLLAPISEQIK	Q01518	713.911	998.588	86.9	80	28	sp|Q01518|CAP1_HUMAN.LSDLLAPISEQIK.+2y9.light
LSDLLAPISEQIK	Q01518	713.911	885.504	86.9	80	28	sp|Q01518|CAP1_HUMAN.LSDLLAPISEQIK.+2y8.light
LSDLLAPISEQIK	Q01518	713.911	814.467	86.9	80	31	sp|Q01518|CAP1_HUMAN.LSDLLAPISEQIK.+2y7.light
LSDLLAPISEQIK	Q01518	713.911	316.15	86.9	80	37	sp|Q01518|CAP1_HUMAN.LSDLLAPISEQIK.+2b3.light
LSDLLAPISEQIK	Q01518	713.911	429.234	86.9	80	34	sp|Q01518|CAP1_HUMAN.LSDLLAPISEQIK.+2b4.light
LSDLLAPISEQIK	Q01518	713.911	613.356	86.9	80	25	sp|Q01518|CAP1_HUMAN.LSDLLAPISEQIK.+2b6.light
NETGGGEGVEVLVNEPYEK	Q00169	1010.48	878.425	63.87	80	48.5	sp|Q00169|PIPNA_HUMAN.NETGGGEGVEVLVNEPYEK.+2y7.light
NETGGGEGVEVLVNEPYEK	Q00169	1010.48	779.357	63.87	80	42.5	sp|Q00169|PIPNA_HUMAN.NETGGGEGVEVLVNEPYEK.+2y6.light
NETGGGEGVEVLVNEPYEK	Q00169	1010.48	665.314	63.87	80	42.5	sp|Q00169|PIPNA_HUMAN.NETGGGEGVEVLVNEPYEK.+2y5.light
NETGGGEGVEVLVNEPYEK	Q00169	1010.48	536.271	63.87	80	57.5	sp|Q00169|PIPNA_HUMAN.NETGGGEGVEVLVNEPYEK.+2y4.light
NETGGGEGVEVLVNEPYEK	Q00169	1010.48	345.14	63.87	80	45.5	sp|Q00169|PIPNA_HUMAN.NETGGGEGVEVLVNEPYEK.+2b3.light
NETGGGEGVEVLVNEPYEK	Q00169	1010.48	645.247	63.87	80	51.5	sp|Q00169|PIPNA_HUMAN.NETGGGEGVEVLVNEPYEK.+2b7.light
GGSGTAGTEPSDIIIPLR	P98172	580.976	839.535	63.88	80	25.9	sp|P98172|EFNB1_HUMAN.GGSGTAGTEPSDIIIPLR.+3y7.light
GGSGTAGTEPSDIIIPLR	P98172	580.976	724.508	63.88	80	31.9	sp|P98172|EFNB1_HUMAN.GGSGTAGTEPSDIIIPLR.+3y6.light
GGSGTAGTEPSDIIIPLR	P98172	580.976	611.424	63.88	80	25.9	sp|P98172|EFNB1_HUMAN.GGSGTAGTEPSDIIIPLR.+3y5.light
GGSGTAGTEPSDIIIPLR	P98172	580.976	498.34	63.88	80	22.9	sp|P98172|EFNB1_HUMAN.GGSGTAGTEPSDIIIPLR.+3y4.light
GGSGTAGTEPSDIIIPLR	P98172	580.976	385.256	63.88	80	25.9	sp|P98172|EFNB1_HUMAN.GGSGTAGTEPSDIIIPLR.+3y3.light
GGSGTAGTEPSDIIIPLR	P98172	580.976	512.313	63.88	80	22.9	sp|P98172|EFNB1_HUMAN.GGSGTAGTEPSDIIIPLR.+3y9+2.light
GIQEETPPAAQLR	P82987	705.373	982.532	43.6	80	33.6	sp|P82987|ATL3_HUMAN.GIQEETPPAAQLR.+2y9.light
GIQEETPPAAQLR	P82987	705.373	853.489	43.6	80	30.6	sp|P82987|ATL3_HUMAN.GIQEETPPAAQLR.+2y8.light
GIQEETPPAAQLR	P82987	705.373	752.441	43.6	80	33.6	sp|P82987|ATL3_HUMAN.GIQEETPPAAQLR.+2y7.light
GIQEETPPAAQLR	P82987	705.373	427.248	43.6	80	36.6	sp|P82987|ATL3_HUMAN.GIQEETPPAAQLR.+2y8+2.light
GIQEETPPAAQLR	P82987	705.373	376.724	43.6	80	33.6	sp|P82987|ATL3_HUMAN.GIQEETPPAAQLR.+2y7+2.light
GIQEETPPAAQLR	P82987	705.373	923.447	43.6	80	27.6	sp|P82987|ATL3_HUMAN.GIQEETPPAAQLR.+2b9.light
EENVIAVPLGSR	P82987	642.351	812.499	61.32	80	30.5	sp|P82987|ATL3_HUMAN.EENVIAVPLGSR.+2y8.light
EENVIAVPLGSR	P82987	642.351	699.415	61.32	80	27.5	sp|P82987|ATL3_HUMAN.EENVIAVPLGSR.+2y7.light
EENVIAVPLGSR	P82987	642.351	628.378	61.32	80	27.5	sp|P82987|ATL3_HUMAN.EENVIAVPLGSR.+2y6.light
EENVIAVPLGSR	P82987	642.351	529.309	61.32	80	27.5	sp|P82987|ATL3_HUMAN.EENVIAVPLGSR.+2y5.light
EENVIAVPLGSR	P82987	642.351	373.135	61.32	80	30.5	sp|P82987|ATL3_HUMAN.EENVIAVPLGSR.+2b3.light
EENVIAVPLGSR	P82987	642.351	472.204	61.32	80	24.5	sp|P82987|ATL3_HUMAN.EENVIAVPLGSR.+2b4.light
VAALGSNLHVEVK	P78410	668.883	982.532	48.99	80	34.8	sp|P78410|BT3A2_HUMAN.VAALGSNLHVEVK.+2y9.light
VAALGSNLHVEVK	P78410	668.883	925.51	48.99	80	31.8	sp|P78410|BT3A2_HUMAN.VAALGSNLHVEVK.+2y8.light
VAALGSNLHVEVK	P78410	668.883	246.181	48.99	80	34.8	sp|P78410|BT3A2_HUMAN.VAALGSNLHVEVK.+2y2.light
VAALGSNLHVEVK	P78410	668.883	583.83	48.99	80	28.8	sp|P78410|BT3A2_HUMAN.VAALGSNLHVEVK.+2y11+2.light
VAALGSNLHVEVK	P78410	668.883	548.311	48.99	80	31.8	sp|P78410|BT3A2_HUMAN.VAALGSNLHVEVK.+2y10+2.light
VAALGSNLHVEVK	P78410	668.883	242.15	48.99	80	34.8	sp|P78410|BT3A2_HUMAN.VAALGSNLHVEVK.+2b3.light
GAEAANVTGPGGVPVQGSK	P67809	848.437	982.532	37.21	80	37.6	sp|P67809|YBOX1_HUMAN.GAEAANVTGPGGVPVQGSK.+2y11.light
GAEAANVTGPGGVPVQGSK	P67809	848.437	925.51	37.21	80	37.6	sp|P67809|YBOX1_HUMAN.GAEAANVTGPGGVPVQGSK.+2y10.light
GAEAANVTGPGGVPVQGSK	P67809	848.437	771.436	37.21	80	34.6	sp|P67809|YBOX1_HUMAN.GAEAANVTGPGGVPVQGSK.+2y8.light
GAEAANVTGPGGVPVQGSK	P67809	848.437	714.414	37.21	80	37.6	sp|P67809|YBOX1_HUMAN.GAEAANVTGPGGVPVQGSK.+2y7.light
GAEAANVTGPGGVPVQGSK	P67809	848.437	615.346	37.21	80	43.6	sp|P67809|YBOX1_HUMAN.GAEAANVTGPGGVPVQGSK.+2y6.light
GAEAANVTGPGGVPVQGSK	P67809	848.437	613.294	37.21	80	37.6	sp|P67809|YBOX1_HUMAN.GAEAANVTGPGGVPVQGSK.+2b7.light
DGQAMLWDLNEGK	P63244	738.843	974.494	76.62	80	32.2	sp|P63244|RACK1_HUMAN.DGQAMLWDLNEGK.+2y8.light
DGQAMLWDLNEGK	P63244	738.843	861.41	76.62	80	32.2	sp|P63244|RACK1_HUMAN.DGQAMLWDLNEGK.+2y7.light
DGQAMLWDLNEGK	P63244	738.843	675.331	76.62	80	32.2	sp|P63244|RACK1_HUMAN.DGQAMLWDLNEGK.+2y6.light
DGQAMLWDLNEGK	P63244	738.843	301.114	76.62	80	35.2	sp|P63244|RACK1_HUMAN.DGQAMLWDLNEGK.+2b3.light
DGQAMLWDLNEGK	P63244	738.843	372.151	76.62	80	32.2	sp|P63244|RACK1_HUMAN.DGQAMLWDLNEGK.+2b4.light
DGQAMLWDLNEGK	P63244	738.843	503.192	76.62	80	29.2	sp|P63244|RACK1_HUMAN.DGQAMLWDLNEGK.+2b5.light
SNYNFEKPFLWLAR	P62826	892.96	902.525	95.69	80	48.8	sp|P62826|RAN_HUMAN.SNYNFEKPFLWLAR.+2y7.light
SNYNFEKPFLWLAR	P62826	892.96	545.319	95.69	80	51.8	sp|P62826|RAN_HUMAN.SNYNFEKPFLWLAR.+2y4.light
SNYNFEKPFLWLAR	P62826	892.96	359.24	95.69	80	51.8	sp|P62826|RAN_HUMAN.SNYNFEKPFLWLAR.+2y3.light
SNYNFEKPFLWLAR	P62826	892.96	792.422	95.69	80	42.8	sp|P62826|RAN_HUMAN.SNYNFEKPFLWLAR.+2y12+2.light
SNYNFEKPFLWLAR	P62826	892.96	710.89	95.69	80	42.8	sp|P62826|RAN_HUMAN.SNYNFEKPFLWLAR.+2y11+2.light
SNYNFEKPFLWLAR	P62826	892.96	626.257	95.69	80	45.8	sp|P62826|RAN_HUMAN.SNYNFEKPFLWLAR.+2b5.light
NPVEGFSAGLIDDNDLYR	P62253	997.976	910.39	91.01	80	47.9	sp|P62253|UB2G1_HUMAN.NPVEGFSAGLIDDNDLYR.+2y7.light
NPVEGFSAGLIDDNDLYR	P62253	997.976	795.363	91.01	80	56.9	sp|P62253|UB2G1_HUMAN.NPVEGFSAGLIDDNDLYR.+2y6.light
NPVEGFSAGLIDDNDLYR	P62253	997.976	680.336	91.01	80	56.9	sp|P62253|UB2G1_HUMAN.NPVEGFSAGLIDDNDLYR.+2y5.light
NPVEGFSAGLIDDNDLYR	P62253	997.976	311.171	91.01	80	56.9	sp|P62253|UB2G1_HUMAN.NPVEGFSAGLIDDNDLYR.+2b3.light
NPVEGFSAGLIDDNDLYR	P62253	997.976	440.214	91.01	80	44.9	sp|P62253|UB2G1_HUMAN.NPVEGFSAGLIDDNDLYR.+2b4.light
NPVEGFSAGLIDDNDLYR	P62253	997.976	644.304	91.01	80	47.9	sp|P62253|UB2G1_HUMAN.NPVEGFSAGLIDDNDLYR.+2b6.light
FITEIWHPNVDK	P62253	500.261	895.442	68.81	80	25	sp|P62253|UB2G1_HUMAN.FITEIWHPNVDK.+3y7.light
FITEIWHPNVDK	P62253	500.261	709.363	68.81	80	25	sp|P62253|UB2G1_HUMAN.FITEIWHPNVDK.+3y6.light
FITEIWHPNVDK	P62253	500.261	572.304	68.81	80	28	sp|P62253|UB2G1_HUMAN.FITEIWHPNVDK.+3y5.light
FITEIWHPNVDK	P62253	500.261	262.14	68.81	80	28	sp|P62253|UB2G1_HUMAN.FITEIWHPNVDK.+3y2.light
FITEIWHPNVDK	P62253	500.261	619.322	68.81	80	19	sp|P62253|UB2G1_HUMAN.FITEIWHPNVDK.+3b10+2.light
FITEIWHPNVDK	P62253	500.261	676.835	68.81	80	19	sp|P62253|UB2G1_HUMAN.FITEIWHPNVDK.+3b11+2.light
IILDLISESPIK	P61978	670.905	886.524	97.81	80	31.9	sp|P61978|HNRPK_HUMAN.IILDLISESPIK.+2y8.light
IILDLISESPIK	P61978	670.905	773.44	97.81	80	28.9	sp|P61978|HNRPK_HUMAN.IILDLISESPIK.+2y7.light
IILDLISESPIK	P61978	670.905	660.356	97.81	80	28.9	sp|P61978|HNRPK_HUMAN.IILDLISESPIK.+2y6.light
IILDLISESPIK	P61978	670.905	444.282	97.81	80	22.9	sp|P61978|HNRPK_HUMAN.IILDLISESPIK.+2y4.light
IILDLISESPIK	P61978	670.905	227.175	97.81	80	28.9	sp|P61978|HNRPK_HUMAN.IILDLISESPIK.+2b2.light
IILDLISESPIK	P61978	670.905	455.286	97.81	80	31.9	sp|P61978|HNRPK_HUMAN.IILDLISESPIK.+2b4.light
DNALLAQLIQDK	P61764	671.372	928.546	92.75	80	28.9	sp|P61764|STXB1_HUMAN.DNALLAQLIQDK.+2y8.light
DNALLAQLIQDK	P61764	671.372	815.462	92.75	80	28.9	sp|P61764|STXB1_HUMAN.DNALLAQLIQDK.+2y7.light
DNALLAQLIQDK	P61764	671.372	390.198	92.75	80	22.9	sp|P61764|STXB1_HUMAN.DNALLAQLIQDK.+2y3.light
DNALLAQLIQDK	P61764	671.372	230.077	92.75	80	40.9	sp|P61764|STXB1_HUMAN.DNALLAQLIQDK.+2b2.light
DNALLAQLIQDK	P61764	671.372	301.114	92.75	80	34.9	sp|P61764|STXB1_HUMAN.DNALLAQLIQDK.+2b3.light
DNALLAQLIQDK	P61764	671.372	414.198	92.75	80	28.9	sp|P61764|STXB1_HUMAN.DNALLAQLIQDK.+2b4.light
NIVLSGGSTMFR	P61158	641.335	955.467	67.5	80	30.4	sp|P61158|ARP3_HUMAN.NIVLSGGSTMFR.+2y9.light
NIVLSGGSTMFR	P61158	641.335	842.383	67.5	80	30.4	sp|P61158|ARP3_HUMAN.NIVLSGGSTMFR.+2y8.light
NIVLSGGSTMFR	P61158	641.335	755.35	67.5	80	27.4	sp|P61158|ARP3_HUMAN.NIVLSGGSTMFR.+2y7.light
NIVLSGGSTMFR	P61158	641.335	698.329	67.5	80	27.4	sp|P61158|ARP3_HUMAN.NIVLSGGSTMFR.+2y6.light
NIVLSGGSTMFR	P61158	641.335	327.203	67.5	80	27.4	sp|P61158|ARP3_HUMAN.NIVLSGGSTMFR.+2b3.light
NIVLSGGSTMFR	P61158	641.335	440.287	67.5	80	24.4	sp|P61158|ARP3_HUMAN.NIVLSGGSTMFR.+2b4.light
VDLVDENFTELR	P61086	483.912	665.362	79.44	80	21.2	sp|P61086|UBE2K_HUMAN.VDLVDENFTELR.+3y5.light
VDLVDENFTELR	P61086	483.912	518.293	79.44	80	15.2	sp|P61086|UBE2K_HUMAN.VDLVDENFTELR.+3y4.light
VDLVDENFTELR	P61086	483.912	417.246	79.44	80	21.2	sp|P61086|UBE2K_HUMAN.VDLVDENFTELR.+3y3.light
VDLVDENFTELR	P61086	483.912	288.203	79.44	80	30.2	sp|P61086|UBE2K_HUMAN.VDLVDENFTELR.+3y2.light
VDLVDENFTELR	P61086	483.912	215.103	79.44	80	18.2	sp|P61086|UBE2K_HUMAN.VDLVDENFTELR.+3b2.light
VDLVDENFTELR	P61086	483.912	328.187	79.44	80	24.2	sp|P61086|UBE2K_HUMAN.VDLVDENFTELR.+3b3.light
EDAQINTTIGSVTAQDPDAAR	P55285	725.017	944.443	59.53	80	29.8	sp|P55285|CADH6_HUMAN.EDAQINTTIGSVTAQDPDAAR.+3y9.light
EDAQINTTIGSVTAQDPDAAR	P55285	725.017	843.396	59.53	80	29.8	sp|P55285|CADH6_HUMAN.EDAQINTTIGSVTAQDPDAAR.+3y8.light
EDAQINTTIGSVTAQDPDAAR	P55285	725.017	772.358	59.53	80	26.8	sp|P55285|CADH6_HUMAN.EDAQINTTIGSVTAQDPDAAR.+3y7.light
EDAQINTTIGSVTAQDPDAAR	P55285	725.017	644.3	59.53	80	23.8	sp|P55285|CADH6_HUMAN.EDAQINTTIGSVTAQDPDAAR.+3y6.light
EDAQINTTIGSVTAQDPDAAR	P55285	725.017	529.273	59.53	80	41.8	sp|P55285|CADH6_HUMAN.EDAQINTTIGSVTAQDPDAAR.+3y5.light
EDAQINTTIGSVTAQDPDAAR	P55285	725.017	557.257	59.53	80	26.8	sp|P55285|CADH6_HUMAN.EDAQINTTIGSVTAQDPDAAR.+3b5.light
APAWSALPAAADGLQGDR	P55107	589.632	760.358	79.9	80	20.3	sp|P55107|GDF10_HUMAN.APAWSALPAAADGLQGDR.+3y7.light
APAWSALPAAADGLQGDR	P55107	589.632	645.331	79.9	80	20.3	sp|P55107|GDF10_HUMAN.APAWSALPAAADGLQGDR.+3y6.light
APAWSALPAAADGLQGDR	P55107	589.632	475.226	79.9	80	23.3	sp|P55107|GDF10_HUMAN.APAWSALPAAADGLQGDR.+3y4.light
APAWSALPAAADGLQGDR	P55107	589.632	347.167	79.9	80	17.3	sp|P55107|GDF10_HUMAN.APAWSALPAAADGLQGDR.+3y3.light
APAWSALPAAADGLQGDR	P55107	589.632	697.367	79.9	80	20.3	sp|P55107|GDF10_HUMAN.APAWSALPAAADGLQGDR.+3b7.light
APAWSALPAAADGLQGDR	P55107	589.632	865.457	79.9	80	23.3	sp|P55107|GDF10_HUMAN.APAWSALPAAADGLQGDR.+3b9.light
VVDVIGAHYPGTHSAK	P54803	825.934	997.485	37.6	80	39.5	sp|P54803|GALC_HUMAN.VVDVIGAHYPGTHSAK.+2y9.light
VVDVIGAHYPGTHSAK	P54803	825.934	860.426	37.6	80	45.5	sp|P54803|GALC_HUMAN.VVDVIGAHYPGTHSAK.+2y8.light
VVDVIGAHYPGTHSAK	P54803	825.934	697.363	37.6	80	45.5	sp|P54803|GALC_HUMAN.VVDVIGAHYPGTHSAK.+2y7.light
VVDVIGAHYPGTHSAK	P54803	825.934	619.817	37.6	80	39.5	sp|P54803|GALC_HUMAN.VVDVIGAHYPGTHSAK.+2y12+2.light
VVDVIGAHYPGTHSAK	P54803	825.934	314.171	37.6	80	48.5	sp|P54803|GALC_HUMAN.VVDVIGAHYPGTHSAK.+2b3.light
VVDVIGAHYPGTHSAK	P54803	825.934	954.504	37.6	80	42.5	sp|P54803|GALC_HUMAN.VVDVIGAHYPGTHSAK.+2b9.light
TDLEELNLGPR	P53367	628.828	927.489	63.56	80	32.8	sp|P53367|ARFP1_HUMAN.TDLEELNLGPR.+2y8.light
TDLEELNLGPR	P53367	628.828	798.447	63.56	80	29.8	sp|P53367|ARFP1_HUMAN.TDLEELNLGPR.+2y7.light
TDLEELNLGPR	P53367	628.828	669.404	63.56	80	29.8	sp|P53367|ARFP1_HUMAN.TDLEELNLGPR.+2y6.light
TDLEELNLGPR	P53367	628.828	556.32	63.56	80	26.8	sp|P53367|ARFP1_HUMAN.TDLEELNLGPR.+2y5.light
TDLEELNLGPR	P53367	628.828	329.193	63.56	80	26.8	sp|P53367|ARFP1_HUMAN.TDLEELNLGPR.+2y3.light
TDLEELNLGPR	P53367	628.828	217.082	63.56	80	32.8	sp|P53367|ARFP1_HUMAN.TDLEELNLGPR.+2b2.light
SPVDIVTGGISPVR	P50851	698.893	998.599	74.87	80	39.2	sp|P50851|LRBA_HUMAN.SPVDIVTGGISPVR.+2y10.light
SPVDIVTGGISPVR	P50851	698.893	885.515	74.87	80	36.2	sp|P50851|LRBA_HUMAN.SPVDIVTGGISPVR.+2y9.light
SPVDIVTGGISPVR	P50851	698.893	786.447	74.87	80	36.2	sp|P50851|LRBA_HUMAN.SPVDIVTGGISPVR.+2y8.light
SPVDIVTGGISPVR	P50851	698.893	685.399	74.87	80	36.2	sp|P50851|LRBA_HUMAN.SPVDIVTGGISPVR.+2y7.light
SPVDIVTGGISPVR	P50851	698.893	399.187	74.87	80	39.2	sp|P50851|LRBA_HUMAN.SPVDIVTGGISPVR.+2b4.light
SPVDIVTGGISPVR	P50851	698.893	512.271	74.87	80	33.2	sp|P50851|LRBA_HUMAN.SPVDIVTGGISPVR.+2b5.light
WLSMNVLMLDEK	P50440	739.873	961.502	98.84	80	35.3	sp|P50440|GATM_HUMAN.WLSMNVLMLDEK.+2y8.light
WLSMNVLMLDEK	P50440	739.873	847.459	98.84	80	32.3	sp|P50440|GATM_HUMAN.WLSMNVLMLDEK.+2y7.light
WLSMNVLMLDEK	P50440	739.873	748.391	98.84	80	35.3	sp|P50440|GATM_HUMAN.WLSMNVLMLDEK.+2y6.light
WLSMNVLMLDEK	P50440	739.873	635.307	98.84	80	38.3	sp|P50440|GATM_HUMAN.WLSMNVLMLDEK.+2y5.light
WLSMNVLMLDEK	P50440	739.873	504.266	98.84	80	38.3	sp|P50440|GATM_HUMAN.WLSMNVLMLDEK.+2y4.light
WLSMNVLMLDEK	P50440	739.873	391.182	98.84	80	32.3	sp|P50440|GATM_HUMAN.WLSMNVLMLDEK.+2y3.light
NSTIEAANLAGLK	P48723	651.357	999.583	57.91	80	27.9	sp|P48723|HSP13_HUMAN.NSTIEAANLAGLK.+2y10.light
NSTIEAANLAGLK	P48723	651.357	886.499	57.91	80	30.9	sp|P48723|HSP13_HUMAN.NSTIEAANLAGLK.+2y9.light
NSTIEAANLAGLK	P48723	651.357	757.457	57.91	80	27.9	sp|P48723|HSP13_HUMAN.NSTIEAANLAGLK.+2y8.light
NSTIEAANLAGLK	P48723	651.357	686.42	57.91	80	30.9	sp|P48723|HSP13_HUMAN.NSTIEAANLAGLK.+2y7.light
NSTIEAANLAGLK	P48723	651.357	615.382	57.91	80	27.9	sp|P48723|HSP13_HUMAN.NSTIEAANLAGLK.+2y6.light
NSTIEAANLAGLK	P48723	651.357	202.082	57.91	80	27.9	sp|P48723|HSP13_HUMAN.NSTIEAANLAGLK.+2b2.light
ALAEGVLLR	P48637	471.293	757.457	56.99	80	19.1	sp|P48637|GSHB_HUMAN.ALAEGVLLR.+2y7.light
ALAEGVLLR	P48637	471.293	686.42	56.99	80	22.1	sp|P48637|GSHB_HUMAN.ALAEGVLLR.+2y6.light
ALAEGVLLR	P48637	471.293	557.377	56.99	80	22.1	sp|P48637|GSHB_HUMAN.ALAEGVLLR.+2y5.light
ALAEGVLLR	P48637	471.293	401.287	56.99	80	22.1	sp|P48637|GSHB_HUMAN.ALAEGVLLR.+2y3.light
ALAEGVLLR	P48637	471.293	201.147	56.99	80	22.1	sp|P48637|GSHB_HUMAN.ALAEGVLLR.+2y3+2.light
ALAEGVLLR	P48637	471.293	256.166	56.99	80	19.1	sp|P48637|GSHB_HUMAN.ALAEGVLLR.+2b3.light
EGGGNNLYGEEMVQALK	P48637	603.621	818.444	75.17	80	21	sp|P48637|GSHB_HUMAN.EGGGNNLYGEEMVQALK.+3y7.light
EGGGNNLYGEEMVQALK	P48637	603.621	689.401	75.17	80	27	sp|P48637|GSHB_HUMAN.EGGGNNLYGEEMVQALK.+3y6.light
EGGGNNLYGEEMVQALK	P48637	603.621	459.293	75.17	80	21	sp|P48637|GSHB_HUMAN.EGGGNNLYGEEMVQALK.+3y4.light
EGGGNNLYGEEMVQALK	P48637	603.621	642.284	75.17	80	18	sp|P48637|GSHB_HUMAN.EGGGNNLYGEEMVQALK.+3b7.light
EGGGNNLYGEEMVQALK	P48637	603.621	626.251	75.17	80	18	sp|P48637|GSHB_HUMAN.EGGGNNLYGEEMVQALK.+3b12+2.light
TPLVSVLLEGPPHSGK	P46459	544.31	921.479	79.36	80	27.1	sp|P46459|NSF_HUMAN.TPLVSVLLEGPPHSGK.+3y9.light
TPLVSVLLEGPPHSGK	P46459	544.31	808.395	79.36	80	27.1	sp|P46459|NSF_HUMAN.TPLVSVLLEGPPHSGK.+3y8.light
TPLVSVLLEGPPHSGK	P46459	544.31	679.352	79.36	80	27.1	sp|P46459|NSF_HUMAN.TPLVSVLLEGPPHSGK.+3y7.light
TPLVSVLLEGPPHSGK	P46459	544.31	340.18	79.36	80	24.1	sp|P46459|NSF_HUMAN.TPLVSVLLEGPPHSGK.+3y7+2.light
TPLVSVLLEGPPHSGK	P46459	544.31	311.669	79.36	80	24.1	sp|P46459|NSF_HUMAN.TPLVSVLLEGPPHSGK.+3y6+2.light
TPLVSVLLEGPPHSGK	P46459	544.31	510.628	79.36	80	21.1	sp|P46459|NSF_HUMAN.TPLVSVLLEGPPHSGK.+3y15+3.light
ELVLDNSR	P39687	473.254	703.373	31.84	80	22.2	sp|P39687|AN32A_HUMAN.ELVLDNSR.+2y6.light
ELVLDNSR	P39687	473.254	604.305	31.84	80	22.2	sp|P39687|AN32A_HUMAN.ELVLDNSR.+2y5.light
ELVLDNSR	P39687	473.254	491.221	31.84	80	22.2	sp|P39687|AN32A_HUMAN.ELVLDNSR.+2y4.light
ELVLDNSR	P39687	473.254	376.194	31.84	80	31.2	sp|P39687|AN32A_HUMAN.ELVLDNSR.+2y3.light
ELVLDNSR	P39687	473.254	352.19	31.84	80	19.2	sp|P39687|AN32A_HUMAN.ELVLDNSR.+2y6+2.light
ELVLDNSR	P39687	473.254	243.134	31.84	80	22.2	sp|P39687|AN32A_HUMAN.ELVLDNSR.+2b2.light
QMEQISQFLQAAER	P37802	839.915	834.447	90.45	80	43.2	sp|P37802|TAGL2_HUMAN.QMEQISQFLQAAER.+2y7.light
QMEQISQFLQAAER	P37802	839.915	687.378	90.45	80	40.2	sp|P37802|TAGL2_HUMAN.QMEQISQFLQAAER.+2y6.light
QMEQISQFLQAAER	P37802	839.915	574.294	90.45	80	40.2	sp|P37802|TAGL2_HUMAN.QMEQISQFLQAAER.+2y5.light
QMEQISQFLQAAER	P37802	839.915	446.236	90.45	80	46.2	sp|P37802|TAGL2_HUMAN.QMEQISQFLQAAER.+2y4.light
QMEQISQFLQAAER	P37802	839.915	375.199	90.45	80	40.2	sp|P37802|TAGL2_HUMAN.QMEQISQFLQAAER.+2y3.light
QMEQISQFLQAAER	P37802	839.915	517.208	90.45	80	40.2	sp|P37802|TAGL2_HUMAN.QMEQISQFLQAAER.+2b4.light
LPYHDFILEDAASPK	P37173	572.626	830.425	71.07	80	22.5	sp|P37173|TGFR2_HUMAN.LPYHDFILEDAASPK.+3y8.light
LPYHDFILEDAASPK	P37173	572.626	717.341	71.07	80	22.5	sp|P37173|TGFR2_HUMAN.LPYHDFILEDAASPK.+3y7.light
LPYHDFILEDAASPK	P37173	572.626	588.299	71.07	80	25.5	sp|P37173|TGFR2_HUMAN.LPYHDFILEDAASPK.+3y6.light
LPYHDFILEDAASPK	P37173	572.626	244.166	71.07	80	34.5	sp|P37173|TGFR2_HUMAN.LPYHDFILEDAASPK.+3y2.light
LPYHDFILEDAASPK	P37173	572.626	773.362	71.07	80	25.5	sp|P37173|TGFR2_HUMAN.LPYHDFILEDAASPK.+3b6.light
LPYHDFILEDAASPK	P37173	572.626	886.446	71.07	80	22.5	sp|P37173|TGFR2_HUMAN.LPYHDFILEDAASPK.+3b7.light
FDGGVEAIATR	P33908	568.291	873.479	47.44	80	26.8	sp|P33908|MA1A1_HUMAN.FDGGVEAIATR.+2y9.light
FDGGVEAIATR	P33908	568.291	660.368	47.44	80	23.8	sp|P33908|MA1A1_HUMAN.FDGGVEAIATR.+2y6.light
FDGGVEAIATR	P33908	568.291	531.325	47.44	80	29.8	sp|P33908|MA1A1_HUMAN.FDGGVEAIATR.+2y5.light
FDGGVEAIATR	P33908	568.291	460.288	47.44	80	26.8	sp|P33908|MA1A1_HUMAN.FDGGVEAIATR.+2y4.light
FDGGVEAIATR	P33908	568.291	347.204	47.44	80	23.8	sp|P33908|MA1A1_HUMAN.FDGGVEAIATR.+2y3.light
FDGGVEAIATR	P33908	568.291	263.103	47.44	80	26.8	sp|P33908|MA1A1_HUMAN.FDGGVEAIATR.+2b2.light
IVIDFDSINSRPSQK	P32321	573.641	803.415	62.96	80	22.5	sp|P32321|DCTD_HUMAN.IVIDFDSINSRPSQK.+3y14+2.light
IVIDFDSINSRPSQK	P32321	573.641	753.881	62.96	80	22.5	sp|P32321|DCTD_HUMAN.IVIDFDSINSRPSQK.+3y13+2.light
IVIDFDSINSRPSQK	P32321	573.641	697.339	62.96	80	25.5	sp|P32321|DCTD_HUMAN.IVIDFDSINSRPSQK.+3y12+2.light
IVIDFDSINSRPSQK	P32321	573.641	639.825	62.96	80	25.5	sp|P32321|DCTD_HUMAN.IVIDFDSINSRPSQK.+3y11+2.light
IVIDFDSINSRPSQK	P32321	573.641	566.291	62.96	80	25.5	sp|P32321|DCTD_HUMAN.IVIDFDSINSRPSQK.+3y10+2.light
IVIDFDSINSRPSQK	P32321	573.641	213.16	62.96	80	22.5	sp|P32321|DCTD_HUMAN.IVIDFDSINSRPSQK.+3b2.light
LQVSQQEDITK	P29218	644.841	948.463	32.33	80	27.6	sp|P29218|IMPA1_HUMAN.LQVSQQEDITK.+2y8.light
LQVSQQEDITK	P29218	644.841	861.431	32.33	80	30.6	sp|P29218|IMPA1_HUMAN.LQVSQQEDITK.+2y7.light
LQVSQQEDITK	P29218	644.841	733.373	32.33	80	33.6	sp|P29218|IMPA1_HUMAN.LQVSQQEDITK.+2y6.light
LQVSQQEDITK	P29218	644.841	476.271	32.33	80	39.6	sp|P29218|IMPA1_HUMAN.LQVSQQEDITK.+2y4.light
LQVSQQEDITK	P29218	644.841	242.15	32.33	80	30.6	sp|P29218|IMPA1_HUMAN.LQVSQQEDITK.+2b2.light
LQVSQQEDITK	P29218	644.841	341.218	32.33	80	27.6	sp|P29218|IMPA1_HUMAN.LQVSQQEDITK.+2b3.light
LAAIAESGVER	P28072	558.306	931.484	37.21	80	26.4	sp|P28072|PSB6_HUMAN.LAAIAESGVER.+2y9.light
LAAIAESGVER	P28072	558.306	860.447	37.21	80	26.4	sp|P28072|PSB6_HUMAN.LAAIAESGVER.+2y8.light
LAAIAESGVER	P28072	558.306	747.363	37.21	80	26.4	sp|P28072|PSB6_HUMAN.LAAIAESGVER.+2y7.light
LAAIAESGVER	P28072	558.306	676.326	37.21	80	26.4	sp|P28072|PSB6_HUMAN.LAAIAESGVER.+2y6.light
LAAIAESGVER	P28072	558.306	547.283	37.21	80	29.4	sp|P28072|PSB6_HUMAN.LAAIAESGVER.+2y5.light
LAAIAESGVER	P28072	558.306	256.166	37.21	80	29.4	sp|P28072|PSB6_HUMAN.LAAIAESGVER.+2b3.light
EDLSAHLMVAGWDQR	P28065	576.611	831.411	74.12	80	22.7	sp|P28065|PSB9_HUMAN.EDLSAHLMVAGWDQR.+3y7.light
EDLSAHLMVAGWDQR	P28065	576.611	732.342	74.12	80	22.7	sp|P28065|PSB9_HUMAN.EDLSAHLMVAGWDQR.+3y6.light
EDLSAHLMVAGWDQR	P28065	576.611	661.305	74.12	80	22.7	sp|P28065|PSB9_HUMAN.EDLSAHLMVAGWDQR.+3y5.light
EDLSAHLMVAGWDQR	P28065	576.611	604.284	74.12	80	19.7	sp|P28065|PSB9_HUMAN.EDLSAHLMVAGWDQR.+3y4.light
EDLSAHLMVAGWDQR	P28065	576.611	418.204	74.12	80	25.7	sp|P28065|PSB9_HUMAN.EDLSAHLMVAGWDQR.+3y3.light
EDLSAHLMVAGWDQR	P28065	576.611	303.178	74.12	80	34.7	sp|P28065|PSB9_HUMAN.EDLSAHLMVAGWDQR.+3y2.light
EGGQVYGTLGGMLTR	P28065	769.885	905.487	74.26	80	36.7	sp|P28065|PSB9_HUMAN.EGGQVYGTLGGMLTR.+2y9.light
EGGQVYGTLGGMLTR	P28065	769.885	634.334	74.26	80	33.7	sp|P28065|PSB9_HUMAN.EGGQVYGTLGGMLTR.+2y6.light
EGGQVYGTLGGMLTR	P28065	769.885	453.247	74.26	80	36.7	sp|P28065|PSB9_HUMAN.EGGQVYGTLGGMLTR.+2y9+2.light
EGGQVYGTLGGMLTR	P28065	769.885	372.151	74.26	80	39.7	sp|P28065|PSB9_HUMAN.EGGQVYGTLGGMLTR.+2b4.light
EGGQVYGTLGGMLTR	P28065	769.885	471.22	74.26	80	33.7	sp|P28065|PSB9_HUMAN.EGGQVYGTLGGMLTR.+2b5.light
LVIPSELGYGER	P26885	666.862	910.426	70.63	80	37.7	sp|P26885|FKBP2_HUMAN.LVIPSELGYGER.+2y8.light
LVIPSELGYGER	P26885	666.862	581.268	70.63	80	40.7	sp|P26885|FKBP2_HUMAN.LVIPSELGYGER.+2y5.light
LVIPSELGYGER	P26885	666.862	560.785	70.63	80	25.7	sp|P26885|FKBP2_HUMAN.LVIPSELGYGER.+2y10+2.light
LVIPSELGYGER	P26885	666.862	504.243	70.63	80	28.7	sp|P26885|FKBP2_HUMAN.LVIPSELGYGER.+2y9+2.light
LVIPSELGYGER	P26885	666.862	213.16	70.63	80	28.7	sp|P26885|FKBP2_HUMAN.LVIPSELGYGER.+2b2.light
LVIPSELGYGER	P26885	666.862	326.244	70.63	80	22.7	sp|P26885|FKBP2_HUMAN.LVIPSELGYGER.+2b3.light
ALAAVLEELR	P26022	542.822	900.515	84.17	80	25.6	sp|P26022|PTX3_HUMAN.ALAAVLEELR.+2y8.light
ALAAVLEELR	P26022	542.822	829.478	84.17	80	25.6	sp|P26022|PTX3_HUMAN.ALAAVLEELR.+2y7.light
ALAAVLEELR	P26022	542.822	758.441	84.17	80	25.6	sp|P26022|PTX3_HUMAN.ALAAVLEELR.+2y6.light
ALAAVLEELR	P26022	542.822	659.372	84.17	80	22.6	sp|P26022|PTX3_HUMAN.ALAAVLEELR.+2y5.light
ALAAVLEELR	P26022	542.822	546.288	84.17	80	19.6	sp|P26022|PTX3_HUMAN.ALAAVLEELR.+2y4.light
ALAAVLEELR	P26022	542.822	256.166	84.17	80	25.6	sp|P26022|PTX3_HUMAN.ALAAVLEELR.+2b3.light
ADLHAVQGWAAR	P26022	647.836	858.458	45.26	80	36.7	sp|P26022|PTX3_HUMAN.ADLHAVQGWAAR.+2y8.light
ADLHAVQGWAAR	P26022	647.836	787.421	45.26	80	36.7	sp|P26022|PTX3_HUMAN.ADLHAVQGWAAR.+2y7.light
ADLHAVQGWAAR	P26022	647.836	688.353	45.26	80	33.7	sp|P26022|PTX3_HUMAN.ADLHAVQGWAAR.+2y6.light
ADLHAVQGWAAR	P26022	647.836	560.294	45.26	80	36.7	sp|P26022|PTX3_HUMAN.ADLHAVQGWAAR.+2y5.light
ADLHAVQGWAAR	P26022	647.836	554.804	45.26	80	27.7	sp|P26022|PTX3_HUMAN.ADLHAVQGWAAR.+2y10+2.light
ADLHAVQGWAAR	P26022	647.836	498.262	45.26	80	33.7	sp|P26022|PTX3_HUMAN.ADLHAVQGWAAR.+2y9+2.light
LAQQYYLVYQEPIPTAQLVQR	P25787	841.12	912.526	95.92	80	35.4	sp|P25787|PSA2_HUMAN.LAQQYYLVYQEPIPTAQLVQR.+3y8.light
LAQQYYLVYQEPIPTAQLVQR	P25787	841.12	303.178	95.92	80	29.4	sp|P25787|PSA2_HUMAN.LAQQYYLVYQEPIPTAQLVQR.+3y2.light
LAQQYYLVYQEPIPTAQLVQR	P25787	841.12	456.767	95.92	80	29.4	sp|P25787|PSA2_HUMAN.LAQQYYLVYQEPIPTAQLVQR.+3y8+2.light
LAQQYYLVYQEPIPTAQLVQR	P25787	841.12	604.309	95.92	80	32.4	sp|P25787|PSA2_HUMAN.LAQQYYLVYQEPIPTAQLVQR.+3b5.light
LAQQYYLVYQEPIPTAQLVQR	P25787	841.12	880.456	95.92	80	29.4	sp|P25787|PSA2_HUMAN.LAQQYYLVYQEPIPTAQLVQR.+3b7.light
LAQQYYLVYQEPIPTAQLVQR	P25787	841.12	979.525	95.92	80	29.4	sp|P25787|PSA2_HUMAN.LAQQYYLVYQEPIPTAQLVQR.+3b8.light
IELLGSYDPQK	P24666	631.835	907.452	62.96	80	27	sp|P24666|PPAC_HUMAN.IELLGSYDPQK.+2y8.light
IELLGSYDPQK	P24666	631.835	794.368	62.96	80	27	sp|P24666|PPAC_HUMAN.IELLGSYDPQK.+2y7.light
IELLGSYDPQK	P24666	631.835	737.346	62.96	80	27	sp|P24666|PPAC_HUMAN.IELLGSYDPQK.+2y6.light
IELLGSYDPQK	P24666	631.835	650.314	62.96	80	27	sp|P24666|PPAC_HUMAN.IELLGSYDPQK.+2y5.light
IELLGSYDPQK	P24666	631.835	372.224	62.96	80	39	sp|P24666|PPAC_HUMAN.IELLGSYDPQK.+2y3.light
IELLGSYDPQK	P24666	631.835	356.218	62.96	80	27	sp|P24666|PPAC_HUMAN.IELLGSYDPQK.+2b3.light
QDEEKPLHALLHGR	P24593	548.294	666.405	37.83	80	30.3	sp|P24593|IBP5_HUMAN.QDEEKPLHALLHGR.+3y6.light
QDEEKPLHALLHGR	P24593	548.294	595.367	37.83	80	30.3	sp|P24593|IBP5_HUMAN.QDEEKPLHALLHGR.+3y5.light
QDEEKPLHALLHGR	P24593	548.294	369.199	37.83	80	27.3	sp|P24593|IBP5_HUMAN.QDEEKPLHALLHGR.+3y3.light
QDEEKPLHALLHGR	P24593	548.294	700.394	37.83	80	24.3	sp|P24593|IBP5_HUMAN.QDEEKPLHALLHGR.+3y12+2.light
QDEEKPLHALLHGR	P24593	548.294	507.304	37.83	80	24.3	sp|P24593|IBP5_HUMAN.QDEEKPLHALLHGR.+3y9+2.light
QDEEKPLHALLHGR	P24593	548.294	402.235	37.83	80	30.3	sp|P24593|IBP5_HUMAN.QDEEKPLHALLHGR.+3y7+2.light
SESELIDELSEDFDR	P20810	892.397	881.4	98.11	80	42.7	sp|P20810|ICAL_HUMAN.SESELIDELSEDFDR.+2y7.light
SESELIDELSEDFDR	P20810	892.397	768.316	98.11	80	39.7	sp|P20810|ICAL_HUMAN.SESELIDELSEDFDR.+2y6.light
SESELIDELSEDFDR	P20810	892.397	681.284	98.11	80	36.7	sp|P20810|ICAL_HUMAN.SESELIDELSEDFDR.+2y5.light
SESELIDELSEDFDR	P20810	892.397	217.082	98.11	80	51.7	sp|P20810|ICAL_HUMAN.SESELIDELSEDFDR.+2b2.light
SESELIDELSEDFDR	P20810	892.397	433.157	98.11	80	42.7	sp|P20810|ICAL_HUMAN.SESELIDELSEDFDR.+2b4.light
SESELIDELSEDFDR	P20810	892.397	546.241	98.11	80	39.7	sp|P20810|ICAL_HUMAN.SESELIDELSEDFDR.+2b5.light
SLTPAVPVESKPDKPSGK	P20810	613.007	728.394	34.02	80	36.4	sp|P20810|ICAL_HUMAN.SLTPAVPVESKPDKPSGK.+3y7.light
SLTPAVPVESKPDKPSGK	P20810	613.007	818.949	34.02	80	24.4	sp|P20810|ICAL_HUMAN.SLTPAVPVESKPDKPSGK.+3y16+2.light
SLTPAVPVESKPDKPSGK	P20810	613.007	768.425	34.02	80	24.4	sp|P20810|ICAL_HUMAN.SLTPAVPVESKPDKPSGK.+3y15+2.light
SLTPAVPVESKPDKPSGK	P20810	613.007	634.846	34.02	80	30.4	sp|P20810|ICAL_HUMAN.SLTPAVPVESKPDKPSGK.+3y12+2.light
SLTPAVPVESKPDKPSGK	P20810	613.007	512.619	34.02	80	24.4	sp|P20810|ICAL_HUMAN.SLTPAVPVESKPDKPSGK.+3y15+3.light
SLTPAVPVESKPDKPSGK	P20810	613.007	201.123	34.02	80	30.4	sp|P20810|ICAL_HUMAN.SLTPAVPVESKPDKPSGK.+3b2.light
TNVLGHLQQGGAPTPFDR	P17858	636.662	917.448	67.48	80	31.6	sp|P17858|PFKAL_HUMAN.TNVLGHLQQGGAPTPFDR.+3y9.light
TNVLGHLQQGGAPTPFDR	P17858	636.662	732.368	67.48	80	25.6	sp|P17858|PFKAL_HUMAN.TNVLGHLQQGGAPTPFDR.+3y6.light
TNVLGHLQQGGAPTPFDR	P17858	636.662	534.267	67.48	80	34.6	sp|P17858|PFKAL_HUMAN.TNVLGHLQQGGAPTPFDR.+3y4.light
TNVLGHLQQGGAPTPFDR	P17858	636.662	846.944	67.48	80	25.6	sp|P17858|PFKAL_HUMAN.TNVLGHLQQGGAPTPFDR.+3y16+2.light
TNVLGHLQQGGAPTPFDR	P17858	636.662	366.687	67.48	80	25.6	sp|P17858|PFKAL_HUMAN.TNVLGHLQQGGAPTPFDR.+3y6+2.light
TNVLGHLQQGGAPTPFDR	P17858	636.662	216.098	67.48	80	34.6	sp|P17858|PFKAL_HUMAN.TNVLGHLQQGGAPTPFDR.+3b2.light
TISAQNMDILQNPLMIK	P17050	644.009	956.56	98.11	80	25.9	sp|P17050|NAGAB_HUMAN.TISAQNMDILQNPLMIK.+3y8.light
TISAQNMDILQNPLMIK	P17050	644.009	843.476	98.11	80	22.9	sp|P17050|NAGAB_HUMAN.TISAQNMDILQNPLMIK.+3y7.light
TISAQNMDILQNPLMIK	P17050	644.009	715.417	98.11	80	22.9	sp|P17050|NAGAB_HUMAN.TISAQNMDILQNPLMIK.+3y6.light
TISAQNMDILQNPLMIK	P17050	644.009	601.374	98.11	80	25.9	sp|P17050|NAGAB_HUMAN.TISAQNMDILQNPLMIK.+3y5.light
TISAQNMDILQNPLMIK	P17050	644.009	391.237	98.11	80	22.9	sp|P17050|NAGAB_HUMAN.TISAQNMDILQNPLMIK.+3y3.light
TISAQNMDILQNPLMIK	P17050	644.009	861.377	98.11	80	22.9	sp|P17050|NAGAB_HUMAN.TISAQNMDILQNPLMIK.+3b8.light
NNVITLNITGK	P16278	593.843	958.593	61.91	80	25.1	sp|P16278|BGAL_HUMAN.NNVITLNITGK.+2y9.light
NNVITLNITGK	P16278	593.843	859.525	61.91	80	25.1	sp|P16278|BGAL_HUMAN.NNVITLNITGK.+2y8.light
NNVITLNITGK	P16278	593.843	746.441	61.91	80	25.1	sp|P16278|BGAL_HUMAN.NNVITLNITGK.+2y7.light
NNVITLNITGK	P16278	593.843	645.393	61.91	80	25.1	sp|P16278|BGAL_HUMAN.NNVITLNITGK.+2y6.light
NNVITLNITGK	P16278	593.843	305.182	61.91	80	37.1	sp|P16278|BGAL_HUMAN.NNVITLNITGK.+2y3.light
NNVITLNITGK	P16278	593.843	328.162	61.91	80	25.1	sp|P16278|BGAL_HUMAN.NNVITLNITGK.+2b3.light
HLNQGTDEDIYLLGK	P15907	572.625	821.477	57.1	80	19.5	sp|P15907|SIAT1_HUMAN.HLNQGTDEDIYLLGK.+3y7.light
HLNQGTDEDIYLLGK	P15907	572.625	706.45	57.1	80	19.5	sp|P15907|SIAT1_HUMAN.HLNQGTDEDIYLLGK.+3y6.light
HLNQGTDEDIYLLGK	P15907	572.625	593.366	57.1	80	19.5	sp|P15907|SIAT1_HUMAN.HLNQGTDEDIYLLGK.+3y5.light
HLNQGTDEDIYLLGK	P15907	572.625	430.302	57.1	80	25.5	sp|P15907|SIAT1_HUMAN.HLNQGTDEDIYLLGK.+3y4.light
HLNQGTDEDIYLLGK	P15907	572.625	317.218	57.1	80	28.5	sp|P15907|SIAT1_HUMAN.HLNQGTDEDIYLLGK.+3y3.light
HLNQGTDEDIYLLGK	P15907	572.625	204.134	57.1	80	16.5	sp|P15907|SIAT1_HUMAN.HLNQGTDEDIYLLGK.+3y2.light
WLPLEANPEVTNQFLK	P15374	633.672	849.483	98.39	80	25.4	sp|P15374|UCHL3_HUMAN.WLPLEANPEVTNQFLK.+3y7.light
WLPLEANPEVTNQFLK	P15374	633.672	750.414	98.39	80	25.4	sp|P15374|UCHL3_HUMAN.WLPLEANPEVTNQFLK.+3y6.light
WLPLEANPEVTNQFLK	P15374	633.672	649.367	98.39	80	22.4	sp|P15374|UCHL3_HUMAN.WLPLEANPEVTNQFLK.+3y5.light
WLPLEANPEVTNQFLK	P15374	633.672	538.293	98.39	80	22.4	sp|P15374|UCHL3_HUMAN.WLPLEANPEVTNQFLK.+3y9+2.light
WLPLEANPEVTNQFLK	P15374	633.672	300.171	98.39	80	22.4	sp|P15374|UCHL3_HUMAN.WLPLEANPEVTNQFLK.+3b2.light
WLPLEANPEVTNQFLK	P15374	633.672	525.766	98.39	80	19.4	sp|P15374|UCHL3_HUMAN.WLPLEANPEVTNQFLK.+3b9+2.light
FGAPPHAGGGIGLER	P14868	718.376	829.453	44.63	80	43.2	sp|P14868|SYDC_HUMAN.FGAPPHAGGGIGLER.+2y9.light
FGAPPHAGGGIGLER	P14868	718.376	758.416	44.63	80	43.2	sp|P14868|SYDC_HUMAN.FGAPPHAGGGIGLER.+2y8.light
FGAPPHAGGGIGLER	P14868	718.376	616.331	44.63	80	34.2	sp|P14868|SYDC_HUMAN.FGAPPHAGGGIGLER.+2y13+2.light
FGAPPHAGGGIGLER	P14868	718.376	580.812	44.63	80	34.2	sp|P14868|SYDC_HUMAN.FGAPPHAGGGIGLER.+2y12+2.light
FGAPPHAGGGIGLER	P14868	718.376	483.759	44.63	80	40.2	sp|P14868|SYDC_HUMAN.FGAPPHAGGGIGLER.+2y10+2.light
FGAPPHAGGGIGLER	P14868	718.376	276.134	44.63	80	40.2	sp|P14868|SYDC_HUMAN.FGAPPHAGGGIGLER.+2b3.light
SLEDQVEMLR	P14314	610.303	890.44	65.33	80	28.9	sp|P14314|GLU2B_HUMAN.SLEDQVEMLR.+2y7.light
SLEDQVEMLR	P14314	610.303	775.413	65.33	80	31.9	sp|P14314|GLU2B_HUMAN.SLEDQVEMLR.+2y6.light
SLEDQVEMLR	P14314	610.303	647.355	65.33	80	28.9	sp|P14314|GLU2B_HUMAN.SLEDQVEMLR.+2y5.light
SLEDQVEMLR	P14314	610.303	548.286	65.33	80	28.9	sp|P14314|GLU2B_HUMAN.SLEDQVEMLR.+2y4.light
SLEDQVEMLR	P14314	610.303	419.243	65.33	80	28.9	sp|P14314|GLU2B_HUMAN.SLEDQVEMLR.+2y3.light
SLEDQVEMLR	P14314	610.303	201.123	65.33	80	28.9	sp|P14314|GLU2B_HUMAN.SLEDQVEMLR.+2b2.light
AQQEQELAADAFK	P14314	724.854	992.505	49.57	80	31.5	sp|P14314|GLU2B_HUMAN.AQQEQELAADAFK.+2y9.light
AQQEQELAADAFK	P14314	724.854	864.446	49.57	80	31.5	sp|P14314|GLU2B_HUMAN.AQQEQELAADAFK.+2y8.light
AQQEQELAADAFK	P14314	724.854	735.404	49.57	80	34.5	sp|P14314|GLU2B_HUMAN.AQQEQELAADAFK.+2y7.light
AQQEQELAADAFK	P14314	724.854	622.32	49.57	80	37.5	sp|P14314|GLU2B_HUMAN.AQQEQELAADAFK.+2y6.light
AQQEQELAADAFK	P14314	724.854	551.282	49.57	80	34.5	sp|P14314|GLU2B_HUMAN.AQQEQELAADAFK.+2y5.light
AQQEQELAADAFK	P14314	724.854	480.245	49.57	80	31.5	sp|P14314|GLU2B_HUMAN.AQQEQELAADAFK.+2y4.light
GSIVWQEVFDDK	P07686	711.849	880.405	87.45	80	30.9	sp|P07686|HEXB_HUMAN.GSIVWQEVFDDK.+2y7.light
GSIVWQEVFDDK	P07686	711.849	752.346	87.45	80	30.9	sp|P07686|HEXB_HUMAN.GSIVWQEVFDDK.+2y6.light
GSIVWQEVFDDK	P07686	711.849	524.235	87.45	80	27.9	sp|P07686|HEXB_HUMAN.GSIVWQEVFDDK.+2y4.light
GSIVWQEVFDDK	P07686	711.849	377.167	87.45	80	27.9	sp|P07686|HEXB_HUMAN.GSIVWQEVFDDK.+2y3.light
GSIVWQEVFDDK	P07686	711.849	357.213	87.45	80	30.9	sp|P07686|HEXB_HUMAN.GSIVWQEVFDDK.+2b4.light
GSIVWQEVFDDK	P07686	711.849	543.293	87.45	80	27.9	sp|P07686|HEXB_HUMAN.GSIVWQEVFDDK.+2b5.light
WIVPGGGMEPEEEPSVAAVR	O95989	704.014	416.262	84.07	80	31.8	sp|O95989|NUDT3_HUMAN.WIVPGGGMEPEEEPSVAAVR.+3y4.light
WIVPGGGMEPEEEPSVAAVR	O95989	704.014	856.401	84.07	80	22.8	sp|O95989|NUDT3_HUMAN.WIVPGGGMEPEEEPSVAAVR.+3y17+2.light
WIVPGGGMEPEEEPSVAAVR	O95989	704.014	592.301	84.07	80	22.8	sp|O95989|NUDT3_HUMAN.WIVPGGGMEPEEEPSVAAVR.+3y11+2.light
WIVPGGGMEPEEEPSVAAVR	O95989	704.014	350.211	84.07	80	25.8	sp|O95989|NUDT3_HUMAN.WIVPGGGMEPEEEPSVAAVR.+3y7+2.light
WIVPGGGMEPEEEPSVAAVR	O95989	704.014	399.239	84.07	80	22.8	sp|O95989|NUDT3_HUMAN.WIVPGGGMEPEEEPSVAAVR.+3b3.light
WIVPGGGMEPEEEPSVAAVR	O95989	704.014	927.439	84.07	80	22.8	sp|O95989|NUDT3_HUMAN.WIVPGGGMEPEEEPSVAAVR.+3b9.light
IATPSFVPTQQDVLR	O95837	557.974	956.516	78	80	24.8	sp|O95837|GNA14_HUMAN.IATPSFVPTQQDVLR.+3y8.light
IATPSFVPTQQDVLR	O95837	557.974	758.416	78	80	24.8	sp|O95837|GNA14_HUMAN.IATPSFVPTQQDVLR.+3y6.light
IATPSFVPTQQDVLR	O95837	557.974	630.357	78	80	24.8	sp|O95837|GNA14_HUMAN.IATPSFVPTQQDVLR.+3y5.light
IATPSFVPTQQDVLR	O95837	557.974	502.298	78	80	30.8	sp|O95837|GNA14_HUMAN.IATPSFVPTQQDVLR.+3y4.light
IATPSFVPTQQDVLR	O95837	557.974	478.762	78	80	21.8	sp|O95837|GNA14_HUMAN.IATPSFVPTQQDVLR.+3y8+2.light
IATPSFVPTQQDVLR	O95837	557.974	470.261	78	80	24.8	sp|O95837|GNA14_HUMAN.IATPSFVPTQQDVLR.+3b5.light
SLGQFLSTENATIK	O95490	754.901	976.531	73.22	80	33	sp|O95490|AGRL2_HUMAN.SLGQFLSTENATIK.+2y9.light
SLGQFLSTENATIK	O95490	754.901	863.447	73.22	80	36	sp|O95490|AGRL2_HUMAN.SLGQFLSTENATIK.+2y8.light
SLGQFLSTENATIK	O95490	754.901	776.415	73.22	80	33	sp|O95490|AGRL2_HUMAN.SLGQFLSTENATIK.+2y7.light
SLGQFLSTENATIK	O95490	754.901	675.367	73.22	80	33	sp|O95490|AGRL2_HUMAN.SLGQFLSTENATIK.+2y6.light
SLGQFLSTENATIK	O95490	754.901	201.123	73.22	80	39	sp|O95490|AGRL2_HUMAN.SLGQFLSTENATIK.+2b2.light
SLGQFLSTENATIK	O95490	754.901	386.203	73.22	80	33	sp|O95490|AGRL2_HUMAN.SLGQFLSTENATIK.+2b4.light
SGEAIINYANYHDTSPYR	O95490	690.989	875.401	57.05	80	37.2	sp|O95490|AGRL2_HUMAN.SGEAIINYANYHDTSPYR.+3y7.light
SGEAIINYANYHDTSPYR	O95490	690.989	807.371	57.05	80	25.2	sp|O95490|AGRL2_HUMAN.SGEAIINYANYHDTSPYR.+3y13+2.light
SGEAIINYANYHDTSPYR	O95490	690.989	750.829	57.05	80	28.2	sp|O95490|AGRL2_HUMAN.SGEAIINYANYHDTSPYR.+3y12+2.light
SGEAIINYANYHDTSPYR	O95490	690.989	612.276	57.05	80	28.2	sp|O95490|AGRL2_HUMAN.SGEAIINYANYHDTSPYR.+3y10+2.light
SGEAIINYANYHDTSPYR	O95490	690.989	274.103	57.05	80	37.2	sp|O95490|AGRL2_HUMAN.SGEAIINYANYHDTSPYR.+3b3.light
SGEAIINYANYHDTSPYR	O95490	690.989	345.14	57.05	80	31.2	sp|O95490|AGRL2_HUMAN.SGEAIINYANYHDTSPYR.+3b4.light
SSEQGLDEHINVSPK	O95171	547.269	244.166	37.66	80	33.3	sp|O95171|SCEL_HUMAN.SSEQGLDEHINVSPK.+3y2.light
SSEQGLDEHINVSPK	O95171	547.269	733.368	37.66	80	21.3	sp|O95171|SCEL_HUMAN.SSEQGLDEHINVSPK.+3y13+2.light
SSEQGLDEHINVSPK	O95171	547.269	519.764	37.66	80	24.3	sp|O95171|SCEL_HUMAN.SSEQGLDEHINVSPK.+3y9+2.light
SSEQGLDEHINVSPK	O95171	547.269	462.251	37.66	80	21.3	sp|O95171|SCEL_HUMAN.SSEQGLDEHINVSPK.+3y8+2.light
SSEQGLDEHINVSPK	O95171	547.269	605.77	37.66	80	21.3	sp|O95171|SCEL_HUMAN.SSEQGLDEHINVSPK.+3b11+2.light
SSEQGLDEHINVSPK	O95171	547.269	239.773	37.66	80	30.3	sp|O95171|SCEL_HUMAN.SSEQGLDEHINVSPK.+3b7+3.light
EFLFSPNDSASDIAK	O95164	547.598	806.389	75.96	80	21.3	sp|O95164|UBL3_HUMAN.EFLFSPNDSASDIAK.+3y8.light
EFLFSPNDSASDIAK	O95164	547.598	691.362	75.96	80	21.3	sp|O95164|UBL3_HUMAN.EFLFSPNDSASDIAK.+3y7.light
EFLFSPNDSASDIAK	O95164	547.598	604.33	75.96	80	21.3	sp|O95164|UBL3_HUMAN.EFLFSPNDSASDIAK.+3y6.light
EFLFSPNDSASDIAK	O95164	547.598	509.246	75.96	80	21.3	sp|O95164|UBL3_HUMAN.EFLFSPNDSASDIAK.+3y10+2.light
EFLFSPNDSASDIAK	O95164	547.598	231.126	75.96	80	33.3	sp|O95164|UBL3_HUMAN.EFLFSPNDSASDIAK.+3y7+3.light
EFLFSPNDSASDIAK	O95164	547.598	277.118	75.96	80	27.3	sp|O95164|UBL3_HUMAN.EFLFSPNDSASDIAK.+3b2.light
AQYNALTLTFQR	O75558	713.378	949.547	73.35	80	37	sp|O75558|STX11_HUMAN.AQYNALTLTFQR.+2y8.light
AQYNALTLTFQR	O75558	713.378	878.509	73.35	80	31	sp|O75558|STX11_HUMAN.AQYNALTLTFQR.+2y7.light
AQYNALTLTFQR	O75558	713.378	765.425	73.35	80	31	sp|O75558|STX11_HUMAN.AQYNALTLTFQR.+2y6.light
AQYNALTLTFQR	O75558	713.378	664.378	73.35	80	31	sp|O75558|STX11_HUMAN.AQYNALTLTFQR.+2y5.light
AQYNALTLTFQR	O75558	713.378	551.294	73.35	80	31	sp|O75558|STX11_HUMAN.AQYNALTLTFQR.+2y4.light
AQYNALTLTFQR	O75558	713.378	450.246	73.35	80	31	sp|O75558|STX11_HUMAN.AQYNALTLTFQR.+2y3.light
MDFLLGNPFSSPVGQR	O60784	882.941	974.505	99.15	80	42.3	sp|O60784|TOM1_HUMAN.MDFLLGNPFSSPVGQR.+2y9.light
MDFLLGNPFSSPVGQR	O60784	882.941	730.384	99.15	80	42.3	sp|O60784|TOM1_HUMAN.MDFLLGNPFSSPVGQR.+2y7.light
MDFLLGNPFSSPVGQR	O60784	882.941	643.352	99.15	80	39.3	sp|O60784|TOM1_HUMAN.MDFLLGNPFSSPVGQR.+2y6.light
MDFLLGNPFSSPVGQR	O60784	882.941	556.32	99.15	80	42.3	sp|O60784|TOM1_HUMAN.MDFLLGNPFSSPVGQR.+2y5.light
MDFLLGNPFSSPVGQR	O60784	882.941	394.143	99.15	80	48.3	sp|O60784|TOM1_HUMAN.MDFLLGNPFSSPVGQR.+2b3.light
MDFLLGNPFSSPVGQR	O60784	882.941	507.227	99.15	80	39.3	sp|O60784|TOM1_HUMAN.MDFLLGNPFSSPVGQR.+2b4.light
EQIVVDLSHPGVSEDDQVSR	O60701	737.029	976.49	61.06	80	30.4	sp|O60701|UGDH_HUMAN.EQIVVDLSHPGVSEDDQVSR.+3y18+2.light
EQIVVDLSHPGVSEDDQVSR	O60701	737.029	919.948	61.06	80	30.4	sp|O60701|UGDH_HUMAN.EQIVVDLSHPGVSEDDQVSR.+3y17+2.light
EQIVVDLSHPGVSEDDQVSR	O60701	737.029	870.413	61.06	80	30.4	sp|O60701|UGDH_HUMAN.EQIVVDLSHPGVSEDDQVSR.+3y16+2.light
EQIVVDLSHPGVSEDDQVSR	O60701	737.029	820.879	61.06	80	27.4	sp|O60701|UGDH_HUMAN.EQIVVDLSHPGVSEDDQVSR.+3y15+2.light
EQIVVDLSHPGVSEDDQVSR	O60701	737.029	240.449	61.06	80	39.4	sp|O60701|UGDH_HUMAN.EQIVVDLSHPGVSEDDQVSR.+3y6+3.light
EQIVVDLSHPGVSEDDQVSR	O60701	737.029	258.108	61.06	80	33.4	sp|O60701|UGDH_HUMAN.EQIVVDLSHPGVSEDDQVSR.+3b2.light
IINEVKPTEIYNLGAQSHVK	O60547	751.746	953.516	60.2	80	34.1	sp|O60547|GMDS_HUMAN.IINEVKPTEIYNLGAQSHVK.+3y9.light
IINEVKPTEIYNLGAQSHVK	O60547	751.746	839.473	60.2	80	37.1	sp|O60547|GMDS_HUMAN.IINEVKPTEIYNLGAQSHVK.+3y8.light
IINEVKPTEIYNLGAQSHVK	O60547	751.746	726.389	60.2	80	34.1	sp|O60547|GMDS_HUMAN.IINEVKPTEIYNLGAQSHVK.+3y7.light
IINEVKPTEIYNLGAQSHVK	O60547	751.746	669.368	60.2	80	34.1	sp|O60547|GMDS_HUMAN.IINEVKPTEIYNLGAQSHVK.+3y6.light
IINEVKPTEIYNLGAQSHVK	O60547	751.746	470.272	60.2	80	43.1	sp|O60547|GMDS_HUMAN.IINEVKPTEIYNLGAQSHVK.+3y4.light
IINEVKPTEIYNLGAQSHVK	O60547	751.746	569.329	60.2	80	37.1	sp|O60547|GMDS_HUMAN.IINEVKPTEIYNLGAQSHVK.+3b5.light
NPPDVDGVIGEIR	O60487	690.86	858.468	71.81	80	35.9	sp|O60487|MPZL2_HUMAN.NPPDVDGVIGEIR.+2y8.light
NPPDVDGVIGEIR	O60487	690.86	743.441	71.81	80	41.9	sp|O60487|MPZL2_HUMAN.NPPDVDGVIGEIR.+2y7.light
NPPDVDGVIGEIR	O60487	690.86	587.351	71.81	80	35.9	sp|O60487|MPZL2_HUMAN.NPPDVDGVIGEIR.+2y5.light
NPPDVDGVIGEIR	O60487	690.86	633.838	71.81	80	32.9	sp|O60487|MPZL2_HUMAN.NPPDVDGVIGEIR.+2y12+2.light
NPPDVDGVIGEIR	O60487	690.86	585.312	71.81	80	29.9	sp|O60487|MPZL2_HUMAN.NPPDVDGVIGEIR.+2y11+2.light
NPPDVDGVIGEIR	O60487	690.86	212.103	71.81	80	29.9	sp|O60487|MPZL2_HUMAN.NPPDVDGVIGEIR.+2b2.light
YTLDPNITSAGPTK	O43157	739.38	985.531	54.31	80	35.2	sp|O43157|PLXB1_HUMAN.YTLDPNITSAGPTK.+2y10.light
YTLDPNITSAGPTK	O43157	739.38	661.352	54.31	80	41.2	sp|O43157|PLXB1_HUMAN.YTLDPNITSAGPTK.+2y7.light
YTLDPNITSAGPTK	O43157	739.38	493.269	54.31	80	32.2	sp|O43157|PLXB1_HUMAN.YTLDPNITSAGPTK.+2y10+2.light
YTLDPNITSAGPTK	O43157	739.38	237.14	54.31	80	41.2	sp|O43157|PLXB1_HUMAN.YTLDPNITSAGPTK.+2y5+2.light
YTLDPNITSAGPTK	O43157	739.38	265.118	54.31	80	35.2	sp|O43157|PLXB1_HUMAN.YTLDPNITSAGPTK.+2b2.light
YTLDPNITSAGPTK	O43157	739.38	247.118	54.31	80	41.2	sp|O43157|PLXB1_HUMAN.YTLDPNITSAGPTK.+2b4+2.light
TLLSDLVAQYVAK	O43157	710.906	891.53	100.59	80	30.8	sp|O43157|PLXB1_HUMAN.TLLSDLVAQYVAK.+2y8.light
TLLSDLVAQYVAK	O43157	710.906	778.446	100.59	80	30.8	sp|O43157|PLXB1_HUMAN.TLLSDLVAQYVAK.+2y7.light
TLLSDLVAQYVAK	O43157	710.906	679.377	100.59	80	27.8	sp|O43157|PLXB1_HUMAN.TLLSDLVAQYVAK.+2y6.light
TLLSDLVAQYVAK	O43157	710.906	480.282	100.59	80	27.8	sp|O43157|PLXB1_HUMAN.TLLSDLVAQYVAK.+2y4.light
TLLSDLVAQYVAK	O43157	710.906	215.139	100.59	80	33.8	sp|O43157|PLXB1_HUMAN.TLLSDLVAQYVAK.+2b2.light
TLLSDLVAQYVAK	O43157	710.906	328.223	100.59	80	27.8	sp|O43157|PLXB1_HUMAN.TLLSDLVAQYVAK.+2b3.light
GFLNQESSGIPSSLETR	O15296	607.971	789.41	71.96	80	18.2	sp|O15296|LX15B_HUMAN.GFLNQESSGIPSSLETR.+3y7.light
GFLNQESSGIPSSLETR	O15296	607.971	692.357	71.96	80	30.2	sp|O15296|LX15B_HUMAN.GFLNQESSGIPSSLETR.+3y6.light
GFLNQESSGIPSSLETR	O15296	607.971	605.325	71.96	80	33.2	sp|O15296|LX15B_HUMAN.GFLNQESSGIPSSLETR.+3y5.light
GFLNQESSGIPSSLETR	O15296	607.971	276.167	71.96	80	36.2	sp|O15296|LX15B_HUMAN.GFLNQESSGIPSSLETR.+3y2.light
GFLNQESSGIPSSLETR	O15296	607.971	395.209	71.96	80	18.2	sp|O15296|LX15B_HUMAN.GFLNQESSGIPSSLETR.+3y7+2.light
GFLNQESSGIPSSLETR	O15296	607.971	920.411	71.96	80	18.2	sp|O15296|LX15B_HUMAN.GFLNQESSGIPSSLETR.+3b9.light
SLSIEIGHEVK	O15155	606.335	924.515	47.33	80	28.7	sp|O15155|BET1_HUMAN.SLSIEIGHEVK.+2y8.light
SLSIEIGHEVK	O15155	606.335	811.431	47.33	80	28.7	sp|O15155|BET1_HUMAN.SLSIEIGHEVK.+2y7.light
SLSIEIGHEVK	O15155	606.335	682.388	47.33	80	31.7	sp|O15155|BET1_HUMAN.SLSIEIGHEVK.+2y6.light
SLSIEIGHEVK	O15155	606.335	569.304	47.33	80	31.7	sp|O15155|BET1_HUMAN.SLSIEIGHEVK.+2y5.light
SLSIEIGHEVK	O15155	606.335	506.277	47.33	80	28.7	sp|O15155|BET1_HUMAN.SLSIEIGHEVK.+2y9+2.light
SLSIEIGHEVK	O15155	606.335	201.123	47.33	80	31.7	sp|O15155|BET1_HUMAN.SLSIEIGHEVK.+2b4+2.light
DQSDFVGQTVELGELR	O14976	598.295	916.51	85.56	80	26.7	sp|O14976|GAK_HUMAN.DQSDFVGQTVELGELR.+3y8.light
DQSDFVGQTVELGELR	O14976	598.295	815.462	85.56	80	20.7	sp|O14976|GAK_HUMAN.DQSDFVGQTVELGELR.+3y7.light
DQSDFVGQTVELGELR	O14976	598.295	716.394	85.56	80	20.7	sp|O14976|GAK_HUMAN.DQSDFVGQTVELGELR.+3y6.light
DQSDFVGQTVELGELR	O14976	598.295	474.267	85.56	80	20.7	sp|O14976|GAK_HUMAN.DQSDFVGQTVELGELR.+3y4.light
DQSDFVGQTVELGELR	O14976	598.295	288.203	85.56	80	35.7	sp|O14976|GAK_HUMAN.DQSDFVGQTVELGELR.+3y2.light
DQSDFVGQTVELGELR	O14976	598.295	244.093	85.56	80	26.7	sp|O14976|GAK_HUMAN.DQSDFVGQTVELGELR.+3b2.light
EFYDPSVPVSQK	O00501	698.343	841.478	52.9	80	30.2	sp|O00501|CLD5_HUMAN.EFYDPSVPVSQK.+2y8.light
EFYDPSVPVSQK	O00501	698.343	558.325	52.9	80	30.2	sp|O00501|CLD5_HUMAN.EFYDPSVPVSQK.+2y5.light
EFYDPSVPVSQK	O00501	698.343	362.203	52.9	80	42.2	sp|O00501|CLD5_HUMAN.EFYDPSVPVSQK.+2y3.light
EFYDPSVPVSQK	O00501	698.343	421.243	52.9	80	30.2	sp|O00501|CLD5_HUMAN.EFYDPSVPVSQK.+2y8+2.light
EFYDPSVPVSQK	O00501	698.343	279.666	52.9	80	33.2	sp|O00501|CLD5_HUMAN.EFYDPSVPVSQK.+2y5+2.light
EFYDPSVPVSQK	O00501	698.343	231.14	52.9	80	42.2	sp|O00501|CLD5_HUMAN.EFYDPSVPVSQK.+2y4+2.light
LDLMDAGTDAMDVLMGR	O00429	608.616	821.401	98.24	80	33.2	sp|O00429|DNM1L_HUMAN.LDLMDAGTDAMDVLMGR.+3y7.light
LDLMDAGTDAMDVLMGR	O00429	608.616	690.36	98.24	80	24.2	sp|O00429|DNM1L_HUMAN.LDLMDAGTDAMDVLMGR.+3y6.light
LDLMDAGTDAMDVLMGR	O00429	608.616	575.333	98.24	80	27.2	sp|O00429|DNM1L_HUMAN.LDLMDAGTDAMDVLMGR.+3y5.light
LDLMDAGTDAMDVLMGR	O00429	608.616	476.265	98.24	80	27.2	sp|O00429|DNM1L_HUMAN.LDLMDAGTDAMDVLMGR.+3y4.light
LDLMDAGTDAMDVLMGR	O00429	608.616	363.181	98.24	80	27.2	sp|O00429|DNM1L_HUMAN.LDLMDAGTDAMDVLMGR.+3y3.light
LDLMDAGTDAMDVLMGR	O00429	608.616	232.14	98.24	80	24.2	sp|O00429|DNM1L_HUMAN.LDLMDAGTDAMDVLMGR.+3y2.light
MEHWGQPIPGAGQPWR	F7VJQ1	616.298	458.251	64.17	80	36.6	sp|F7VJQ1|APRIO_HUMAN.MEHWGQPIPGAGQPWR.+3y3.light
MEHWGQPIPGAGQPWR	F7VJQ1	616.298	434.725	64.17	80	21.6	sp|F7VJQ1|APRIO_HUMAN.MEHWGQPIPGAGQPWR.+3y8+2.light
MEHWGQPIPGAGQPWR	F7VJQ1	616.298	769.309	64.17	80	27.6	sp|F7VJQ1|APRIO_HUMAN.MEHWGQPIPGAGQPWR.+3b6.light
MEHWGQPIPGAGQPWR	F7VJQ1	616.298	385.158	64.17	80	27.6	sp|F7VJQ1|APRIO_HUMAN.MEHWGQPIPGAGQPWR.+3b6+2.light
MEHWGQPIPGAGQPWR	F7VJQ1	616.298	433.684	64.17	80	24.6	sp|F7VJQ1|APRIO_HUMAN.MEHWGQPIPGAGQPWR.+3b7+2.light
MEHWGQPIPGAGQPWR	F7VJQ1	616.298	490.226	64.17	80	18.6	sp|F7VJQ1|APRIO_HUMAN.MEHWGQPIPGAGQPWR.+3b8+2.light
YAASSYLSLTPEQWK	B9A064	872.433	988.51	84.61	80	38.7	sp|B9A064|IGLL5_HUMAN.YAASSYLSLTPEQWK.+2y8.light
YAASSYLSLTPEQWK	B9A064	872.433	901.478	84.61	80	41.7	sp|B9A064|IGLL5_HUMAN.YAASSYLSLTPEQWK.+2y7.light
YAASSYLSLTPEQWK	B9A064	872.433	788.394	84.61	80	35.7	sp|B9A064|IGLL5_HUMAN.YAASSYLSLTPEQWK.+2y6.light
YAASSYLSLTPEQWK	B9A064	872.433	687.346	84.61	80	35.7	sp|B9A064|IGLL5_HUMAN.YAASSYLSLTPEQWK.+2y5.light
YAASSYLSLTPEQWK	B9A064	872.433	461.251	84.61	80	44.7	sp|B9A064|IGLL5_HUMAN.YAASSYLSLTPEQWK.+2y3.light
YAASSYLSLTPEQWK	B9A064	872.433	333.192	84.61	80	35.7	sp|B9A064|IGLL5_HUMAN.YAASSYLSLTPEQWK.+2y2.light
AAYWEEEPAEVR	Q9Y6Y8	725.336	958.448	53.78	80	34.5	sp|Q9Y6Y8|S23IP_HUMAN.AAYWEEEPAEVR.+2y8.light
AAYWEEEPAEVR	Q9Y6Y8	725.336	829.405	53.78	80	34.5	sp|Q9Y6Y8|S23IP_HUMAN.AAYWEEEPAEVR.+2y7.light
AAYWEEEPAEVR	Q9Y6Y8	725.336	700.362	53.78	80	31.5	sp|Q9Y6Y8|S23IP_HUMAN.AAYWEEEPAEVR.+2y6.light
AAYWEEEPAEVR	Q9Y6Y8	725.336	571.32	53.78	80	34.5	sp|Q9Y6Y8|S23IP_HUMAN.AAYWEEEPAEVR.+2y5.light
AAYWEEEPAEVR	Q9Y6Y8	725.336	274.187	53.78	80	43.5	sp|Q9Y6Y8|S23IP_HUMAN.AAYWEEEPAEVR.+2y2.light
AAYWEEEPAEVR	Q9Y6Y8	725.336	492.224	53.78	80	31.5	sp|Q9Y6Y8|S23IP_HUMAN.AAYWEEEPAEVR.+2b4.light
LEDILESINSIK	Q9Y3A6	687.38	903.515	92.22	80	29.7	sp|Q9Y3A6|TMED5_HUMAN.LEDILESINSIK.+2y8.light
LEDILESINSIK	Q9Y3A6	687.38	790.431	92.22	80	29.7	sp|Q9Y3A6|TMED5_HUMAN.LEDILESINSIK.+2y7.light
LEDILESINSIK	Q9Y3A6	687.38	661.388	92.22	80	29.7	sp|Q9Y3A6|TMED5_HUMAN.LEDILESINSIK.+2y6.light
LEDILESINSIK	Q9Y3A6	687.38	243.134	92.22	80	29.7	sp|Q9Y3A6|TMED5_HUMAN.LEDILESINSIK.+2b2.light
LEDILESINSIK	Q9Y3A6	687.38	358.161	92.22	80	32.7	sp|Q9Y3A6|TMED5_HUMAN.LEDILESINSIK.+2b3.light
LEDILESINSIK	Q9Y3A6	687.38	471.245	92.22	80	29.7	sp|Q9Y3A6|TMED5_HUMAN.LEDILESINSIK.+2b4.light
LQAVEVVITHLAPGTK	Q9Y2V2	559.33	937.547	83.1	80	27.8	sp|Q9Y2V2|CHSP1_HUMAN.LQAVEVVITHLAPGTK.+3y9.light
LQAVEVVITHLAPGTK	Q9Y2V2	559.33	402.235	83.1	80	33.8	sp|Q9Y2V2|CHSP1_HUMAN.LQAVEVVITHLAPGTK.+3y4.light
LQAVEVVITHLAPGTK	Q9Y2V2	559.33	717.919	83.1	80	21.8	sp|Q9Y2V2|CHSP1_HUMAN.LQAVEVVITHLAPGTK.+3y14+2.light
LQAVEVVITHLAPGTK	Q9Y2V2	559.33	518.811	83.1	80	27.8	sp|Q9Y2V2|CHSP1_HUMAN.LQAVEVVITHLAPGTK.+3y10+2.light
LQAVEVVITHLAPGTK	Q9Y2V2	559.33	241.81	83.1	80	24.8	sp|Q9Y2V2|CHSP1_HUMAN.LQAVEVVITHLAPGTK.+3y7+3.light
TLVDEVQELEAK	Q9Y2Q0	687.362	945.489	76.37	80	32.7	sp|Q9Y2Q0|AT8A1_HUMAN.TLVDEVQELEAK.+2y8.light
TLVDEVQELEAK	Q9Y2Q0	687.362	816.446	76.37	80	29.7	sp|Q9Y2Q0|AT8A1_HUMAN.TLVDEVQELEAK.+2y7.light
TLVDEVQELEAK	Q9Y2Q0	687.362	717.378	76.37	80	29.7	sp|Q9Y2Q0|AT8A1_HUMAN.TLVDEVQELEAK.+2y6.light
TLVDEVQELEAK	Q9Y2Q0	687.362	347.193	76.37	80	26.7	sp|Q9Y2Q0|AT8A1_HUMAN.TLVDEVQELEAK.+2y3.light
TLVDEVQELEAK	Q9Y2Q0	687.362	218.15	76.37	80	29.7	sp|Q9Y2Q0|AT8A1_HUMAN.TLVDEVQELEAK.+2y2.light
TLVDEVQELEAK	Q9Y2Q0	687.362	215.139	76.37	80	32.7	sp|Q9Y2Q0|AT8A1_HUMAN.TLVDEVQELEAK.+2b2.light
AENLLHDHYGGK	Q9Y2G5	451.89	813.364	24.17	80	22.7	sp|Q9Y2G5|OFUT2_HUMAN.AENLLHDHYGGK.+3y7.light
AENLLHDHYGGK	Q9Y2G5	451.89	641.812	24.17	80	19.7	sp|Q9Y2G5|OFUT2_HUMAN.AENLLHDHYGGK.+3y11+2.light
AENLLHDHYGGK	Q9Y2G5	451.89	577.291	24.17	80	19.7	sp|Q9Y2G5|OFUT2_HUMAN.AENLLHDHYGGK.+3y10+2.light
AENLLHDHYGGK	Q9Y2G5	451.89	463.728	24.17	80	19.7	sp|Q9Y2G5|OFUT2_HUMAN.AENLLHDHYGGK.+3y8+2.light
AENLLHDHYGGK	Q9Y2G5	451.89	407.186	24.17	80	25.7	sp|Q9Y2G5|OFUT2_HUMAN.AENLLHDHYGGK.+3y7+2.light
AENLLHDHYGGK	Q9Y2G5	451.89	201.087	24.17	80	22.7	sp|Q9Y2G5|OFUT2_HUMAN.AENLLHDHYGGK.+3b2.light
LYHWQSPDIHQVR	Q9Y2G5	560.286	539.305	45.47	80	33.9	sp|Q9Y2G5|OFUT2_HUMAN.LYHWQSPDIHQVR.+3y4.light
LYHWQSPDIHQVR	Q9Y2G5	560.286	402.246	45.47	80	30.9	sp|Q9Y2G5|OFUT2_HUMAN.LYHWQSPDIHQVR.+3y3.light
LYHWQSPDIHQVR	Q9Y2G5	560.286	701.852	45.47	80	24.9	sp|Q9Y2G5|OFUT2_HUMAN.LYHWQSPDIHQVR.+3y11+2.light
LYHWQSPDIHQVR	Q9Y2G5	560.286	633.323	45.47	80	21.9	sp|Q9Y2G5|OFUT2_HUMAN.LYHWQSPDIHQVR.+3y10+2.light
LYHWQSPDIHQVR	Q9Y2G5	560.286	270.156	45.47	80	30.9	sp|Q9Y2G5|OFUT2_HUMAN.LYHWQSPDIHQVR.+3y4+2.light
LYHWQSPDIHQVR	Q9Y2G5	560.286	414.214	45.47	80	27.9	sp|Q9Y2G5|OFUT2_HUMAN.LYHWQSPDIHQVR.+3b3.light
VGEYSNLEVNASWTK	Q9UPY3	848.912	934.463	65.54	80	40.6	sp|Q9UPY3|DICER_HUMAN.VGEYSNLEVNASWTK.+2y8.light
VGEYSNLEVNASWTK	Q9UPY3	848.912	805.42	65.54	80	40.6	sp|Q9UPY3|DICER_HUMAN.VGEYSNLEVNASWTK.+2y7.light
VGEYSNLEVNASWTK	Q9UPY3	848.912	706.352	65.54	80	40.6	sp|Q9UPY3|DICER_HUMAN.VGEYSNLEVNASWTK.+2y6.light
VGEYSNLEVNASWTK	Q9UPY3	848.912	592.309	65.54	80	40.6	sp|Q9UPY3|DICER_HUMAN.VGEYSNLEVNASWTK.+2y5.light
VGEYSNLEVNASWTK	Q9UPY3	848.912	521.272	65.54	80	37.6	sp|Q9UPY3|DICER_HUMAN.VGEYSNLEVNASWTK.+2y4.light
VGEYSNLEVNASWTK	Q9UPY3	848.912	434.24	65.54	80	43.6	sp|Q9UPY3|DICER_HUMAN.VGEYSNLEVNASWTK.+2y3.light
GPVEGYEENEEFLR	Q9UI30	834.381	936.442	60.48	80	39.9	sp|Q9UI30|TR112_HUMAN.GPVEGYEENEEFLR.+2y7.light
GPVEGYEENEEFLR	Q9UI30	834.381	807.4	60.48	80	39.9	sp|Q9UI30|TR112_HUMAN.GPVEGYEENEEFLR.+2y6.light
GPVEGYEENEEFLR	Q9UI30	834.381	564.314	60.48	80	42.9	sp|Q9UI30|TR112_HUMAN.GPVEGYEENEEFLR.+2y4.light
GPVEGYEENEEFLR	Q9UI30	834.381	435.271	60.48	80	39.9	sp|Q9UI30|TR112_HUMAN.GPVEGYEENEEFLR.+2y3.light
GPVEGYEENEEFLR	Q9UI30	834.381	254.15	60.48	80	42.9	sp|Q9UI30|TR112_HUMAN.GPVEGYEENEEFLR.+2b3.light
GPVEGYEENEEFLR	Q9UI30	834.381	383.193	60.48	80	39.9	sp|Q9UI30|TR112_HUMAN.GPVEGYEENEEFLR.+2b4.light
VDVVLGPIQLQTPPR	Q9UGM3	816.478	470.272	96.45	80	36	sp|Q9UGM3|DMBT1_HUMAN.VDVVLGPIQLQTPPR.+2y4.light
VDVVLGPIQLQTPPR	Q9UGM3	816.478	369.224	96.45	80	33	sp|Q9UGM3|DMBT1_HUMAN.VDVVLGPIQLQTPPR.+2y3.light
VDVVLGPIQLQTPPR	Q9UGM3	816.478	610.362	96.45	80	33	sp|Q9UGM3|DMBT1_HUMAN.VDVVLGPIQLQTPPR.+2y11+2.light
VDVVLGPIQLQTPPR	Q9UGM3	816.478	525.309	96.45	80	39	sp|Q9UGM3|DMBT1_HUMAN.VDVVLGPIQLQTPPR.+2y9+2.light
VDVVLGPIQLQTPPR	Q9UGM3	816.478	314.171	96.45	80	45	sp|Q9UGM3|DMBT1_HUMAN.VDVVLGPIQLQTPPR.+2b3.light
VDVVLGPIQLQTPPR	Q9UGM3	816.478	413.239	96.45	80	36	sp|Q9UGM3|DMBT1_HUMAN.VDVVLGPIQLQTPPR.+2b4.light
HHIYVLNQVDHFR	Q9UBV7	559.958	574.273	46.11	80	27.9	sp|Q9UBV7|B4GT7_HUMAN.HHIYVLNQVDHFR.+3y4.light
HHIYVLNQVDHFR	Q9UBV7	559.958	702.375	46.11	80	24.9	sp|Q9UBV7|B4GT7_HUMAN.HHIYVLNQVDHFR.+3y11+2.light
HHIYVLNQVDHFR	Q9UBV7	559.958	514.767	46.11	80	24.9	sp|Q9UBV7|B4GT7_HUMAN.HHIYVLNQVDHFR.+3y8+2.light
HHIYVLNQVDHFR	Q9UBV7	559.958	275.125	46.11	80	33.9	sp|Q9UBV7|B4GT7_HUMAN.HHIYVLNQVDHFR.+3b2.light
HHIYVLNQVDHFR	Q9UBV7	559.958	650.341	46.11	80	30.9	sp|Q9UBV7|B4GT7_HUMAN.HHIYVLNQVDHFR.+3b5.light
HHIYVLNQVDHFR	Q9UBV7	559.958	763.425	46.11	80	27.9	sp|Q9UBV7|B4GT7_HUMAN.HHIYVLNQVDHFR.+3b6.light
AVLENNLGAAVLR	Q9NZL9	670.388	927.537	68.86	80	34.8	sp|Q9NZL9|MAT2B_HUMAN.AVLENNLGAAVLR.+2y9.light
AVLENNLGAAVLR	Q9NZL9	670.388	813.494	68.86	80	34.8	sp|Q9NZL9|MAT2B_HUMAN.AVLENNLGAAVLR.+2y8.light
AVLENNLGAAVLR	Q9NZL9	670.388	699.451	68.86	80	31.8	sp|Q9NZL9|MAT2B_HUMAN.AVLENNLGAAVLR.+2y7.light
AVLENNLGAAVLR	Q9NZL9	670.388	586.367	68.86	80	34.8	sp|Q9NZL9|MAT2B_HUMAN.AVLENNLGAAVLR.+2y6.light
AVLENNLGAAVLR	Q9NZL9	670.388	458.309	68.86	80	31.8	sp|Q9NZL9|MAT2B_HUMAN.AVLENNLGAAVLR.+2y4.light
AVLENNLGAAVLR	Q9NZL9	670.388	288.203	68.86	80	28.8	sp|Q9NZL9|MAT2B_HUMAN.AVLENNLGAAVLR.+2y2.light
IFQAALYAAPYK	Q9NZD2	678.372	967.525	70.13	80	29.2	sp|Q9NZD2|GLTP_HUMAN.IFQAALYAAPYK.+2y9.light
IFQAALYAAPYK	Q9NZD2	678.372	896.488	70.13	80	29.2	sp|Q9NZD2|GLTP_HUMAN.IFQAALYAAPYK.+2y8.light
IFQAALYAAPYK	Q9NZD2	678.372	825.451	70.13	80	26.2	sp|Q9NZD2|GLTP_HUMAN.IFQAALYAAPYK.+2y7.light
IFQAALYAAPYK	Q9NZD2	678.372	712.366	70.13	80	26.2	sp|Q9NZD2|GLTP_HUMAN.IFQAALYAAPYK.+2y6.light
IFQAALYAAPYK	Q9NZD2	678.372	407.229	70.13	80	41.2	sp|Q9NZD2|GLTP_HUMAN.IFQAALYAAPYK.+2y3.light
IFQAALYAAPYK	Q9NZD2	678.372	261.16	70.13	80	26.2	sp|Q9NZD2|GLTP_HUMAN.IFQAALYAAPYK.+2b2.light
NYDIPAEMTGLWR	Q9NZA1	522.585	763.392	96.17	80	23.1	sp|Q9NZA1|CLIC5_HUMAN.NYDIPAEMTGLWR.+3y6.light
NYDIPAEMTGLWR	Q9NZA1	522.585	632.351	96.17	80	20.1	sp|Q9NZA1|CLIC5_HUMAN.NYDIPAEMTGLWR.+3y5.light
NYDIPAEMTGLWR	Q9NZA1	522.585	531.304	96.17	80	17.1	sp|Q9NZA1|CLIC5_HUMAN.NYDIPAEMTGLWR.+3y4.light
NYDIPAEMTGLWR	Q9NZA1	522.585	361.198	96.17	80	20.1	sp|Q9NZA1|CLIC5_HUMAN.NYDIPAEMTGLWR.+3y2.light
NYDIPAEMTGLWR	Q9NZA1	522.585	278.114	96.17	80	20.1	sp|Q9NZA1|CLIC5_HUMAN.NYDIPAEMTGLWR.+3b2.light
NYDIPAEMTGLWR	Q9NZA1	522.585	393.14	96.17	80	29.1	sp|Q9NZA1|CLIC5_HUMAN.NYDIPAEMTGLWR.+3b3.light
LEGSDVQLLEYEASAAGLIR	Q9NY33	712.039	887.495	99.96	80	32.2	sp|Q9NY33|DPP3_HUMAN.LEGSDVQLLEYEASAAGLIR.+3y9.light
LEGSDVQLLEYEASAAGLIR	Q9NY33	712.039	758.452	99.96	80	29.2	sp|Q9NY33|DPP3_HUMAN.LEGSDVQLLEYEASAAGLIR.+3y8.light
LEGSDVQLLEYEASAAGLIR	Q9NY33	712.039	687.415	99.96	80	32.2	sp|Q9NY33|DPP3_HUMAN.LEGSDVQLLEYEASAAGLIR.+3y7.light
LEGSDVQLLEYEASAAGLIR	Q9NY33	712.039	600.383	99.96	80	32.2	sp|Q9NY33|DPP3_HUMAN.LEGSDVQLLEYEASAAGLIR.+3y6.light
LEGSDVQLLEYEASAAGLIR	Q9NY33	712.039	529.346	99.96	80	26.2	sp|Q9NY33|DPP3_HUMAN.LEGSDVQLLEYEASAAGLIR.+3y5.light
LEGSDVQLLEYEASAAGLIR	Q9NY33	712.039	458.309	99.96	80	23.2	sp|Q9NY33|DPP3_HUMAN.LEGSDVQLLEYEASAAGLIR.+3y4.light
YGSGSGQQSVTGVEASDDANSYWR	Q9HCN8	841.034	911.401	61.75	80	38.4	sp|Q9HCN8|SDF2L_HUMAN.YGSGSGQQSVTGVEASDDANSYWR.+3y7.light
YGSGSGQQSVTGVEASDDANSYWR	Q9HCN8	841.034	796.374	61.75	80	29.4	sp|Q9HCN8|SDF2L_HUMAN.YGSGSGQQSVTGVEASDDANSYWR.+3y6.light
YGSGSGQQSVTGVEASDDANSYWR	Q9HCN8	841.034	611.294	61.75	80	41.4	sp|Q9HCN8|SDF2L_HUMAN.YGSGSGQQSVTGVEASDDANSYWR.+3y4.light
YGSGSGQQSVTGVEASDDANSYWR	Q9HCN8	841.034	426.678	61.75	80	44.4	sp|Q9HCN8|SDF2L_HUMAN.YGSGSGQQSVTGVEASDDANSYWR.+3b9+2.light
YGSGSGQQSVTGVEASDDANSYWR	Q9HCN8	841.034	555.247	61.75	80	32.4	sp|Q9HCN8|SDF2L_HUMAN.YGSGSGQQSVTGVEASDDANSYWR.+3b12+2.light
YGSGSGQQSVTGVEASDDANSYWR	Q9HCN8	841.034	499.227	61.75	80	47.4	sp|Q9HCN8|SDF2L_HUMAN.YGSGSGQQSVTGVEASDDANSYWR.+3b16+3.light
LHPGLLEVLGPHLER	Q9H497	560.658	821.463	76.22	80	30.9	sp|Q9H497|TOR3A_HUMAN.LHPGLLEVLGPHLER.+3y7.light
LHPGLLEVLGPHLER	Q9H497	560.658	708.379	76.22	80	27.9	sp|Q9H497|TOR3A_HUMAN.LHPGLLEVLGPHLER.+3y6.light
LHPGLLEVLGPHLER	Q9H497	560.658	651.357	76.22	80	27.9	sp|Q9H497|TOR3A_HUMAN.LHPGLLEVLGPHLER.+3y5.light
LHPGLLEVLGPHLER	Q9H497	560.658	715.412	76.22	80	21.9	sp|Q9H497|TOR3A_HUMAN.LHPGLLEVLGPHLER.+3y13+2.light
LHPGLLEVLGPHLER	Q9H497	560.658	477.277	76.22	80	24.9	sp|Q9H497|TOR3A_HUMAN.LHPGLLEVLGPHLER.+3y13+3.light
LHPGLLEVLGPHLER	Q9H497	560.658	251.15	76.22	80	24.9	sp|Q9H497|TOR3A_HUMAN.LHPGLLEVLGPHLER.+3b2.light
ANQLAEEIESSAQYK	Q99700	840.907	925.463	87.73	80	34.2	sp|Q99700|ATX2_HUMAN.ANQLAEEIESSAQYK.+2y8.light
ANQLAEEIESSAQYK	Q99700	840.907	812.378	87.73	80	37.2	sp|Q99700|ATX2_HUMAN.ANQLAEEIESSAQYK.+2y7.light
ANQLAEEIESSAQYK	Q99700	840.907	683.336	87.73	80	34.2	sp|Q99700|ATX2_HUMAN.ANQLAEEIESSAQYK.+2y6.light
ANQLAEEIESSAQYK	Q99700	840.907	509.272	87.73	80	37.2	sp|Q99700|ATX2_HUMAN.ANQLAEEIESSAQYK.+2y4.light
ANQLAEEIESSAQYK	Q99700	840.907	427.23	87.73	80	40.2	sp|Q99700|ATX2_HUMAN.ANQLAEEIESSAQYK.+2b4.light
TQFPSLDIEVDGGVGPDTVHK	Q96AT9	737.702	966.5	82.38	80	36.4	sp|Q96AT9|RPE_HUMAN.TQFPSLDIEVDGGVGPDTVHK.+3y10.light
TQFPSLDIEVDGGVGPDTVHK	Q96AT9	737.702	753.389	82.38	80	36.4	sp|Q96AT9|RPE_HUMAN.TQFPSLDIEVDGGVGPDTVHK.+3y7.light
TQFPSLDIEVDGGVGPDTVHK	Q96AT9	737.702	991.497	82.38	80	27.4	sp|Q96AT9|RPE_HUMAN.TQFPSLDIEVDGGVGPDTVHK.+3y19+2.light
TQFPSLDIEVDGGVGPDTVHK	Q96AT9	737.702	917.963	82.38	80	27.4	sp|Q96AT9|RPE_HUMAN.TQFPSLDIEVDGGVGPDTVHK.+3y18+2.light
TQFPSLDIEVDGGVGPDTVHK	Q96AT9	737.702	377.198	82.38	80	30.4	sp|Q96AT9|RPE_HUMAN.TQFPSLDIEVDGGVGPDTVHK.+3y7+2.light
TQFPSLDIEVDGGVGPDTVHK	Q96AT9	737.702	230.114	82.38	80	30.4	sp|Q96AT9|RPE_HUMAN.TQFPSLDIEVDGGVGPDTVHK.+3b2.light
SDLAVEAGAPYAER	Q969P0	724.854	963.453	48.74	80	31.5	sp|Q969P0|IGSF8_HUMAN.SDLAVEAGAPYAER.+2y9.light
SDLAVEAGAPYAER	Q969P0	724.854	834.41	48.74	80	37.5	sp|Q969P0|IGSF8_HUMAN.SDLAVEAGAPYAER.+2y8.light
SDLAVEAGAPYAER	Q969P0	724.854	763.373	48.74	80	31.5	sp|Q969P0|IGSF8_HUMAN.SDLAVEAGAPYAER.+2y7.light
SDLAVEAGAPYAER	Q969P0	724.854	635.315	48.74	80	28.5	sp|Q969P0|IGSF8_HUMAN.SDLAVEAGAPYAER.+2y5.light
SDLAVEAGAPYAER	Q969P0	724.854	387.187	48.74	80	34.5	sp|Q969P0|IGSF8_HUMAN.SDLAVEAGAPYAER.+2b4.light
SDLAVEAGAPYAER	Q969P0	724.854	486.256	48.74	80	25.5	sp|Q969P0|IGSF8_HUMAN.SDLAVEAGAPYAER.+2b5.light
VVAGEVQVQR	Q969P0	542.809	886.474	27.05	80	25.6	sp|Q969P0|IGSF8_HUMAN.VVAGEVQVQR.+2y8.light
VVAGEVQVQR	Q969P0	542.809	815.437	27.05	80	25.6	sp|Q969P0|IGSF8_HUMAN.VVAGEVQVQR.+2y7.light
VVAGEVQVQR	Q969P0	542.809	629.373	27.05	80	25.6	sp|Q969P0|IGSF8_HUMAN.VVAGEVQVQR.+2y5.light
VVAGEVQVQR	Q969P0	542.809	530.305	27.05	80	28.6	sp|Q969P0|IGSF8_HUMAN.VVAGEVQVQR.+2y4.light
VVAGEVQVQR	Q969P0	542.809	443.741	27.05	80	22.6	sp|Q969P0|IGSF8_HUMAN.VVAGEVQVQR.+2y8+2.light
VVAGEVQVQR	Q969P0	542.809	270.181	27.05	80	22.6	sp|Q969P0|IGSF8_HUMAN.VVAGEVQVQR.+2b3.light
VEHESFEEPALIPVTLSVR	Q92692	718.048	884.556	91.63	80	26.5	sp|Q92692|NECT2_HUMAN.VEHESFEEPALIPVTLSVR.+3y8.light
VEHESFEEPALIPVTLSVR	Q92692	718.048	771.472	91.63	80	29.5	sp|Q92692|NECT2_HUMAN.VEHESFEEPALIPVTLSVR.+3y7.light
VEHESFEEPALIPVTLSVR	Q92692	718.048	386.24	91.63	80	23.5	sp|Q92692|NECT2_HUMAN.VEHESFEEPALIPVTLSVR.+3y7+2.light
VEHESFEEPALIPVTLSVR	Q92692	718.048	987.405	91.63	80	35.5	sp|Q92692|NECT2_HUMAN.VEHESFEEPALIPVTLSVR.+3b8.light
VEHESFEEPALIPVTLSVR	Q92692	718.048	578.251	91.63	80	29.5	sp|Q92692|NECT2_HUMAN.VEHESFEEPALIPVTLSVR.+3b10+2.light
VEHESFEEPALIPVTLSVR	Q92692	718.048	634.793	91.63	80	23.5	sp|Q92692|NECT2_HUMAN.VEHESFEEPALIPVTLSVR.+3b11+2.light
INPIYDALSYSSPSDSYQGK	Q92692	735.683	968.432	85.02	80	27.3	sp|Q92692|NECT2_HUMAN.INPIYDALSYSSPSDSYQGK.+3y9.light
INPIYDALSYSSPSDSYQGK	Q92692	735.683	881.4	85.02	80	24.3	sp|Q92692|NECT2_HUMAN.INPIYDALSYSSPSDSYQGK.+3y8.light
INPIYDALSYSSPSDSYQGK	Q92692	735.683	784.347	85.02	80	33.3	sp|Q92692|NECT2_HUMAN.INPIYDALSYSSPSDSYQGK.+3y7.light
INPIYDALSYSSPSDSYQGK	Q92692	735.683	441.204	85.02	80	27.3	sp|Q92692|NECT2_HUMAN.INPIYDALSYSSPSDSYQGK.+3y8+2.light
INPIYDALSYSSPSDSYQGK	Q92692	735.683	228.134	85.02	80	27.3	sp|Q92692|NECT2_HUMAN.INPIYDALSYSSPSDSYQGK.+3b2.light
INPIYDALSYSSPSDSYQGK	Q92692	735.683	787.398	85.02	80	30.3	sp|Q92692|NECT2_HUMAN.INPIYDALSYSSPSDSYQGK.+3b7.light
HVDNIMFENHTVADR	Q8TAT6	599.949	812.401	42.16	80	29.8	sp|Q8TAT6|NPL4_HUMAN.HVDNIMFENHTVADR.+3y7.light
HVDNIMFENHTVADR	Q8TAT6	599.949	561.299	42.16	80	29.8	sp|Q8TAT6|NPL4_HUMAN.HVDNIMFENHTVADR.+3y5.light
HVDNIMFENHTVADR	Q8TAT6	599.949	460.251	42.16	80	35.8	sp|Q8TAT6|NPL4_HUMAN.HVDNIMFENHTVADR.+3y4.light
HVDNIMFENHTVADR	Q8TAT6	599.949	781.357	42.16	80	26.8	sp|Q8TAT6|NPL4_HUMAN.HVDNIMFENHTVADR.+3y13+2.light
HVDNIMFENHTVADR	Q8TAT6	599.949	237.135	42.16	80	32.8	sp|Q8TAT6|NPL4_HUMAN.HVDNIMFENHTVADR.+3b2.light
HVDNIMFENHTVADR	Q8TAT6	599.949	579.289	42.16	80	32.8	sp|Q8TAT6|NPL4_HUMAN.HVDNIMFENHTVADR.+3b5.light
EYVESQLQR	Q8NBS9	576.288	859.463	31.35	80	27.2	sp|Q8NBS9|TXND5_HUMAN.EYVESQLQR.+2y7.light
EYVESQLQR	Q8NBS9	576.288	760.395	31.35	80	27.2	sp|Q8NBS9|TXND5_HUMAN.EYVESQLQR.+2y6.light
EYVESQLQR	Q8NBS9	576.288	631.352	31.35	80	27.2	sp|Q8NBS9|TXND5_HUMAN.EYVESQLQR.+2y5.light
EYVESQLQR	Q8NBS9	576.288	544.32	31.35	80	24.2	sp|Q8NBS9|TXND5_HUMAN.EYVESQLQR.+2y4.light
EYVESQLQR	Q8NBS9	576.288	303.178	31.35	80	24.2	sp|Q8NBS9|TXND5_HUMAN.EYVESQLQR.+2y2.light
EYVESQLQR	Q8NBS9	576.288	293.113	31.35	80	27.2	sp|Q8NBS9|TXND5_HUMAN.EYVESQLQR.+2b2.light
SLLAPLNVELDPEIQK	Q86Y46	889.999	971.504	97.69	80	39.6	sp|Q86Y46|K2C73_HUMAN.SLLAPLNVELDPEIQK.+2y8.light
SLLAPLNVELDPEIQK	Q86Y46	889.999	614.351	97.69	80	48.6	sp|Q86Y46|K2C73_HUMAN.SLLAPLNVELDPEIQK.+2y5.light
SLLAPLNVELDPEIQK	Q86Y46	889.999	733.398	97.69	80	36.6	sp|Q86Y46|K2C73_HUMAN.SLLAPLNVELDPEIQK.+2y13+2.light
SLLAPLNVELDPEIQK	Q86Y46	889.999	697.88	97.69	80	36.6	sp|Q86Y46|K2C73_HUMAN.SLLAPLNVELDPEIQK.+2y12+2.light
SLLAPLNVELDPEIQK	Q86Y46	889.999	314.207	97.69	80	42.6	sp|Q86Y46|K2C73_HUMAN.SLLAPLNVELDPEIQK.+2b3.light
SLLAPLNVELDPEIQK	Q86Y46	889.999	385.245	97.69	80	33.6	sp|Q86Y46|K2C73_HUMAN.SLLAPLNVELDPEIQK.+2b4.light
LSLDIEIATYR	Q86Y46	647.356	980.505	83.04	80	27.7	sp|Q86Y46|K2C73_HUMAN.LSLDIEIATYR.+2y8.light
LSLDIEIATYR	Q86Y46	647.356	865.478	83.04	80	30.7	sp|Q86Y46|K2C73_HUMAN.LSLDIEIATYR.+2y7.light
LSLDIEIATYR	Q86Y46	647.356	752.394	83.04	80	30.7	sp|Q86Y46|K2C73_HUMAN.LSLDIEIATYR.+2y6.light
LSLDIEIATYR	Q86Y46	647.356	623.351	83.04	80	33.7	sp|Q86Y46|K2C73_HUMAN.LSLDIEIATYR.+2y5.light
LSLDIEIATYR	Q86Y46	647.356	510.267	83.04	80	30.7	sp|Q86Y46|K2C73_HUMAN.LSLDIEIATYR.+2y4.light
LSLDIEIATYR	Q86Y46	647.356	201.123	83.04	80	27.7	sp|Q86Y46|K2C73_HUMAN.LSLDIEIATYR.+2b2.light
VPMLVLDPALPANITLK	Q3T906	602.358	869.545	100.26	80	23.9	sp|Q3T906|GNPTA_HUMAN.VPMLVLDPALPANITLK.+3y8.light
VPMLVLDPALPANITLK	Q3T906	602.358	756.461	100.26	80	17.9	sp|Q3T906|GNPTA_HUMAN.VPMLVLDPALPANITLK.+3y7.light
VPMLVLDPALPANITLK	Q3T906	602.358	659.409	100.26	80	29.9	sp|Q3T906|GNPTA_HUMAN.VPMLVLDPALPANITLK.+3y6.light
VPMLVLDPALPANITLK	Q3T906	602.358	378.734	100.26	80	17.9	sp|Q3T906|GNPTA_HUMAN.VPMLVLDPALPANITLK.+3y7+2.light
VPMLVLDPALPANITLK	Q3T906	602.358	768.432	100.26	80	26.9	sp|Q3T906|GNPTA_HUMAN.VPMLVLDPALPANITLK.+3b7.light
VPMLVLDPALPANITLK	Q3T906	602.358	936.522	100.26	80	23.9	sp|Q3T906|GNPTA_HUMAN.VPMLVLDPALPANITLK.+3b9.light
DVQMLQDAISK	Q16543	624.319	905.476	61.47	80	26.6	sp|Q16543|CDC37_HUMAN.DVQMLQDAISK.+2y8.light
DVQMLQDAISK	Q16543	624.319	774.436	61.47	80	26.6	sp|Q16543|CDC37_HUMAN.DVQMLQDAISK.+2y7.light
DVQMLQDAISK	Q16543	624.319	661.352	61.47	80	26.6	sp|Q16543|CDC37_HUMAN.DVQMLQDAISK.+2y6.light
DVQMLQDAISK	Q16543	624.319	234.145	61.47	80	23.6	sp|Q16543|CDC37_HUMAN.DVQMLQDAISK.+2y2.light
DVQMLQDAISK	Q16543	624.319	343.161	61.47	80	26.6	sp|Q16543|CDC37_HUMAN.DVQMLQDAISK.+2b3.light
DVQMLQDAISK	Q16543	624.319	507.75	61.47	80	29.6	sp|Q16543|CDC37_HUMAN.DVQMLQDAISK.+2b9+2.light
MNFANVFIGANPLAVDLLEK	Q16539	726.054	997.593	102.83	80	26.9	sp|Q16539|MK14_HUMAN.MNFANVFIGANPLAVDLLEK.+3y9.light
MNFANVFIGANPLAVDLLEK	Q16539	726.054	787.456	102.83	80	29.9	sp|Q16539|MK14_HUMAN.MNFANVFIGANPLAVDLLEK.+3y7.light
MNFANVFIGANPLAVDLLEK	Q16539	726.054	716.419	102.83	80	23.9	sp|Q16539|MK14_HUMAN.MNFANVFIGANPLAVDLLEK.+3y6.light
MNFANVFIGANPLAVDLLEK	Q16539	726.054	617.35	102.83	80	26.9	sp|Q16539|MK14_HUMAN.MNFANVFIGANPLAVDLLEK.+3y5.light
MNFANVFIGANPLAVDLLEK	Q16539	726.054	499.3	102.83	80	26.9	sp|Q16539|MK14_HUMAN.MNFANVFIGANPLAVDLLEK.+3y9+2.light
MNFANVFIGANPLAVDLLEK	Q16539	726.054	393.159	102.83	80	35.9	sp|Q16539|MK14_HUMAN.MNFANVFIGANPLAVDLLEK.+3b3.light
DWEDDSDEDMSNFDR	Q15185	938.334	884.357	62.67	80	36	sp|Q15185|TEBP_HUMAN.DWEDDSDEDMSNFDR.+2y7.light
DWEDDSDEDMSNFDR	Q15185	938.334	769.33	62.67	80	45	sp|Q15185|TEBP_HUMAN.DWEDDSDEDMSNFDR.+2y6.light
DWEDDSDEDMSNFDR	Q15185	938.334	638.289	62.67	80	39	sp|Q15185|TEBP_HUMAN.DWEDDSDEDMSNFDR.+2y5.light
DWEDDSDEDMSNFDR	Q15185	938.334	551.257	62.67	80	45	sp|Q15185|TEBP_HUMAN.DWEDDSDEDMSNFDR.+2y4.light
DWEDDSDEDMSNFDR	Q15185	938.334	437.214	62.67	80	36	sp|Q15185|TEBP_HUMAN.DWEDDSDEDMSNFDR.+2y3.light
DWEDDSDEDMSNFDR	Q15185	938.334	302.114	62.67	80	42	sp|Q15185|TEBP_HUMAN.DWEDDSDEDMSNFDR.+2b2.light
FLLSLPEHR	Q15008	371.213	738.389	64.94	80	12.8	sp|Q15008|PSMD6_HUMAN.FLLSLPEHR.+3y6.light
FLLSLPEHR	Q15008	371.213	538.273	64.94	80	18.8	sp|Q15008|PSMD6_HUMAN.FLLSLPEHR.+3y4.light
FLLSLPEHR	Q15008	371.213	426.24	64.94	80	12.8	sp|Q15008|PSMD6_HUMAN.FLLSLPEHR.+3y7+2.light
FLLSLPEHR	Q15008	371.213	326.182	64.94	80	15.8	sp|Q15008|PSMD6_HUMAN.FLLSLPEHR.+3y5+2.light
FLLSLPEHR	Q15008	371.213	269.64	64.94	80	18.8	sp|Q15008|PSMD6_HUMAN.FLLSLPEHR.+3y4+2.light
FLLSLPEHR	Q15008	371.213	261.16	64.94	80	12.8	sp|Q15008|PSMD6_HUMAN.FLLSLPEHR.+3b2.light
GALQYLVPILTQTLTK	Q14974	587.017	804.483	102.67	80	23.2	sp|Q14974|IMB1_HUMAN.GALQYLVPILTQTLTK.+3y7.light
GALQYLVPILTQTLTK	Q14974	587.017	691.398	102.67	80	20.2	sp|Q14974|IMB1_HUMAN.GALQYLVPILTQTLTK.+3y6.light
GALQYLVPILTQTLTK	Q14974	587.017	507.813	102.67	80	20.2	sp|Q14974|IMB1_HUMAN.GALQYLVPILTQTLTK.+3y9+2.light
GALQYLVPILTQTLTK	Q14974	587.017	242.15	102.67	80	26.2	sp|Q14974|IMB1_HUMAN.GALQYLVPILTQTLTK.+3b3.light
GALQYLVPILTQTLTK	Q14974	587.017	646.356	102.67	80	20.2	sp|Q14974|IMB1_HUMAN.GALQYLVPILTQTLTK.+3b6.light
GALQYLVPILTQTLTK	Q14974	587.017	745.424	102.67	80	17.2	sp|Q14974|IMB1_HUMAN.GALQYLVPILTQTLTK.+3b7.light
QEEPEYENVVPISRPPEP	Q14162	703.676	991.557	72.85	80	31.8	sp|Q14162|SREC_HUMAN.QEEPEYENVVPISRPPEP.+3y9.light
QEEPEYENVVPISRPPEP	Q14162	703.676	892.489	72.85	80	25.8	sp|Q14162|SREC_HUMAN.QEEPEYENVVPISRPPEP.+3y8.light
QEEPEYENVVPISRPPEP	Q14162	703.676	795.436	72.85	80	40.8	sp|Q14162|SREC_HUMAN.QEEPEYENVVPISRPPEP.+3y7.light
QEEPEYENVVPISRPPEP	Q14162	703.676	682.352	72.85	80	31.8	sp|Q14162|SREC_HUMAN.QEEPEYENVVPISRPPEP.+3y6.light
QEEPEYENVVPISRPPEP	Q14162	703.676	446.748	72.85	80	25.8	sp|Q14162|SREC_HUMAN.QEEPEYENVVPISRPPEP.+3y8+2.light
QEEPEYENVVPISRPPEP	Q14162	703.676	905.352	72.85	80	34.8	sp|Q14162|SREC_HUMAN.QEEPEYENVVPISRPPEP.+3b7.light
TLYNNQPIDFLK	Q13867	733.388	974.531	80.32	80	34.9	sp|Q13867|BLMH_HUMAN.TLYNNQPIDFLK.+2y8.light
TLYNNQPIDFLK	Q13867	733.388	860.488	80.32	80	28.9	sp|Q13867|BLMH_HUMAN.TLYNNQPIDFLK.+2y7.light
TLYNNQPIDFLK	Q13867	733.388	522.292	80.32	80	34.9	sp|Q13867|BLMH_HUMAN.TLYNNQPIDFLK.+2y4.light
TLYNNQPIDFLK	Q13867	733.388	407.265	80.32	80	31.9	sp|Q13867|BLMH_HUMAN.TLYNNQPIDFLK.+2y3.light
TLYNNQPIDFLK	Q13867	733.388	626.322	80.32	80	25.9	sp|Q13867|BLMH_HUMAN.TLYNNQPIDFLK.+2y10+2.light
TLYNNQPIDFLK	Q13867	733.388	606.288	80.32	80	28.9	sp|Q13867|BLMH_HUMAN.TLYNNQPIDFLK.+2b5.light
TENLLGSYFPK	Q06323	634.83	811.435	79.1	80	27.1	sp|Q06323|PSME1_HUMAN.TENLLGSYFPK.+2y7.light
TENLLGSYFPK	Q06323	634.83	698.351	79.1	80	27.1	sp|Q06323|PSME1_HUMAN.TENLLGSYFPK.+2y6.light
TENLLGSYFPK	Q06323	634.83	244.166	79.1	80	39.1	sp|Q06323|PSME1_HUMAN.TENLLGSYFPK.+2y2.light
TENLLGSYFPK	Q06323	634.83	231.098	79.1	80	27.1	sp|Q06323|PSME1_HUMAN.TENLLGSYFPK.+2b2.light
TENLLGSYFPK	Q06323	634.83	345.14	79.1	80	33.1	sp|Q06323|PSME1_HUMAN.TENLLGSYFPK.+2b3.light
TENLLGSYFPK	Q06323	634.83	458.225	79.1	80	27.1	sp|Q06323|PSME1_HUMAN.TENLLGSYFPK.+2b4.light
FQDVIGEGNFGQVLK	Q02763	825.928	991.521	84.07	80	36.5	sp|Q02763|TIE2_HUMAN.FQDVIGEGNFGQVLK.+2y9.light
FQDVIGEGNFGQVLK	Q02763	825.928	862.478	84.07	80	36.5	sp|Q02763|TIE2_HUMAN.FQDVIGEGNFGQVLK.+2y8.light
FQDVIGEGNFGQVLK	Q02763	825.928	544.345	84.07	80	36.5	sp|Q02763|TIE2_HUMAN.FQDVIGEGNFGQVLK.+2y5.light
FQDVIGEGNFGQVLK	Q02763	825.928	391.161	84.07	80	42.5	sp|Q02763|TIE2_HUMAN.FQDVIGEGNFGQVLK.+2b3.light
FQDVIGEGNFGQVLK	Q02763	825.928	490.23	84.07	80	36.5	sp|Q02763|TIE2_HUMAN.FQDVIGEGNFGQVLK.+2b4.light
FQDVIGEGNFGQVLK	Q02763	825.928	603.314	84.07	80	30.5	sp|Q02763|TIE2_HUMAN.FQDVIGEGNFGQVLK.+2b5.light
GANDQDFAVSFAEDASSSLR	Q01524	696.315	935.443	95.24	80	28.4	sp|Q01524|DEF6_HUMAN.GANDQDFAVSFAEDASSSLR.+3y9.light
GANDQDFAVSFAEDASSSLR	Q01524	696.315	864.406	95.24	80	31.4	sp|Q01524|DEF6_HUMAN.GANDQDFAVSFAEDASSSLR.+3y8.light
GANDQDFAVSFAEDASSSLR	Q01524	696.315	735.363	95.24	80	31.4	sp|Q01524|DEF6_HUMAN.GANDQDFAVSFAEDASSSLR.+3y7.light
GANDQDFAVSFAEDASSSLR	Q01524	696.315	620.336	95.24	80	28.4	sp|Q01524|DEF6_HUMAN.GANDQDFAVSFAEDASSSLR.+3y6.light
GANDQDFAVSFAEDASSSLR	Q01524	696.315	549.299	95.24	80	25.4	sp|Q01524|DEF6_HUMAN.GANDQDFAVSFAEDASSSLR.+3y5.light
GANDQDFAVSFAEDASSSLR	Q01524	696.315	462.267	95.24	80	22.4	sp|Q01524|DEF6_HUMAN.GANDQDFAVSFAEDASSSLR.+3y4.light
YSFLQFDPAPR	P67775	670.835	943.5	84.87	80	31.9	sp|P67775|PP2AA_HUMAN.YSFLQFDPAPR.+2y8.light
YSFLQFDPAPR	P67775	670.835	830.416	84.87	80	28.9	sp|P67775|PP2AA_HUMAN.YSFLQFDPAPR.+2y7.light
YSFLQFDPAPR	P67775	670.835	702.357	84.87	80	28.9	sp|P67775|PP2AA_HUMAN.YSFLQFDPAPR.+2y6.light
YSFLQFDPAPR	P67775	670.835	555.289	84.87	80	28.9	sp|P67775|PP2AA_HUMAN.YSFLQFDPAPR.+2y5.light
YSFLQFDPAPR	P67775	670.835	440.262	84.87	80	40.9	sp|P67775|PP2AA_HUMAN.YSFLQFDPAPR.+2y4.light
YSFLQFDPAPR	P67775	670.835	251.103	84.87	80	31.9	sp|P67775|PP2AA_HUMAN.YSFLQFDPAPR.+2b2.light
MGVQVETISPGDGR	P62942	723.356	931.448	50.15	80	34.4	sp|P62942|FKB1A_HUMAN.MGVQVETISPGDGR.+2y9.light
MGVQVETISPGDGR	P62942	723.356	802.405	50.15	80	37.4	sp|P62942|FKB1A_HUMAN.MGVQVETISPGDGR.+2y8.light
MGVQVETISPGDGR	P62942	723.356	588.274	50.15	80	31.4	sp|P62942|FKB1A_HUMAN.MGVQVETISPGDGR.+2y6.light
MGVQVETISPGDGR	P62942	723.356	501.242	50.15	80	34.4	sp|P62942|FKB1A_HUMAN.MGVQVETISPGDGR.+2y5.light
MGVQVETISPGDGR	P62942	723.356	232.14	50.15	80	43.4	sp|P62942|FKB1A_HUMAN.MGVQVETISPGDGR.+2y2.light
MGVQVETISPGDGR	P62942	723.356	416.196	50.15	80	37.4	sp|P62942|FKB1A_HUMAN.MGVQVETISPGDGR.+2b4.light
LVVEWQLQDDK	P61916	686.859	932.447	69.52	80	32.7	sp|P61916|NPC2_HUMAN.LVVEWQLQDDK.+2y7.light
LVVEWQLQDDK	P61916	686.859	746.368	69.52	80	29.7	sp|P61916|NPC2_HUMAN.LVVEWQLQDDK.+2y6.light
LVVEWQLQDDK	P61916	686.859	618.309	69.52	80	29.7	sp|P61916|NPC2_HUMAN.LVVEWQLQDDK.+2y5.light
LVVEWQLQDDK	P61916	686.859	505.225	69.52	80	29.7	sp|P61916|NPC2_HUMAN.LVVEWQLQDDK.+2y4.light
LVVEWQLQDDK	P61916	686.859	377.167	69.52	80	29.7	sp|P61916|NPC2_HUMAN.LVVEWQLQDDK.+2y3.light
LVVEWQLQDDK	P61916	686.859	213.16	69.52	80	32.7	sp|P61916|NPC2_HUMAN.LVVEWQLQDDK.+2b2.light
GYAFNHSADFETVR	P61160	807.371	924.442	47.14	80	38.6	sp|P61160|ARP2_HUMAN.GYAFNHSADFETVR.+2y8.light
GYAFNHSADFETVR	P61160	807.371	651.346	47.14	80	47.6	sp|P61160|ARP2_HUMAN.GYAFNHSADFETVR.+2y5.light
GYAFNHSADFETVR	P61160	807.371	274.187	47.14	80	47.6	sp|P61160|ARP2_HUMAN.GYAFNHSADFETVR.+2y2.light
GYAFNHSADFETVR	P61160	807.371	697.328	47.14	80	38.6	sp|P61160|ARP2_HUMAN.GYAFNHSADFETVR.+2y12+2.light
GYAFNHSADFETVR	P61160	807.371	661.81	47.14	80	35.6	sp|P61160|ARP2_HUMAN.GYAFNHSADFETVR.+2y11+2.light
GYAFNHSADFETVR	P61160	807.371	531.254	47.14	80	44.6	sp|P61160|ARP2_HUMAN.GYAFNHSADFETVR.+2y9+2.light
LEAHSDWVR	P55735	556.778	870.422	38.99	80	29.3	sp|P55735|SEC13_HUMAN.LEAHSDWVR.+2y7.light
LEAHSDWVR	P55735	556.778	799.385	38.99	80	29.3	sp|P55735|SEC13_HUMAN.LEAHSDWVR.+2y6.light
LEAHSDWVR	P55735	556.778	662.326	38.99	80	32.3	sp|P55735|SEC13_HUMAN.LEAHSDWVR.+2y5.light
LEAHSDWVR	P55735	556.778	435.714	38.99	80	26.3	sp|P55735|SEC13_HUMAN.LEAHSDWVR.+2y7+2.light
LEAHSDWVR	P55735	556.778	400.196	38.99	80	29.3	sp|P55735|SEC13_HUMAN.LEAHSDWVR.+2y6+2.light
LEAHSDWVR	P55735	556.778	243.134	38.99	80	32.3	sp|P55735|SEC13_HUMAN.LEAHSDWVR.+2b2.light
ELETVLADEPGLLGPK	P55160	840.956	996.536	87.73	80	37.2	sp|P55160|NCKPL_HUMAN.ELETVLADEPGLLGPK.+2y10.light
ELETVLADEPGLLGPK	P55160	840.956	925.499	87.73	80	34.2	sp|P55160|NCKPL_HUMAN.ELETVLADEPGLLGPK.+2y9.light
ELETVLADEPGLLGPK	P55160	840.956	810.472	87.73	80	34.2	sp|P55160|NCKPL_HUMAN.ELETVLADEPGLLGPK.+2y8.light
ELETVLADEPGLLGPK	P55160	840.956	681.429	87.73	80	37.2	sp|P55160|NCKPL_HUMAN.ELETVLADEPGLLGPK.+2y7.light
ELETVLADEPGLLGPK	P55160	840.956	301.187	87.73	80	31.2	sp|P55160|NCKPL_HUMAN.ELETVLADEPGLLGPK.+2y3.light
ELETVLADEPGLLGPK	P55160	840.956	572.293	87.73	80	31.2	sp|P55160|NCKPL_HUMAN.ELETVLADEPGLLGPK.+2b5.light
SSMNVDEAFSSLAR	P51153	757.351	995.479	76.69	80	33.1	sp|P51153|RAB13_HUMAN.SSMNVDEAFSSLAR.+2y9.light
SSMNVDEAFSSLAR	P51153	757.351	880.452	76.69	80	39.1	sp|P51153|RAB13_HUMAN.SSMNVDEAFSSLAR.+2y8.light
SSMNVDEAFSSLAR	P51153	757.351	751.41	76.69	80	36.1	sp|P51153|RAB13_HUMAN.SSMNVDEAFSSLAR.+2y7.light
SSMNVDEAFSSLAR	P51153	757.351	680.373	76.69	80	36.1	sp|P51153|RAB13_HUMAN.SSMNVDEAFSSLAR.+2y6.light
SSMNVDEAFSSLAR	P51153	757.351	533.304	76.69	80	33.1	sp|P51153|RAB13_HUMAN.SSMNVDEAFSSLAR.+2y5.light
SSMNVDEAFSSLAR	P51153	757.351	246.156	76.69	80	39.1	sp|P51153|RAB13_HUMAN.SSMNVDEAFSSLAR.+2y2.light
SLQAEPWFFGAIGR	P42685	789.907	620.351	99.31	80	40.7	sp|P42685|FRK_HUMAN.SLQAEPWFFGAIGR.+2y6.light
SLQAEPWFFGAIGR	P42685	789.907	473.283	99.31	80	37.7	sp|P42685|FRK_HUMAN.SLQAEPWFFGAIGR.+2y5.light
SLQAEPWFFGAIGR	P42685	789.907	201.123	99.31	80	40.7	sp|P42685|FRK_HUMAN.SLQAEPWFFGAIGR.+2b2.light
SLQAEPWFFGAIGR	P42685	789.907	329.182	99.31	80	37.7	sp|P42685|FRK_HUMAN.SLQAEPWFFGAIGR.+2b3.light
SLQAEPWFFGAIGR	P42685	789.907	400.219	99.31	80	34.7	sp|P42685|FRK_HUMAN.SLQAEPWFFGAIGR.+2b4.light
SLQAEPWFFGAIGR	P42685	789.907	529.262	99.31	80	28.7	sp|P42685|FRK_HUMAN.SLQAEPWFFGAIGR.+2b5.light
AGTQIENIEEDFR	P35609	507.911	695.299	69.97	80	19.4	sp|P35609|ACTN2_HUMAN.AGTQIENIEEDFR.+3y5.light
AGTQIENIEEDFR	P35609	507.911	566.257	69.97	80	16.4	sp|P35609|ACTN2_HUMAN.AGTQIENIEEDFR.+3y4.light
AGTQIENIEEDFR	P35609	507.911	437.214	69.97	80	19.4	sp|P35609|ACTN2_HUMAN.AGTQIENIEEDFR.+3y3.light
AGTQIENIEEDFR	P35609	507.911	322.187	69.97	80	31.4	sp|P35609|ACTN2_HUMAN.AGTQIENIEEDFR.+3y2.light
AGTQIENIEEDFR	P35609	507.911	471.256	69.97	80	16.4	sp|P35609|ACTN2_HUMAN.AGTQIENIEEDFR.+3b5.light
AGTQIENIEEDFR	P35609	507.911	714.342	69.97	80	16.4	sp|P35609|ACTN2_HUMAN.AGTQIENIEEDFR.+3b7.light
ITVTSEVPFSK	P35268	604.332	993.525	59.25	80	25.6	sp|P35268|RL22_HUMAN.ITVTSEVPFSK.+2y9.light
ITVTSEVPFSK	P35268	604.332	894.457	59.25	80	25.6	sp|P35268|RL22_HUMAN.ITVTSEVPFSK.+2y8.light
ITVTSEVPFSK	P35268	604.332	793.409	59.25	80	25.6	sp|P35268|RL22_HUMAN.ITVTSEVPFSK.+2y7.light
ITVTSEVPFSK	P35268	604.332	577.334	59.25	80	22.6	sp|P35268|RL22_HUMAN.ITVTSEVPFSK.+2y5.light
ITVTSEVPFSK	P35268	604.332	478.266	59.25	80	37.6	sp|P35268|RL22_HUMAN.ITVTSEVPFSK.+2y4.light
ITVTSEVPFSK	P35268	604.332	215.139	59.25	80	25.6	sp|P35268|RL22_HUMAN.ITVTSEVPFSK.+2b2.light
YMQMNHALFSLNGR	P16885	561.269	877.489	68.93	80	30.9	sp|P16885|PLCG2_HUMAN.YMQMNHALFSLNGR.+3y8.light
YMQMNHALFSLNGR	P16885	561.269	806.452	68.93	80	30.9	sp|P16885|PLCG2_HUMAN.YMQMNHALFSLNGR.+3y7.light
YMQMNHALFSLNGR	P16885	561.269	693.368	68.93	80	24.9	sp|P16885|PLCG2_HUMAN.YMQMNHALFSLNGR.+3y6.light
YMQMNHALFSLNGR	P16885	561.269	546.299	68.93	80	24.9	sp|P16885|PLCG2_HUMAN.YMQMNHALFSLNGR.+3y5.light
YMQMNHALFSLNGR	P16885	561.269	759.869	68.93	80	21.9	sp|P16885|PLCG2_HUMAN.YMQMNHALFSLNGR.+3y13+2.light
YMQMNHALFSLNGR	P16885	561.269	446.211	68.93	80	33.9	sp|P16885|PLCG2_HUMAN.YMQMNHALFSLNGR.+3b11+3.light
VPLALFALNR	P12955	557.343	917.557	91.99	80	29.3	sp|P12955|PEPD_HUMAN.VPLALFALNR.+2y8.light
VPLALFALNR	P12955	557.343	804.473	91.99	80	29.3	sp|P12955|PEPD_HUMAN.VPLALFALNR.+2y7.light
VPLALFALNR	P12955	557.343	733.436	91.99	80	29.3	sp|P12955|PEPD_HUMAN.VPLALFALNR.+2y6.light
VPLALFALNR	P12955	557.343	620.351	91.99	80	29.3	sp|P12955|PEPD_HUMAN.VPLALFALNR.+2y5.light
VPLALFALNR	P12955	557.343	473.283	91.99	80	29.3	sp|P12955|PEPD_HUMAN.VPLALFALNR.+2y4.light
VPLALFALNR	P12955	557.343	507.808	91.99	80	26.3	sp|P12955|PEPD_HUMAN.VPLALFALNR.+2y9+2.light
SSVAADVISLLLNGDGGVGR	P07204	634.009	957.511	103.18	80	28.4	sp|P07204|TRBM_HUMAN.SSVAADVISLLLNGDGGVGR.+3y10.light
SSVAADVISLLLNGDGGVGR	P07204	634.009	844.427	103.18	80	28.4	sp|P07204|TRBM_HUMAN.SSVAADVISLLLNGDGGVGR.+3y9.light
SSVAADVISLLLNGDGGVGR	P07204	634.009	731.343	103.18	80	28.4	sp|P07204|TRBM_HUMAN.SSVAADVISLLLNGDGGVGR.+3y8.light
SSVAADVISLLLNGDGGVGR	P07204	634.009	617.3	103.18	80	22.4	sp|P07204|TRBM_HUMAN.SSVAADVISLLLNGDGGVGR.+3y7.light
SSVAADVISLLLNGDGGVGR	P07204	634.009	560.279	103.18	80	19.4	sp|P07204|TRBM_HUMAN.SSVAADVISLLLNGDGGVGR.+3y6.light
SSVAADVISLLLNGDGGVGR	P07204	634.009	445.252	103.18	80	37.4	sp|P07204|TRBM_HUMAN.SSVAADVISLLLNGDGGVGR.+3y5.light
FAIQYGTGR	O96009	506.764	794.416	45.22	80	23.8	sp|O96009|NAPSA_HUMAN.FAIQYGTGR.+2y7.light
FAIQYGTGR	O96009	506.764	681.331	45.22	80	23.8	sp|O96009|NAPSA_HUMAN.FAIQYGTGR.+2y6.light
FAIQYGTGR	O96009	506.764	553.273	45.22	80	26.8	sp|O96009|NAPSA_HUMAN.FAIQYGTGR.+2y5.light
FAIQYGTGR	O96009	506.764	390.21	45.22	80	23.8	sp|O96009|NAPSA_HUMAN.FAIQYGTGR.+2y4.light
FAIQYGTGR	O96009	506.764	219.113	45.22	80	23.8	sp|O96009|NAPSA_HUMAN.FAIQYGTGR.+2b2.light
FAIQYGTGR	O96009	506.764	332.197	45.22	80	20.8	sp|O96009|NAPSA_HUMAN.FAIQYGTGR.+2b3.light
TAALGPDSMGGPVPR	O95070	475.91	582.336	51.41	80	20.8	sp|O95070|YIF1A_HUMAN.TAALGPDSMGGPVPR.+3y6.light
TAALGPDSMGGPVPR	O95070	475.91	525.314	51.41	80	17.8	sp|O95070|YIF1A_HUMAN.TAALGPDSMGGPVPR.+3y5.light
TAALGPDSMGGPVPR	O95070	475.91	468.293	51.41	80	14.8	sp|O95070|YIF1A_HUMAN.TAALGPDSMGGPVPR.+3y4.light
TAALGPDSMGGPVPR	O95070	475.91	272.172	51.41	80	26.8	sp|O95070|YIF1A_HUMAN.TAALGPDSMGGPVPR.+3y2.light
TAALGPDSMGGPVPR	O95070	475.91	234.65	51.41	80	17.8	sp|O95070|YIF1A_HUMAN.TAALGPDSMGGPVPR.+3y4+2.light
AMYDYSAQDEDEVSFR	O76041	642.6	996.427	62.51	80	28.8	sp|O76041|NEBL_HUMAN.AMYDYSAQDEDEVSFR.+3y8.light
AMYDYSAQDEDEVSFR	O76041	642.6	752.357	62.51	80	25.8	sp|O76041|NEBL_HUMAN.AMYDYSAQDEDEVSFR.+3y6.light
AMYDYSAQDEDEVSFR	O76041	642.6	637.33	62.51	80	34.8	sp|O76041|NEBL_HUMAN.AMYDYSAQDEDEVSFR.+3y5.light
AMYDYSAQDEDEVSFR	O76041	642.6	508.288	62.51	80	22.8	sp|O76041|NEBL_HUMAN.AMYDYSAQDEDEVSFR.+3y4.light
AMYDYSAQDEDEVSFR	O76041	642.6	409.219	62.51	80	22.8	sp|O76041|NEBL_HUMAN.AMYDYSAQDEDEVSFR.+3y3.light
AMYDYSAQDEDEVSFR	O76041	642.6	481.175	62.51	80	22.8	sp|O76041|NEBL_HUMAN.AMYDYSAQDEDEVSFR.+3b4.light
LNLSPHGTFLGFVK	O75888	510.621	708.885	82.53	80	19.5	sp|O75888|TNF13_HUMAN.LNLSPHGTFLGFVK.+3y13+2.light
LNLSPHGTFLGFVK	O75888	510.621	651.864	82.53	80	19.5	sp|O75888|TNF13_HUMAN.LNLSPHGTFLGFVK.+3y12+2.light
LNLSPHGTFLGFVK	O75888	510.621	595.322	82.53	80	19.5	sp|O75888|TNF13_HUMAN.LNLSPHGTFLGFVK.+3y11+2.light
LNLSPHGTFLGFVK	O75888	510.621	551.806	82.53	80	22.5	sp|O75888|TNF13_HUMAN.LNLSPHGTFLGFVK.+3y10+2.light
LNLSPHGTFLGFVK	O75888	510.621	503.279	82.53	80	25.5	sp|O75888|TNF13_HUMAN.LNLSPHGTFLGFVK.+3y9+2.light
LNLSPHGTFLGFVK	O75888	510.621	228.134	82.53	80	22.5	sp|O75888|TNF13_HUMAN.LNLSPHGTFLGFVK.+3b2.light
QHSVLHLVPINATSK	O75888	548.646	942.562	49.21	80	24.3	sp|O75888|TNF13_HUMAN.QHSVLHLVPINATSK.+3y9.light
QHSVLHLVPINATSK	O75888	548.646	829.478	49.21	80	24.3	sp|O75888|TNF13_HUMAN.QHSVLHLVPINATSK.+3y8.light
QHSVLHLVPINATSK	O75888	548.646	730.409	49.21	80	24.3	sp|O75888|TNF13_HUMAN.QHSVLHLVPINATSK.+3y7.light
QHSVLHLVPINATSK	O75888	548.646	520.273	49.21	80	33.3	sp|O75888|TNF13_HUMAN.QHSVLHLVPINATSK.+3y5.light
QHSVLHLVPINATSK	O75888	548.646	365.708	49.21	80	27.3	sp|O75888|TNF13_HUMAN.QHSVLHLVPINATSK.+3y7+2.light
QHSVLHLVPINATSK	O75888	548.646	408.23	49.21	80	24.3	sp|O75888|TNF13_HUMAN.QHSVLHLVPINATSK.+3b7+2.light
VFASLPQVER	O75083	573.319	899.495	59.12	80	24.1	sp|O75083|WDR1_HUMAN.VFASLPQVER.+2y8.light
VFASLPQVER	O75083	573.319	828.457	59.12	80	27.1	sp|O75083|WDR1_HUMAN.VFASLPQVER.+2y7.light
VFASLPQVER	O75083	573.319	741.425	59.12	80	24.1	sp|O75083|WDR1_HUMAN.VFASLPQVER.+2y6.light
VFASLPQVER	O75083	573.319	628.341	59.12	80	24.1	sp|O75083|WDR1_HUMAN.VFASLPQVER.+2y5.light
VFASLPQVER	O75083	573.319	247.144	59.12	80	24.1	sp|O75083|WDR1_HUMAN.VFASLPQVER.+2b2.light
VFASLPQVER	O75083	573.319	318.181	59.12	80	21.1	sp|O75083|WDR1_HUMAN.VFASLPQVER.+2b3.light
EISLWFKPEELVDYK	P22392	632.664	992.494	97.84	80	31.4	sp|P22392|NDKB_HUMAN.EISLWFKPEELVDYK.+3y8.light
EISLWFKPEELVDYK	P22392	632.664	425.203	97.84	80	22.4	sp|P22392|NDKB_HUMAN.EISLWFKPEELVDYK.+3y3.light
EISLWFKPEELVDYK	P22392	632.664	827.43	97.84	80	25.4	sp|P22392|NDKB_HUMAN.EISLWFKPEELVDYK.+3y13+2.light
EISLWFKPEELVDYK	P22392	632.664	727.372	97.84	80	22.4	sp|P22392|NDKB_HUMAN.EISLWFKPEELVDYK.+3y11+2.light
EISLWFKPEELVDYK	P22392	632.664	560.798	97.84	80	22.4	sp|P22392|NDKB_HUMAN.EISLWFKPEELVDYK.+3y9+2.light
EISLWFKPEELVDYK	P22392	632.664	496.75	97.84	80	22.4	sp|P22392|NDKB_HUMAN.EISLWFKPEELVDYK.+3y8+2.light
LLIYDASNLETGVPSR	P01594	583.312	616.341	79.18	80	23	sp|P01594|KV133_HUMAN.LLIYDASNLETGVPSR.+3y6.light
LLIYDASNLETGVPSR	P01594	583.312	515.294	79.18	80	20	sp|P01594|KV133_HUMAN.LLIYDASNLETGVPSR.+3y5.light
LLIYDASNLETGVPSR	P01594	583.312	458.272	79.18	80	20	sp|P01594|KV133_HUMAN.LLIYDASNLETGVPSR.+3y4.light
LLIYDASNLETGVPSR	P01594	583.312	359.204	79.18	80	20	sp|P01594|KV133_HUMAN.LLIYDASNLETGVPSR.+3y3.light
LLIYDASNLETGVPSR	P01594	583.312	227.175	79.18	80	23	sp|P01594|KV133_HUMAN.LLIYDASNLETGVPSR.+3b2.light
LLIYDASNLETGVPSR	P01594	583.312	340.259	79.18	80	20	sp|P01594|KV133_HUMAN.LLIYDASNLETGVPSR.+3b3.light
LEWMGWINAGNGNTK	A0A0C4DH29	564.272	590.289	91.45	80	19.1	sp|A0A0C4DH29|HV103_HUMAN.LEWMGWINAGNGNTK.+3y6.light
LEWMGWINAGNGNTK	A0A0C4DH29	564.272	533.268	91.45	80	25.1	sp|A0A0C4DH29|HV103_HUMAN.LEWMGWINAGNGNTK.+3y5.light
LEWMGWINAGNGNTK	A0A0C4DH29	564.272	419.225	91.45	80	28.1	sp|A0A0C4DH29|HV103_HUMAN.LEWMGWINAGNGNTK.+3y4.light
LEWMGWINAGNGNTK	A0A0C4DH29	564.272	243.134	91.45	80	22.1	sp|A0A0C4DH29|HV103_HUMAN.LEWMGWINAGNGNTK.+3b2.light
LEWMGWINAGNGNTK	A0A0C4DH29	564.272	429.213	91.45	80	22.1	sp|A0A0C4DH29|HV103_HUMAN.LEWMGWINAGNGNTK.+3b3.light
LEWMGWINAGNGNTK	A0A0C4DH29	564.272	803.355	91.45	80	16.1	sp|A0A0C4DH29|HV103_HUMAN.LEWMGWINAGNGNTK.+3b6.light
DTSASTAYMELSSLR	A0A0C4DH29	816.383	704.394	80.13	80	33	sp|A0A0C4DH29|HV103_HUMAN.DTSASTAYMELSSLR.+2y6.light
DTSASTAYMELSSLR	A0A0C4DH29	816.383	575.351	80.13	80	33	sp|A0A0C4DH29|HV103_HUMAN.DTSASTAYMELSSLR.+2y5.light
DTSASTAYMELSSLR	A0A0C4DH29	816.383	462.267	80.13	80	30	sp|A0A0C4DH29|HV103_HUMAN.DTSASTAYMELSSLR.+2y4.light
DTSASTAYMELSSLR	A0A0C4DH29	816.383	217.082	80.13	80	45	sp|A0A0C4DH29|HV103_HUMAN.DTSASTAYMELSSLR.+2b2.light
DTSASTAYMELSSLR	A0A0C4DH29	816.383	375.151	80.13	80	36	sp|A0A0C4DH29|HV103_HUMAN.DTSASTAYMELSSLR.+2b4.light
DTSASTAYMELSSLR	A0A0C4DH29	816.383	462.183	80.13	80	30	sp|A0A0C4DH29|HV103_HUMAN.DTSASTAYMELSSLR.+2b5.light
INSDGSSTSYADSVK	A0A0B4J1X5	765.85	682.341	26.69	80	45.5	sp|A0A0B4J1X5|HV374_HUMAN.INSDGSSTSYADSVK.+2y6.light
INSDGSSTSYADSVK	A0A0B4J1X5	765.85	519.277	26.69	80	39.5	sp|A0A0B4J1X5|HV374_HUMAN.INSDGSSTSYADSVK.+2y5.light
INSDGSSTSYADSVK	A0A0B4J1X5	765.85	448.24	26.69	80	45.5	sp|A0A0B4J1X5|HV374_HUMAN.INSDGSSTSYADSVK.+2y4.light
INSDGSSTSYADSVK	A0A0B4J1X5	765.85	333.213	26.69	80	42.5	sp|A0A0B4J1X5|HV374_HUMAN.INSDGSSTSYADSVK.+2y3.light
INSDGSSTSYADSVK	A0A0B4J1X5	765.85	246.181	26.69	80	42.5	sp|A0A0B4J1X5|HV374_HUMAN.INSDGSSTSYADSVK.+2y2.light
INSDGSSTSYADSVK	A0A0B4J1X5	765.85	228.134	26.69	80	36.5	sp|A0A0B4J1X5|HV374_HUMAN.INSDGSSTSYADSVK.+2b2.light
TLLQQDVK	Q9Y6D0	472.774	730.409	10.35	80	25.2	sp|Q9Y6D0|SELK_HUMAN.TLLQQDVK.+2y6.light
TLLQQDVK	Q9Y6D0	472.774	617.325	10.35	80	25.2	sp|Q9Y6D0|SELK_HUMAN.TLLQQDVK.+2y5.light
TLLQQDVK	Q9Y6D0	472.774	489.267	10.35	80	28.2	sp|Q9Y6D0|SELK_HUMAN.TLLQQDVK.+2y4.light
TLLQQDVK	Q9Y6D0	472.774	246.181	10.35	80	28.2	sp|Q9Y6D0|SELK_HUMAN.TLLQQDVK.+2y2.light
TLLQQDVK	Q9Y6D0	472.774	365.708	10.35	80	22.2	sp|Q9Y6D0|SELK_HUMAN.TLLQQDVK.+2y6+2.light
TLLQQDVK	Q9Y6D0	472.774	215.139	10.35	80	25.2	sp|Q9Y6D0|SELK_HUMAN.TLLQQDVK.+2b2.light
ETLPSIWDSPTK	Q9Y673	687.351	933.468	25.06	80	41.7	sp|Q9Y673|ALG5_HUMAN.ETLPSIWDSPTK.+2y8.light
ETLPSIWDSPTK	Q9Y673	687.351	846.436	25.06	80	38.7	sp|Q9Y673|ALG5_HUMAN.ETLPSIWDSPTK.+2y7.light
ETLPSIWDSPTK	Q9Y673	687.351	733.352	25.06	80	35.7	sp|Q9Y673|ALG5_HUMAN.ETLPSIWDSPTK.+2y6.light
ETLPSIWDSPTK	Q9Y673	687.351	432.245	25.06	80	41.7	sp|Q9Y673|ALG5_HUMAN.ETLPSIWDSPTK.+2y4.light
ETLPSIWDSPTK	Q9Y673	687.351	572.306	25.06	80	32.7	sp|Q9Y673|ALG5_HUMAN.ETLPSIWDSPTK.+2y10+2.light
ETLPSIWDSPTK	Q9Y673	687.351	515.764	25.06	80	32.7	sp|Q9Y673|ALG5_HUMAN.ETLPSIWDSPTK.+2y9+2.light
TYPDTDSFNTVAEITGSK	Q9Y646	973.455	905.494	26.61	80	52.7	sp|Q9Y646|CBPQ_HUMAN.TYPDTDSFNTVAEITGSK.+2y9.light
TYPDTDSFNTVAEITGSK	Q9Y646	973.455	804.446	26.61	80	55.7	sp|Q9Y646|CBPQ_HUMAN.TYPDTDSFNTVAEITGSK.+2y8.light
TYPDTDSFNTVAEITGSK	Q9Y646	973.455	705.378	26.61	80	55.7	sp|Q9Y646|CBPQ_HUMAN.TYPDTDSFNTVAEITGSK.+2y7.light
TYPDTDSFNTVAEITGSK	Q9Y646	973.455	634.341	26.61	80	52.7	sp|Q9Y646|CBPQ_HUMAN.TYPDTDSFNTVAEITGSK.+2y6.light
TYPDTDSFNTVAEITGSK	Q9Y646	973.455	392.214	26.61	80	49.7	sp|Q9Y646|CBPQ_HUMAN.TYPDTDSFNTVAEITGSK.+2y4.light
TYPDTDSFNTVAEITGSK	Q9Y646	973.455	841.399	26.61	80	49.7	sp|Q9Y646|CBPQ_HUMAN.TYPDTDSFNTVAEITGSK.+2y16+2.light
LQQQIVTIENAEK	Q9Y592	757.415	903.478	16.06	80	45.1	sp|Q9Y592|CEP83_HUMAN.LQQQIVTIENAEK.+2y8.light
LQQQIVTIENAEK	Q9Y592	757.415	804.41	16.06	80	42.1	sp|Q9Y592|CEP83_HUMAN.LQQQIVTIENAEK.+2y7.light
LQQQIVTIENAEK	Q9Y592	757.415	590.278	16.06	80	42.1	sp|Q9Y592|CEP83_HUMAN.LQQQIVTIENAEK.+2y5.light
LQQQIVTIENAEK	Q9Y592	757.415	242.15	16.06	80	45.1	sp|Q9Y592|CEP83_HUMAN.LQQQIVTIENAEK.+2b2.light
LQQQIVTIENAEK	Q9Y592	757.415	370.208	16.06	80	45.1	sp|Q9Y592|CEP83_HUMAN.LQQQIVTIENAEK.+2b3.light
LQQQIVTIENAEK	Q9Y592	757.415	611.351	16.06	80	36.1	sp|Q9Y592|CEP83_HUMAN.LQQQIVTIENAEK.+2b5.light
VQNPYSHGNIVK	Q9Y397	678.357	754.421	8.03	80	41.2	sp|Q9Y397|ZDHC9_HUMAN.VQNPYSHGNIVK.+2y7.light
VQNPYSHGNIVK	Q9Y397	678.357	246.181	8.03	80	41.2	sp|Q9Y397|ZDHC9_HUMAN.VQNPYSHGNIVK.+2y2.light
VQNPYSHGNIVK	Q9Y397	678.357	628.823	8.03	80	38.2	sp|Q9Y397|ZDHC9_HUMAN.VQNPYSHGNIVK.+2y11+2.light
VQNPYSHGNIVK	Q9Y397	678.357	564.793	8.03	80	35.2	sp|Q9Y397|ZDHC9_HUMAN.VQNPYSHGNIVK.+2y10+2.light
VQNPYSHGNIVK	Q9Y397	678.357	228.134	8.03	80	41.2	sp|Q9Y397|ZDHC9_HUMAN.VQNPYSHGNIVK.+2b2.light
VQNPYSHGNIVK	Q9Y397	678.357	342.177	8.03	80	41.2	sp|Q9Y397|ZDHC9_HUMAN.VQNPYSHGNIVK.+2b3.light
IGASTLLSDIER	Q9Y315	637.851	946.52	29.7	80	36.3	sp|Q9Y315|DEOC_HUMAN.IGASTLLSDIER.+2y8.light
IGASTLLSDIER	Q9Y315	637.851	845.473	29.7	80	36.3	sp|Q9Y315|DEOC_HUMAN.IGASTLLSDIER.+2y7.light
IGASTLLSDIER	Q9Y315	637.851	732.389	29.7	80	39.3	sp|Q9Y315|DEOC_HUMAN.IGASTLLSDIER.+2y6.light
IGASTLLSDIER	Q9Y315	637.851	532.273	29.7	80	33.3	sp|Q9Y315|DEOC_HUMAN.IGASTLLSDIER.+2y4.light
IGASTLLSDIER	Q9Y315	637.851	417.246	29.7	80	39.3	sp|Q9Y315|DEOC_HUMAN.IGASTLLSDIER.+2y3.light
IGASTLLSDIER	Q9Y315	637.851	430.23	29.7	80	33.3	sp|Q9Y315|DEOC_HUMAN.IGASTLLSDIER.+2b5.light
TYTSQSIHQAVIAEQLAK	Q9UP83	663.353	942.562	18.19	80	38.8	sp|Q9UP83|COG5_HUMAN.TYTSQSIHQAVIAEQLAK.+3y9.light
TYTSQSIHQAVIAEQLAK	Q9UP83	663.353	772.456	18.19	80	26.8	sp|Q9UP83|COG5_HUMAN.TYTSQSIHQAVIAEQLAK.+3y7.light
TYTSQSIHQAVIAEQLAK	Q9UP83	663.353	944.002	18.19	80	32.8	sp|Q9UP83|COG5_HUMAN.TYTSQSIHQAVIAEQLAK.+3y17+2.light
TYTSQSIHQAVIAEQLAK	Q9UP83	663.353	862.471	18.19	80	32.8	sp|Q9UP83|COG5_HUMAN.TYTSQSIHQAVIAEQLAK.+3y16+2.light
TYTSQSIHQAVIAEQLAK	Q9UP83	663.353	811.947	18.19	80	32.8	sp|Q9UP83|COG5_HUMAN.TYTSQSIHQAVIAEQLAK.+3y15+2.light
TYTSQSIHQAVIAEQLAK	Q9UP83	663.353	604.343	18.19	80	35.8	sp|Q9UP83|COG5_HUMAN.TYTSQSIHQAVIAEQLAK.+3y11+2.light
IAQSEAELISDEAQADLALR	Q9UM54	715.034	857.484	35	80	32.3	sp|Q9UM54|MYO6_HUMAN.IAQSEAELISDEAQADLALR.+3y8.light
IAQSEAELISDEAQADLALR	Q9UM54	715.034	786.447	35	80	35.3	sp|Q9UM54|MYO6_HUMAN.IAQSEAELISDEAQADLALR.+3y7.light
IAQSEAELISDEAQADLALR	Q9UM54	715.034	658.388	35	80	32.3	sp|Q9UM54|MYO6_HUMAN.IAQSEAELISDEAQADLALR.+3y6.light
IAQSEAELISDEAQADLALR	Q9UM54	715.034	587.351	35	80	35.3	sp|Q9UM54|MYO6_HUMAN.IAQSEAELISDEAQADLALR.+3y5.light
IAQSEAELISDEAQADLALR	Q9UM54	715.034	729.341	35	80	38.3	sp|Q9UM54|MYO6_HUMAN.IAQSEAELISDEAQADLALR.+3b7.light
IAQSEAELISDEAQADLALR	Q9UM54	715.034	842.425	35	80	41.3	sp|Q9UM54|MYO6_HUMAN.IAQSEAELISDEAQADLALR.+3b8.light
NQSIIVSGESGAGK	Q9ULV0	673.849	904.473	9.29	80	38	sp|Q9ULV0|MYO5B_HUMAN.NQSIIVSGESGAGK.+2y10.light
NQSIIVSGESGAGK	Q9ULV0	673.849	791.389	9.29	80	38	sp|Q9ULV0|MYO5B_HUMAN.NQSIIVSGESGAGK.+2y9.light
NQSIIVSGESGAGK	Q9ULV0	673.849	692.321	9.29	80	38	sp|Q9ULV0|MYO5B_HUMAN.NQSIIVSGESGAGK.+2y8.light
NQSIIVSGESGAGK	Q9ULV0	673.849	332.193	9.29	80	32	sp|Q9ULV0|MYO5B_HUMAN.NQSIIVSGESGAGK.+2y4.light
NQSIIVSGESGAGK	Q9ULV0	673.849	210.116	9.29	80	23	sp|Q9ULV0|MYO5B_HUMAN.NQSIIVSGESGAGK.+2y5+2.light
NQSIIVSGESGAGK	Q9ULV0	673.849	243.109	9.29	80	38	sp|Q9ULV0|MYO5B_HUMAN.NQSIIVSGESGAGK.+2b2.light
GPEVTSNAALTLR	Q9UHI8	664.862	946.532	16.35	80	37.6	sp|Q9UHI8|ATS1_HUMAN.GPEVTSNAALTLR.+2y9.light
GPEVTSNAALTLR	Q9UHI8	664.862	845.484	16.35	80	37.6	sp|Q9UHI8|ATS1_HUMAN.GPEVTSNAALTLR.+2y8.light
GPEVTSNAALTLR	Q9UHI8	664.862	758.452	16.35	80	40.6	sp|Q9UHI8|ATS1_HUMAN.GPEVTSNAALTLR.+2y7.light
GPEVTSNAALTLR	Q9UHI8	664.862	644.409	16.35	80	37.6	sp|Q9UHI8|ATS1_HUMAN.GPEVTSNAALTLR.+2y6.light
GPEVTSNAALTLR	Q9UHI8	664.862	573.372	16.35	80	40.6	sp|Q9UHI8|ATS1_HUMAN.GPEVTSNAALTLR.+2y5.light
GPEVTSNAALTLR	Q9UHI8	664.862	284.124	16.35	80	40.6	sp|Q9UHI8|ATS1_HUMAN.GPEVTSNAALTLR.+2b3.light
SSLGGETPGQAANR	Q9UBU2	672.829	1000.48	6.87	80	41	sp|Q9UBU2|DKK2_HUMAN.SSLGGETPGQAANR.+2y10.light
SSLGGETPGQAANR	Q9UBU2	672.829	943.459	6.87	80	38	sp|Q9UBU2|DKK2_HUMAN.SSLGGETPGQAANR.+2y9.light
SSLGGETPGQAANR	Q9UBU2	672.829	814.417	6.87	80	41	sp|Q9UBU2|DKK2_HUMAN.SSLGGETPGQAANR.+2y8.light
SSLGGETPGQAANR	Q9UBU2	672.829	713.369	6.87	80	41	sp|Q9UBU2|DKK2_HUMAN.SSLGGETPGQAANR.+2y7.light
SSLGGETPGQAANR	Q9UBU2	672.829	585.797	6.87	80	32	sp|Q9UBU2|DKK2_HUMAN.SSLGGETPGQAANR.+2y12+2.light
SSLGGETPGQAANR	Q9UBU2	672.829	632.289	6.87	80	38	sp|Q9UBU2|DKK2_HUMAN.SSLGGETPGQAANR.+2b7.light
FALIPAPELVER	Q9P2G3	677.89	910.499	35.32	80	32.2	sp|Q9P2G3|KLH14_HUMAN.FALIPAPELVER.+2y8.light
FALIPAPELVER	Q9P2G3	677.89	742.409	35.32	80	41.2	sp|Q9P2G3|KLH14_HUMAN.FALIPAPELVER.+2y6.light
FALIPAPELVER	Q9P2G3	677.89	455.753	35.32	80	32.2	sp|Q9P2G3|KLH14_HUMAN.FALIPAPELVER.+2y8+2.light
FALIPAPELVER	Q9P2G3	677.89	219.113	35.32	80	41.2	sp|Q9P2G3|KLH14_HUMAN.FALIPAPELVER.+2b2.light
FALIPAPELVER	Q9P2G3	677.89	332.197	35.32	80	35.2	sp|Q9P2G3|KLH14_HUMAN.FALIPAPELVER.+2b3.light
FALIPAPELVER	Q9P2G3	677.89	445.281	35.32	80	26.2	sp|Q9P2G3|KLH14_HUMAN.FALIPAPELVER.+2b4.light
LLSPYSPQTQETDSAVQK	Q9P265	664.669	877.426	15.09	80	29.9	sp|Q9P265|DIP2B_HUMAN.LLSPYSPQTQETDSAVQK.+3y8.light
LLSPYSPQTQETDSAVQK	Q9P265	664.669	748.384	15.09	80	32.9	sp|Q9P265|DIP2B_HUMAN.LLSPYSPQTQETDSAVQK.+3y7.light
LLSPYSPQTQETDSAVQK	Q9P265	664.669	647.336	15.09	80	32.9	sp|Q9P265|DIP2B_HUMAN.LLSPYSPQTQETDSAVQK.+3y6.light
LLSPYSPQTQETDSAVQK	Q9P265	664.669	532.309	15.09	80	38.9	sp|Q9P265|DIP2B_HUMAN.LLSPYSPQTQETDSAVQK.+3y5.light
LLSPYSPQTQETDSAVQK	Q9P265	664.669	839.9	15.09	80	26.9	sp|Q9P265|DIP2B_HUMAN.LLSPYSPQTQETDSAVQK.+3y15+2.light
LLSPYSPQTQETDSAVQK	Q9P265	664.669	227.175	15.09	80	35.9	sp|Q9P265|DIP2B_HUMAN.LLSPYSPQTQETDSAVQK.+3b2.light
VTVNYPPYISEAK	Q9P121	740.888	904.477	20.61	80	41.3	sp|Q9P121|NTRI_HUMAN.VTVNYPPYISEAK.+2y8.light
VTVNYPPYISEAK	Q9P121	740.888	807.425	20.61	80	41.3	sp|Q9P121|NTRI_HUMAN.VTVNYPPYISEAK.+2y7.light
VTVNYPPYISEAK	Q9P121	740.888	434.225	20.61	80	38.3	sp|Q9P121|NTRI_HUMAN.VTVNYPPYISEAK.+2y4.light
VTVNYPPYISEAK	Q9P121	740.888	201.123	20.61	80	41.3	sp|Q9P121|NTRI_HUMAN.VTVNYPPYISEAK.+2b2.light
VTVNYPPYISEAK	Q9P121	740.888	414.235	20.61	80	41.3	sp|Q9P121|NTRI_HUMAN.VTVNYPPYISEAK.+2b4.light
VTVNYPPYISEAK	Q9P121	740.888	577.298	20.61	80	32.3	sp|Q9P121|NTRI_HUMAN.VTVNYPPYISEAK.+2b5.light
ENLPENVTASESDAEVER	Q9NX02	663.64	805.369	15	80	32.9	sp|Q9NX02|NALP2_HUMAN.ENLPENVTASESDAEVER.+3y7.light
ENLPENVTASESDAEVER	Q9NX02	663.64	718.337	15	80	26.9	sp|Q9NX02|NALP2_HUMAN.ENLPENVTASESDAEVER.+3y6.light
ENLPENVTASESDAEVER	Q9NX02	663.64	603.31	15	80	38.9	sp|Q9NX02|NALP2_HUMAN.ENLPENVTASESDAEVER.+3y5.light
ENLPENVTASESDAEVER	Q9NX02	663.64	532.273	15	80	29.9	sp|Q9NX02|NALP2_HUMAN.ENLPENVTASESDAEVER.+3y4.light
ENLPENVTASESDAEVER	Q9NX02	663.64	403.23	15	80	29.9	sp|Q9NX02|NALP2_HUMAN.ENLPENVTASESDAEVER.+3y3.light
ENLPENVTASESDAEVER	Q9NX02	663.64	341.153	15	80	38.9	sp|Q9NX02|NALP2_HUMAN.ENLPENVTASESDAEVER.+3y9+3.light
ESQTALVANQR	Q9NV29	608.818	872.495	7.35	80	37.8	sp|Q9NV29|TM100_HUMAN.ESQTALVANQR.+2y8.light
ESQTALVANQR	Q9NV29	608.818	771.447	7.35	80	34.8	sp|Q9NV29|TM100_HUMAN.ESQTALVANQR.+2y7.light
ESQTALVANQR	Q9NV29	608.818	700.41	7.35	80	31.8	sp|Q9NV29|TM100_HUMAN.ESQTALVANQR.+2y6.light
ESQTALVANQR	Q9NV29	608.818	587.326	7.35	80	34.8	sp|Q9NV29|TM100_HUMAN.ESQTALVANQR.+2y5.light
ESQTALVANQR	Q9NV29	608.818	488.258	7.35	80	34.8	sp|Q9NV29|TM100_HUMAN.ESQTALVANQR.+2y4.light
ESQTALVANQR	Q9NV29	608.818	417.22	7.35	80	31.8	sp|Q9NV29|TM100_HUMAN.ESQTALVANQR.+2y3.light
TIHLAENSLPLGER	Q9NS62	517.283	571.32	19.45	80	22.8	sp|Q9NS62|THSD1_HUMAN.TIHLAENSLPLGER.+3y5.light
TIHLAENSLPLGER	Q9NS62	517.283	474.267	19.45	80	28.8	sp|Q9NS62|THSD1_HUMAN.TIHLAENSLPLGER.+3y4.light
TIHLAENSLPLGER	Q9NS62	517.283	361.183	19.45	80	31.8	sp|Q9NS62|THSD1_HUMAN.TIHLAENSLPLGER.+3y3.light
TIHLAENSLPLGER	Q9NS62	517.283	286.164	19.45	80	19.8	sp|Q9NS62|THSD1_HUMAN.TIHLAENSLPLGER.+3y5+2.light
TIHLAENSLPLGER	Q9NS62	517.283	779.405	19.45	80	31.8	sp|Q9NS62|THSD1_HUMAN.TIHLAENSLPLGER.+3b7.light
TIHLAENSLPLGER	Q9NS62	517.283	866.437	19.45	80	22.8	sp|Q9NS62|THSD1_HUMAN.TIHLAENSLPLGER.+3b8.light
VENLQAVQTDFSSDPLQK	Q9HCU5	673.672	921.468	25.16	80	30.3	sp|Q9HCU5|PREB_HUMAN.VENLQAVQTDFSSDPLQK.+3y8.light
VENLQAVQTDFSSDPLQK	Q9HCU5	673.672	774.399	25.16	80	27.3	sp|Q9HCU5|PREB_HUMAN.VENLQAVQTDFSSDPLQK.+3y7.light
VENLQAVQTDFSSDPLQK	Q9HCU5	673.672	687.367	25.16	80	33.3	sp|Q9HCU5|PREB_HUMAN.VENLQAVQTDFSSDPLQK.+3y6.light
VENLQAVQTDFSSDPLQK	Q9HCU5	673.672	485.308	25.16	80	39.3	sp|Q9HCU5|PREB_HUMAN.VENLQAVQTDFSSDPLQK.+3y4.light
VENLQAVQTDFSSDPLQK	Q9HCU5	673.672	584.304	25.16	80	27.3	sp|Q9HCU5|PREB_HUMAN.VENLQAVQTDFSSDPLQK.+3b5.light
VENLQAVQTDFSSDPLQK	Q9HCU5	673.672	655.341	25.16	80	36.3	sp|Q9HCU5|PREB_HUMAN.VENLQAVQTDFSSDPLQK.+3b6.light
VDSLVGAGPASR	Q9HCU0	564.804	714.389	10.55	80	32.7	sp|Q9HCU0|CD248_HUMAN.VDSLVGAGPASR.+2y8.light
VDSLVGAGPASR	Q9HCU0	564.804	615.321	10.55	80	32.7	sp|Q9HCU0|CD248_HUMAN.VDSLVGAGPASR.+2y7.light
VDSLVGAGPASR	Q9HCU0	564.804	558.299	10.55	80	29.7	sp|Q9HCU0|CD248_HUMAN.VDSLVGAGPASR.+2y6.light
VDSLVGAGPASR	Q9HCU0	564.804	487.262	10.55	80	32.7	sp|Q9HCU0|CD248_HUMAN.VDSLVGAGPASR.+2y5.light
VDSLVGAGPASR	Q9HCU0	564.804	414.24	10.55	80	29.7	sp|Q9HCU0|CD248_HUMAN.VDSLVGAGPASR.+2y9+2.light
VDSLVGAGPASR	Q9HCU0	564.804	302.135	10.55	80	35.7	sp|Q9HCU0|CD248_HUMAN.VDSLVGAGPASR.+2b3.light
VEVAASTSAGVGVK	Q9HCK4	637.851	947.516	9.87	80	36.3	sp|Q9HCK4|ROBO2_HUMAN.VEVAASTSAGVGVK.+2y11.light
VEVAASTSAGVGVK	Q9HCK4	637.851	876.479	9.87	80	36.3	sp|Q9HCK4|ROBO2_HUMAN.VEVAASTSAGVGVK.+2y10.light
VEVAASTSAGVGVK	Q9HCK4	637.851	805.441	9.87	80	33.3	sp|Q9HCK4|ROBO2_HUMAN.VEVAASTSAGVGVK.+2y9.light
VEVAASTSAGVGVK	Q9HCK4	637.851	718.409	9.87	80	36.3	sp|Q9HCK4|ROBO2_HUMAN.VEVAASTSAGVGVK.+2y8.light
VEVAASTSAGVGVK	Q9HCK4	637.851	201.639	9.87	80	39.3	sp|Q9HCK4|ROBO2_HUMAN.VEVAASTSAGVGVK.+2y4+2.light
VEVAASTSAGVGVK	Q9HCK4	637.851	229.118	9.87	80	36.3	sp|Q9HCK4|ROBO2_HUMAN.VEVAASTSAGVGVK.+2b2.light
APTGYDVVAQTADGVDADLWK	Q9H7P6	1096.53	903.457	27	80	61.7	sp|Q9H7P6|MB12B_HUMAN.APTGYDVVAQTADGVDADLWK.+2y8.light
APTGYDVVAQTADGVDADLWK	Q9H7P6	1096.53	747.367	27	80	58.7	sp|Q9H7P6|MB12B_HUMAN.APTGYDVVAQTADGVDADLWK.+2y6.light
APTGYDVVAQTADGVDADLWK	Q9H7P6	1096.53	446.276	27	80	61.7	sp|Q9H7P6|MB12B_HUMAN.APTGYDVVAQTADGVDADLWK.+2y3.light
APTGYDVVAQTADGVDADLWK	Q9H7P6	1096.53	605.257	27	80	61.7	sp|Q9H7P6|MB12B_HUMAN.APTGYDVVAQTADGVDADLWK.+2b6.light
APTGYDVVAQTADGVDADLWK	Q9H7P6	1096.53	704.325	27	80	61.7	sp|Q9H7P6|MB12B_HUMAN.APTGYDVVAQTADGVDADLWK.+2b7.light
APTGYDVVAQTADGVDADLWK	Q9H7P6	1096.53	803.393	27	80	61.7	sp|Q9H7P6|MB12B_HUMAN.APTGYDVVAQTADGVDADLWK.+2b8.light
EVLASSQEALVVTER	Q9H772	544.293	787.467	19.74	80	27.1	sp|Q9H772|GREM2_HUMAN.EVLASSQEALVVTER.+3y7.light
EVLASSQEALVVTER	Q9H772	544.293	716.43	19.74	80	30.1	sp|Q9H772|GREM2_HUMAN.EVLASSQEALVVTER.+3y6.light
EVLASSQEALVVTER	Q9H772	544.293	603.346	19.74	80	27.1	sp|Q9H772|GREM2_HUMAN.EVLASSQEALVVTER.+3y5.light
EVLASSQEALVVTER	Q9H772	544.293	504.278	19.74	80	24.1	sp|Q9H772|GREM2_HUMAN.EVLASSQEALVVTER.+3y4.light
EVLASSQEALVVTER	Q9H772	544.293	405.209	19.74	80	30.1	sp|Q9H772|GREM2_HUMAN.EVLASSQEALVVTER.+3y3.light
EVLASSQEALVVTER	Q9H772	544.293	201.787	19.74	80	27.1	sp|Q9H772|GREM2_HUMAN.EVLASSQEALVVTER.+3y5+3.light
TILWVQAATGSAQ	Q9H2F3	673.359	733.348	31.25	80	23	sp|Q9H2F3|3BHS7_HUMAN.TILWVQAATGSAQ.+2y8.light
TILWVQAATGSAQ	Q9H2F3	673.359	534.252	31.25	80	26	sp|Q9H2F3|3BHS7_HUMAN.TILWVQAATGSAQ.+2y6.light
TILWVQAATGSAQ	Q9H2F3	673.359	463.215	31.25	80	26	sp|Q9H2F3|3BHS7_HUMAN.TILWVQAATGSAQ.+2y5.light
TILWVQAATGSAQ	Q9H2F3	673.359	218.114	31.25	80	29	sp|Q9H2F3|3BHS7_HUMAN.TILWVQAATGSAQ.+2y2.light
TILWVQAATGSAQ	Q9H2F3	673.359	215.139	31.25	80	41	sp|Q9H2F3|3BHS7_HUMAN.TILWVQAATGSAQ.+2b2.light
TILWVQAATGSAQ	Q9H2F3	673.359	514.302	31.25	80	26	sp|Q9H2F3|3BHS7_HUMAN.TILWVQAATGSAQ.+2b4.light
AFQWVSQLPVSGVLDR	Q9H239	601.325	842.473	40.93	80	26.9	sp|Q9H239|MMP28_HUMAN.AFQWVSQLPVSGVLDR.+3y8.light
AFQWVSQLPVSGVLDR	Q9H239	601.325	745.42	40.93	80	32.9	sp|Q9H239|MMP28_HUMAN.AFQWVSQLPVSGVLDR.+3y7.light
AFQWVSQLPVSGVLDR	Q9H239	601.325	646.352	40.93	80	32.9	sp|Q9H239|MMP28_HUMAN.AFQWVSQLPVSGVLDR.+3y6.light
AFQWVSQLPVSGVLDR	Q9H239	601.325	559.32	40.93	80	23.9	sp|Q9H239|MMP28_HUMAN.AFQWVSQLPVSGVLDR.+3y5.light
AFQWVSQLPVSGVLDR	Q9H239	601.325	403.23	40.93	80	29.9	sp|Q9H239|MMP28_HUMAN.AFQWVSQLPVSGVLDR.+3y3.light
AFQWVSQLPVSGVLDR	Q9H239	601.325	421.74	40.93	80	23.9	sp|Q9H239|MMP28_HUMAN.AFQWVSQLPVSGVLDR.+3y8+2.light
EALQSDWLPFELLASGGQK	Q9BZV1	697.025	773.452	48	80	34.5	sp|Q9BZV1|UBXN6_HUMAN.EALQSDWLPFELLASGGQK.+3y8.light
EALQSDWLPFELLASGGQK	Q9BZV1	697.025	660.368	48	80	28.5	sp|Q9BZV1|UBXN6_HUMAN.EALQSDWLPFELLASGGQK.+3y7.light
EALQSDWLPFELLASGGQK	Q9BZV1	697.025	547.283	48	80	34.5	sp|Q9BZV1|UBXN6_HUMAN.EALQSDWLPFELLASGGQK.+3y6.light
EALQSDWLPFELLASGGQK	Q9BZV1	697.025	476.246	48	80	25.5	sp|Q9BZV1|UBXN6_HUMAN.EALQSDWLPFELLASGGQK.+3y5.light
EALQSDWLPFELLASGGQK	Q9BZV1	697.025	389.214	48	80	28.5	sp|Q9BZV1|UBXN6_HUMAN.EALQSDWLPFELLASGGQK.+3y4.light
EALQSDWLPFELLASGGQK	Q9BZV1	697.025	943.452	48	80	28.5	sp|Q9BZV1|UBXN6_HUMAN.EALQSDWLPFELLASGGQK.+3b8.light
GSFESVNSYFDSFLELLGGK	Q9BX93	1098.53	963.551	32	80	58.8	sp|Q9BX93|PG12B_HUMAN.GSFESVNSYFDSFLELLGGK.+2y9.light
GSFESVNSYFDSFLELLGGK	Q9BX93	1098.53	729.451	32	80	61.8	sp|Q9BX93|PG12B_HUMAN.GSFESVNSYFDSFLELLGGK.+2y7.light
GSFESVNSYFDSFLELLGGK	Q9BX93	1098.53	616.366	32	80	58.8	sp|Q9BX93|PG12B_HUMAN.GSFESVNSYFDSFLELLGGK.+2y6.light
GSFESVNSYFDSFLELLGGK	Q9BX93	1098.53	487.324	32	80	61.8	sp|Q9BX93|PG12B_HUMAN.GSFESVNSYFDSFLELLGGK.+2y5.light
GSFESVNSYFDSFLELLGGK	Q9BX93	1098.53	374.24	32	80	58.8	sp|Q9BX93|PG12B_HUMAN.GSFESVNSYFDSFLELLGGK.+2y4.light
GSFESVNSYFDSFLELLGGK	Q9BX93	1098.53	421.172	32	80	58.8	sp|Q9BX93|PG12B_HUMAN.GSFESVNSYFDSFLELLGGK.+2b4.light
AQLGNGQK	Q9BUM1	408.222	616.341	3	80	22	sp|Q9BUM1|G6PC3_HUMAN.AQLGNGQK.+2y6.light
AQLGNGQK	Q9BUM1	408.222	503.257	3	80	22	sp|Q9BUM1|G6PC3_HUMAN.AQLGNGQK.+2y5.light
AQLGNGQK	Q9BUM1	408.222	446.236	3	80	28	sp|Q9BUM1|G6PC3_HUMAN.AQLGNGQK.+2y4.light
AQLGNGQK	Q9BUM1	408.222	332.193	3	80	28	sp|Q9BUM1|G6PC3_HUMAN.AQLGNGQK.+2y3.light
AQLGNGQK	Q9BUM1	408.222	313.187	3	80	19	sp|Q9BUM1|G6PC3_HUMAN.AQLGNGQK.+2b3.light
QIFEENR	Q9BTX3	468.233	694.315	8.71	80	27.9	sp|Q9BTX3|TM208_HUMAN.QIFEENR.+2y5.light
QIFEENR	Q9BTX3	468.233	547.247	8.71	80	27.9	sp|Q9BTX3|TM208_HUMAN.QIFEENR.+2y4.light
QIFEENR	Q9BTX3	468.233	418.204	8.71	80	27.9	sp|Q9BTX3|TM208_HUMAN.QIFEENR.+2y3.light
QIFEENR	Q9BTX3	468.233	289.162	8.71	80	30.9	sp|Q9BTX3|TM208_HUMAN.QIFEENR.+2y2.light
QIFEENR	Q9BTX3	468.233	347.661	8.71	80	24.9	sp|Q9BTX3|TM208_HUMAN.QIFEENR.+2y5+2.light
LLLSSLGIPVNHLIEGSQK	Q96QR1	673.393	896.502	36.87	80	30.3	sp|Q96QR1|SG3A1_HUMAN.LLLSSLGIPVNHLIEGSQK.+3y17+2.light
LLLSSLGIPVNHLIEGSQK	Q96QR1	673.393	839.96	36.87	80	30.3	sp|Q96QR1|SG3A1_HUMAN.LLLSSLGIPVNHLIEGSQK.+3y16+2.light
LLLSSLGIPVNHLIEGSQK	Q96QR1	673.393	696.386	36.87	80	30.3	sp|Q96QR1|SG3A1_HUMAN.LLLSSLGIPVNHLIEGSQK.+3y13+2.light
LLLSSLGIPVNHLIEGSQK	Q96QR1	673.393	611.333	36.87	80	36.3	sp|Q96QR1|SG3A1_HUMAN.LLLSSLGIPVNHLIEGSQK.+3y11+2.light
LLLSSLGIPVNHLIEGSQK	Q96QR1	673.393	210.116	36.87	80	21.3	sp|Q96QR1|SG3A1_HUMAN.LLLSSLGIPVNHLIEGSQK.+3y4+2.light
LLLSSLGIPVNHLIEGSQK	Q96QR1	673.393	227.175	36.87	80	33.3	sp|Q96QR1|SG3A1_HUMAN.LLLSSLGIPVNHLIEGSQK.+3b2.light
EAFALNSSTGELR	Q96JQ0	697.849	976.506	18.67	80	42.2	sp|Q96JQ0|PCD16_HUMAN.EAFALNSSTGELR.+2y9.light
EAFALNSSTGELR	Q96JQ0	697.849	863.422	18.67	80	39.2	sp|Q96JQ0|PCD16_HUMAN.EAFALNSSTGELR.+2y8.light
EAFALNSSTGELR	Q96JQ0	697.849	749.379	18.67	80	42.2	sp|Q96JQ0|PCD16_HUMAN.EAFALNSSTGELR.+2y7.light
EAFALNSSTGELR	Q96JQ0	697.849	662.347	18.67	80	39.2	sp|Q96JQ0|PCD16_HUMAN.EAFALNSSTGELR.+2y6.light
EAFALNSSTGELR	Q96JQ0	697.849	288.203	18.67	80	36.2	sp|Q96JQ0|PCD16_HUMAN.EAFALNSSTGELR.+2y2.light
EAFALNSSTGELR	Q96JQ0	697.849	201.087	18.67	80	42.2	sp|Q96JQ0|PCD16_HUMAN.EAFALNSSTGELR.+2b2.light
SEYQPSDAPFER	Q96JE9	713.318	918.432	13.35	80	37	sp|Q96JE9|MAP6_HUMAN.SEYQPSDAPFER.+2y8.light
SEYQPSDAPFER	Q96JE9	713.318	619.32	13.35	80	43	sp|Q96JE9|MAP6_HUMAN.SEYQPSDAPFER.+2y5.light
SEYQPSDAPFER	Q96JE9	713.318	548.283	13.35	80	40	sp|Q96JE9|MAP6_HUMAN.SEYQPSDAPFER.+2y4.light
SEYQPSDAPFER	Q96JE9	713.318	459.719	13.35	80	40	sp|Q96JE9|MAP6_HUMAN.SEYQPSDAPFER.+2y8+2.light
SEYQPSDAPFER	Q96JE9	713.318	411.193	13.35	80	43	sp|Q96JE9|MAP6_HUMAN.SEYQPSDAPFER.+2y7+2.light
SEYQPSDAPFER	Q96JE9	713.318	380.145	13.35	80	40	sp|Q96JE9|MAP6_HUMAN.SEYQPSDAPFER.+2b3.light
FGPVDSTLGFLPWHIR	Q96E22	614.661	821.478	42.86	80	36.5	sp|Q96E22|NGBR_HUMAN.FGPVDSTLGFLPWHIR.+3y6.light
FGPVDSTLGFLPWHIR	Q96E22	614.661	708.394	42.86	80	33.5	sp|Q96E22|NGBR_HUMAN.FGPVDSTLGFLPWHIR.+3y5.light
FGPVDSTLGFLPWHIR	Q96E22	614.661	425.262	42.86	80	36.5	sp|Q96E22|NGBR_HUMAN.FGPVDSTLGFLPWHIR.+3y3.light
FGPVDSTLGFLPWHIR	Q96E22	614.661	721.383	42.86	80	30.5	sp|Q96E22|NGBR_HUMAN.FGPVDSTLGFLPWHIR.+3y12+2.light
FGPVDSTLGFLPWHIR	Q96E22	614.661	354.701	42.86	80	33.5	sp|Q96E22|NGBR_HUMAN.FGPVDSTLGFLPWHIR.+3y5+2.light
FGPVDSTLGFLPWHIR	Q96E22	614.661	546.631	42.86	80	27.5	sp|Q96E22|NGBR_HUMAN.FGPVDSTLGFLPWHIR.+3y14+3.light
AAPSPQEALVR	Q96CF2	569.814	996.547	11.61	80	32.9	sp|Q96CF2|CHM4C_HUMAN.AAPSPQEALVR.+2y9.light
AAPSPQEALVR	Q96CF2	569.814	899.495	11.61	80	35.9	sp|Q96CF2|CHM4C_HUMAN.AAPSPQEALVR.+2y8.light
AAPSPQEALVR	Q96CF2	569.814	812.462	11.61	80	35.9	sp|Q96CF2|CHM4C_HUMAN.AAPSPQEALVR.+2y7.light
AAPSPQEALVR	Q96CF2	569.814	498.777	11.61	80	26.9	sp|Q96CF2|CHM4C_HUMAN.AAPSPQEALVR.+2y9+2.light
AAPSPQEALVR	Q96CF2	569.814	450.251	11.61	80	35.9	sp|Q96CF2|CHM4C_HUMAN.AAPSPQEALVR.+2y8+2.light
AAPSPQEALVR	Q96CF2	569.814	406.735	11.61	80	35.9	sp|Q96CF2|CHM4C_HUMAN.AAPSPQEALVR.+2y7+2.light
LGFVAGVINR	Q93050	523.311	932.531	23.42	80	30.6	sp|Q93050|VPP1_HUMAN.LGFVAGVINR.+2y9.light
LGFVAGVINR	Q93050	523.311	728.441	23.42	80	30.6	sp|Q93050|VPP1_HUMAN.LGFVAGVINR.+2y7.light
LGFVAGVINR	Q93050	523.311	629.373	23.42	80	30.6	sp|Q93050|VPP1_HUMAN.LGFVAGVINR.+2y6.light
LGFVAGVINR	Q93050	523.311	558.336	23.42	80	27.6	sp|Q93050|VPP1_HUMAN.LGFVAGVINR.+2y5.light
LGFVAGVINR	Q93050	523.311	318.181	23.42	80	27.6	sp|Q93050|VPP1_HUMAN.LGFVAGVINR.+2b3.light
LGFVAGVINR	Q93050	523.311	273.158	23.42	80	33.6	sp|Q93050|VPP1_HUMAN.LGFVAGVINR.+2b6+2.light
TDSDIPEIPPSSDR	Q92903	764.86	997.495	15.38	80	42.5	sp|Q92903|CDS1_HUMAN.TDSDIPEIPPSSDR.+2y9.light
TDSDIPEIPPSSDR	Q92903	764.86	771.4	15.38	80	42.5	sp|Q92903|CDS1_HUMAN.TDSDIPEIPPSSDR.+2y7.light
TDSDIPEIPPSSDR	Q92903	764.86	658.315	15.38	80	39.5	sp|Q92903|CDS1_HUMAN.TDSDIPEIPPSSDR.+2y6.light
TDSDIPEIPPSSDR	Q92903	764.86	561.263	15.38	80	45.5	sp|Q92903|CDS1_HUMAN.TDSDIPEIPPSSDR.+2y5.light
TDSDIPEIPPSSDR	Q92903	764.86	419.141	15.38	80	42.5	sp|Q92903|CDS1_HUMAN.TDSDIPEIPPSSDR.+2b4.light
TDSDIPEIPPSSDR	Q92903	764.86	532.225	15.38	80	36.5	sp|Q92903|CDS1_HUMAN.TDSDIPEIPPSSDR.+2b5.light
GEVWALLLEIPK	Q92738	684.4	896.582	49.15	80	35.5	sp|Q92738|US6NL_HUMAN.GEVWALLLEIPK.+2y8.light
GEVWALLLEIPK	Q92738	684.4	825.544	49.15	80	32.5	sp|Q92738|US6NL_HUMAN.GEVWALLLEIPK.+2y7.light
GEVWALLLEIPK	Q92738	684.4	712.46	49.15	80	35.5	sp|Q92738|US6NL_HUMAN.GEVWALLLEIPK.+2y6.light
GEVWALLLEIPK	Q92738	684.4	599.376	49.15	80	32.5	sp|Q92738|US6NL_HUMAN.GEVWALLLEIPK.+2y5.light
GEVWALLLEIPK	Q92738	684.4	357.25	49.15	80	32.5	sp|Q92738|US6NL_HUMAN.GEVWALLLEIPK.+2y3.light
GEVWALLLEIPK	Q92738	684.4	244.166	49.15	80	29.5	sp|Q92738|US6NL_HUMAN.GEVWALLLEIPK.+2y2.light
GQVGAAAEPAELIR	Q92623	691.375	969.536	17.9	80	38.9	sp|Q92623|TTC9A_HUMAN.GQVGAAAEPAELIR.+2y9.light
GQVGAAAEPAELIR	Q92623	691.375	898.499	17.9	80	41.9	sp|Q92623|TTC9A_HUMAN.GQVGAAAEPAELIR.+2y8.light
GQVGAAAEPAELIR	Q92623	691.375	827.462	17.9	80	38.9	sp|Q92623|TTC9A_HUMAN.GQVGAAAEPAELIR.+2y7.light
GQVGAAAEPAELIR	Q92623	691.375	698.42	17.9	80	38.9	sp|Q92623|TTC9A_HUMAN.GQVGAAAEPAELIR.+2y6.light
GQVGAAAEPAELIR	Q92623	691.375	598.835	17.9	80	29.9	sp|Q92623|TTC9A_HUMAN.GQVGAAAEPAELIR.+2y12+2.light
GQVGAAAEPAELIR	Q92623	691.375	484.251	17.9	80	32.9	sp|Q92623|TTC9A_HUMAN.GQVGAAAEPAELIR.+2b6.light
LAQALLSAVADVR	Q92521	663.891	943.557	31.83	80	37.5	sp|Q92521|PIGB_HUMAN.LAQALLSAVADVR.+2y9.light
LAQALLSAVADVR	Q92521	663.891	830.473	31.83	80	37.5	sp|Q92521|PIGB_HUMAN.LAQALLSAVADVR.+2y8.light
LAQALLSAVADVR	Q92521	663.891	717.389	31.83	80	37.5	sp|Q92521|PIGB_HUMAN.LAQALLSAVADVR.+2y7.light
LAQALLSAVADVR	Q92521	663.891	630.357	31.83	80	34.5	sp|Q92521|PIGB_HUMAN.LAQALLSAVADVR.+2y6.light
LAQALLSAVADVR	Q92521	663.891	274.187	31.83	80	40.5	sp|Q92521|PIGB_HUMAN.LAQALLSAVADVR.+2y2.light
LAQALLSAVADVR	Q92521	663.891	384.224	31.83	80	37.5	sp|Q92521|PIGB_HUMAN.LAQALLSAVADVR.+2b4.light
DGPVRPQNAEEEK	Q92504	490.239	719.321	5.13	80	27.5	sp|Q92504|S39A7_HUMAN.DGPVRPQNAEEEK.+3y6.light
DGPVRPQNAEEEK	Q92504	490.239	648.831	5.13	80	24.5	sp|Q92504|S39A7_HUMAN.DGPVRPQNAEEEK.+3y11+2.light
DGPVRPQNAEEEK	Q92504	490.239	600.304	5.13	80	27.5	sp|Q92504|S39A7_HUMAN.DGPVRPQNAEEEK.+3y10+2.light
DGPVRPQNAEEEK	Q92504	490.239	550.77	5.13	80	24.5	sp|Q92504|S39A7_HUMAN.DGPVRPQNAEEEK.+3y9+2.light
DGPVRPQNAEEEK	Q92504	490.239	472.72	5.13	80	24.5	sp|Q92504|S39A7_HUMAN.DGPVRPQNAEEEK.+3y8+2.light
DGPVRPQNAEEEK	Q92504	490.239	432.72	5.13	80	24.5	sp|Q92504|S39A7_HUMAN.DGPVRPQNAEEEK.+3b8+2.light
VPAPVEIPVTPPTLVSGLK	Q8WZ42	638.715	911.556	37.74	80	28.7	sp|Q8WZ42|TITIN_HUMAN.VPAPVEIPVTPPTLVSGLK.+3y9.light
VPAPVEIPVTPPTLVSGLK	Q8WZ42	638.715	814.503	37.74	80	31.7	sp|Q8WZ42|TITIN_HUMAN.VPAPVEIPVTPPTLVSGLK.+3y8.light
VPAPVEIPVTPPTLVSGLK	Q8WZ42	638.715	456.282	37.74	80	28.7	sp|Q8WZ42|TITIN_HUMAN.VPAPVEIPVTPPTLVSGLK.+3y9+2.light
VPAPVEIPVTPPTLVSGLK	Q8WZ42	638.715	407.755	37.74	80	37.7	sp|Q8WZ42|TITIN_HUMAN.VPAPVEIPVTPPTLVSGLK.+3y8+2.light
VPAPVEIPVTPPTLVSGLK	Q8WZ42	638.715	902.535	37.74	80	28.7	sp|Q8WZ42|TITIN_HUMAN.VPAPVEIPVTPPTLVSGLK.+3b9.light
VPAPVEIPVTPPTLVSGLK	Q8WZ42	638.715	706.413	37.74	80	34.7	sp|Q8WZ42|TITIN_HUMAN.VPAPVEIPVTPPTLVSGLK.+3b14+2.light
AEPTPLPQFPFADTPDTYK	Q8WZ42	1068.02	724.351	34.93	80	57.3	sp|Q8WZ42|TITIN_HUMAN.AEPTPLPQFPFADTPDTYK.+2y6.light
AEPTPLPQFPFADTPDTYK	Q8WZ42	1068.02	411.224	34.93	80	54.3	sp|Q8WZ42|TITIN_HUMAN.AEPTPLPQFPFADTPDTYK.+2y3.light
AEPTPLPQFPFADTPDTYK	Q8WZ42	1068.02	967.98	34.93	80	54.3	sp|Q8WZ42|TITIN_HUMAN.AEPTPLPQFPFADTPDTYK.+2y17+2.light
AEPTPLPQFPFADTPDTYK	Q8WZ42	1068.02	868.93	34.93	80	54.3	sp|Q8WZ42|TITIN_HUMAN.AEPTPLPQFPFADTPDTYK.+2y15+2.light
AEPTPLPQFPFADTPDTYK	Q8WZ42	1068.02	763.862	34.93	80	57.3	sp|Q8WZ42|TITIN_HUMAN.AEPTPLPQFPFADTPDTYK.+2y13+2.light
AEPTPLPQFPFADTPDTYK	Q8WZ42	1068.02	609.324	34.93	80	60.3	sp|Q8WZ42|TITIN_HUMAN.AEPTPLPQFPFADTPDTYK.+2b6.light
TIHLLTSLDEGIEQVQQSR	Q8WV92	723.05	874.438	31.93	80	38.7	sp|Q8WV92|MITD1_HUMAN.TIHLLTSLDEGIEQVQQSR.+3y7.light
TIHLLTSLDEGIEQVQQSR	Q8WV92	723.05	745.395	31.93	80	38.7	sp|Q8WV92|MITD1_HUMAN.TIHLLTSLDEGIEQVQQSR.+3y6.light
TIHLLTSLDEGIEQVQQSR	Q8WV92	723.05	617.337	31.93	80	35.7	sp|Q8WV92|MITD1_HUMAN.TIHLLTSLDEGIEQVQQSR.+3y5.light
TIHLLTSLDEGIEQVQQSR	Q8WV92	723.05	518.268	31.93	80	32.7	sp|Q8WV92|MITD1_HUMAN.TIHLLTSLDEGIEQVQQSR.+3y4.light
TIHLLTSLDEGIEQVQQSR	Q8WV92	723.05	390.21	31.93	80	38.7	sp|Q8WV92|MITD1_HUMAN.TIHLLTSLDEGIEQVQQSR.+3y3.light
TIHLLTSLDEGIEQVQQSR	Q8WV92	723.05	262.151	31.93	80	35.7	sp|Q8WV92|MITD1_HUMAN.TIHLLTSLDEGIEQVQQSR.+3y2.light
YTASDLFR	Q8TCC7	486.743	809.415	19.45	80	25.9	sp|Q8TCC7|S22A8_HUMAN.YTASDLFR.+2y7.light
YTASDLFR	Q8TCC7	486.743	708.368	19.45	80	25.9	sp|Q8TCC7|S22A8_HUMAN.YTASDLFR.+2y6.light
YTASDLFR	Q8TCC7	486.743	637.33	19.45	80	25.9	sp|Q8TCC7|S22A8_HUMAN.YTASDLFR.+2y5.light
YTASDLFR	Q8TCC7	486.743	550.298	19.45	80	25.9	sp|Q8TCC7|S22A8_HUMAN.YTASDLFR.+2y4.light
YTASDLFR	Q8TCC7	486.743	435.271	19.45	80	31.9	sp|Q8TCC7|S22A8_HUMAN.YTASDLFR.+2y3.light
YTASDLFR	Q8TCC7	486.743	265.118	19.45	80	22.9	sp|Q8TCC7|S22A8_HUMAN.YTASDLFR.+2b2.light
GHQAAEIEWLGFR	Q8TAM6	505.256	807.415	27.77	80	25.3	sp|Q8TAM6|ERMIN_HUMAN.GHQAAEIEWLGFR.+3y6.light
GHQAAEIEWLGFR	Q8TAM6	505.256	678.372	27.77	80	22.3	sp|Q8TAM6|ERMIN_HUMAN.GHQAAEIEWLGFR.+3y5.light
GHQAAEIEWLGFR	Q8TAM6	505.256	492.293	27.77	80	28.3	sp|Q8TAM6|ERMIN_HUMAN.GHQAAEIEWLGFR.+3y4.light
GHQAAEIEWLGFR	Q8TAM6	505.256	379.209	27.77	80	25.3	sp|Q8TAM6|ERMIN_HUMAN.GHQAAEIEWLGFR.+3y3.light
GHQAAEIEWLGFR	Q8TAM6	505.256	594.263	27.77	80	25.3	sp|Q8TAM6|ERMIN_HUMAN.GHQAAEIEWLGFR.+3b6.light
GHQAAEIEWLGFR	Q8TAM6	505.256	836.39	27.77	80	22.3	sp|Q8TAM6|ERMIN_HUMAN.GHQAAEIEWLGFR.+3b8.light
NPSTSLGPTLEPEEVVNR	Q8NBQ5	646.997	842.437	22.25	80	26.1	sp|Q8NBQ5|DHB11_HUMAN.NPSTSLGPTLEPEEVVNR.+3y7.light
NPSTSLGPTLEPEEVVNR	Q8NBQ5	646.997	616.341	22.25	80	38.1	sp|Q8NBQ5|DHB11_HUMAN.NPSTSLGPTLEPEEVVNR.+3y5.light
NPSTSLGPTLEPEEVVNR	Q8NBQ5	646.997	487.299	22.25	80	38.1	sp|Q8NBQ5|DHB11_HUMAN.NPSTSLGPTLEPEEVVNR.+3y4.light
NPSTSLGPTLEPEEVVNR	Q8NBQ5	646.997	388.23	22.25	80	38.1	sp|Q8NBQ5|DHB11_HUMAN.NPSTSLGPTLEPEEVVNR.+3y3.light
NPSTSLGPTLEPEEVVNR	Q8NBQ5	646.997	421.722	22.25	80	26.1	sp|Q8NBQ5|DHB11_HUMAN.NPSTSLGPTLEPEEVVNR.+3y7+2.light
NPSTSLGPTLEPEEVVNR	Q8NBQ5	646.997	855.421	22.25	80	32.1	sp|Q8NBQ5|DHB11_HUMAN.NPSTSLGPTLEPEEVVNR.+3b9.light
ALESSAPNLQLETSDVLANVTYLK	Q8N271	859.453	921.54	41.99	80	39.3	sp|Q8N271|PROM2_HUMAN.ALESSAPNLQLETSDVLANVTYLK.+3y8.light
ALESSAPNLQLETSDVLANVTYLK	Q8N271	859.453	808.456	41.99	80	39.3	sp|Q8N271|PROM2_HUMAN.ALESSAPNLQLETSDVLANVTYLK.+3y7.light
ALESSAPNLQLETSDVLANVTYLK	Q8N271	859.453	737.419	41.99	80	36.3	sp|Q8N271|PROM2_HUMAN.ALESSAPNLQLETSDVLANVTYLK.+3y6.light
ALESSAPNLQLETSDVLANVTYLK	Q8N271	859.453	524.308	41.99	80	42.3	sp|Q8N271|PROM2_HUMAN.ALESSAPNLQLETSDVLANVTYLK.+3y4.light
ALESSAPNLQLETSDVLANVTYLK	Q8N271	859.453	611.838	41.99	80	30.3	sp|Q8N271|PROM2_HUMAN.ALESSAPNLQLETSDVLANVTYLK.+3y11+2.light
ALESSAPNLQLETSDVLANVTYLK	Q8N271	859.453	559.272	41.99	80	36.3	sp|Q8N271|PROM2_HUMAN.ALESSAPNLQLETSDVLANVTYLK.+3b6.light
GILLGVVGTDVPVK	Q8IZS8	683.919	970.557	32.12	80	35.5	sp|Q8IZS8|CA2D3_HUMAN.GILLGVVGTDVPVK.+2y10.light
GILLGVVGTDVPVK	Q8IZS8	683.919	814.467	32.12	80	32.5	sp|Q8IZS8|CA2D3_HUMAN.GILLGVVGTDVPVK.+2y8.light
GILLGVVGTDVPVK	Q8IZS8	683.919	715.398	32.12	80	35.5	sp|Q8IZS8|CA2D3_HUMAN.GILLGVVGTDVPVK.+2y7.light
GILLGVVGTDVPVK	Q8IZS8	683.919	343.234	32.12	80	29.5	sp|Q8IZS8|CA2D3_HUMAN.GILLGVVGTDVPVK.+2y3.light
GILLGVVGTDVPVK	Q8IZS8	683.919	284.197	32.12	80	32.5	sp|Q8IZS8|CA2D3_HUMAN.GILLGVVGTDVPVK.+2b3.light
GILLGVVGTDVPVK	Q8IZS8	683.919	553.371	32.12	80	29.5	sp|Q8IZS8|CA2D3_HUMAN.GILLGVVGTDVPVK.+2b6.light
FVILHAEDDTDEALR	Q86XR7	581.956	603.31	20.71	80	31.9	sp|Q86XR7|TCAM2_HUMAN.FVILHAEDDTDEALR.+3y5.light
FVILHAEDDTDEALR	Q86XR7	581.956	488.283	20.71	80	34.9	sp|Q86XR7|TCAM2_HUMAN.FVILHAEDDTDEALR.+3y4.light
FVILHAEDDTDEALR	Q86XR7	581.956	798.897	20.71	80	28.9	sp|Q86XR7|TCAM2_HUMAN.FVILHAEDDTDEALR.+3y14+2.light
FVILHAEDDTDEALR	Q86XR7	581.956	749.363	20.71	80	25.9	sp|Q86XR7|TCAM2_HUMAN.FVILHAEDDTDEALR.+3y13+2.light
FVILHAEDDTDEALR	Q86XR7	581.956	692.821	20.71	80	25.9	sp|Q86XR7|TCAM2_HUMAN.FVILHAEDDTDEALR.+3y12+2.light
FVILHAEDDTDEALR	Q86XR7	581.956	636.279	20.71	80	34.9	sp|Q86XR7|TCAM2_HUMAN.FVILHAEDDTDEALR.+3y11+2.light
LVGYSAVYR	Q86VE9	514.282	914.473	14.42	80	30.2	sp|Q86VE9|SERC5_HUMAN.LVGYSAVYR.+2y8.light
LVGYSAVYR	Q86VE9	514.282	815.405	14.42	80	27.2	sp|Q86VE9|SERC5_HUMAN.LVGYSAVYR.+2y7.light
LVGYSAVYR	Q86VE9	514.282	758.383	14.42	80	30.2	sp|Q86VE9|SERC5_HUMAN.LVGYSAVYR.+2y6.light
LVGYSAVYR	Q86VE9	514.282	595.32	14.42	80	27.2	sp|Q86VE9|SERC5_HUMAN.LVGYSAVYR.+2y5.light
LVGYSAVYR	Q86VE9	514.282	213.16	14.42	80	24.2	sp|Q86VE9|SERC5_HUMAN.LVGYSAVYR.+2b2.light
LVGYSAVYR	Q86VE9	514.282	270.181	14.42	80	27.2	sp|Q86VE9|SERC5_HUMAN.LVGYSAVYR.+2b3.light
ETWGSPAPGIR	Q7Z7M8	585.799	940.5	14.71	80	36.7	sp|Q7Z7M8|B3GN8_HUMAN.ETWGSPAPGIR.+2y9.light
ETWGSPAPGIR	Q7Z7M8	585.799	754.421	14.71	80	36.7	sp|Q7Z7M8|B3GN8_HUMAN.ETWGSPAPGIR.+2y8.light
ETWGSPAPGIR	Q7Z7M8	585.799	697.399	14.71	80	30.7	sp|Q7Z7M8|B3GN8_HUMAN.ETWGSPAPGIR.+2y7.light
ETWGSPAPGIR	Q7Z7M8	585.799	610.367	14.71	80	30.7	sp|Q7Z7M8|B3GN8_HUMAN.ETWGSPAPGIR.+2y6.light
ETWGSPAPGIR	Q7Z7M8	585.799	442.277	14.71	80	36.7	sp|Q7Z7M8|B3GN8_HUMAN.ETWGSPAPGIR.+2y4.light
ETWGSPAPGIR	Q7Z7M8	585.799	470.754	14.71	80	24.7	sp|Q7Z7M8|B3GN8_HUMAN.ETWGSPAPGIR.+2y9+2.light
DLGPLEIHLVPYTPK	Q6ZV73	564.65	704.398	34.54	80	25.1	sp|Q6ZV73|FGD6_HUMAN.DLGPLEIHLVPYTPK.+3y6.light
DLGPLEIHLVPYTPK	Q6ZV73	564.65	605.329	34.54	80	34.1	sp|Q6ZV73|FGD6_HUMAN.DLGPLEIHLVPYTPK.+3y5.light
DLGPLEIHLVPYTPK	Q6ZV73	564.65	244.166	34.54	80	34.1	sp|Q6ZV73|FGD6_HUMAN.DLGPLEIHLVPYTPK.+3y2.light
DLGPLEIHLVPYTPK	Q6ZV73	564.65	732.416	34.54	80	25.1	sp|Q6ZV73|FGD6_HUMAN.DLGPLEIHLVPYTPK.+3y13+2.light
DLGPLEIHLVPYTPK	Q6ZV73	564.65	703.906	34.54	80	25.1	sp|Q6ZV73|FGD6_HUMAN.DLGPLEIHLVPYTPK.+3y12+2.light
DLGPLEIHLVPYTPK	Q6ZV73	564.65	202.448	34.54	80	31.1	sp|Q6ZV73|FGD6_HUMAN.DLGPLEIHLVPYTPK.+3y5+3.light
FWLPHNVTWADLK	Q6ZMG9	542.952	946.499	34	80	24.1	sp|Q6ZMG9|CERS6_HUMAN.FWLPHNVTWADLK.+3y8.light
FWLPHNVTWADLK	Q6ZMG9	542.952	733.388	34	80	24.1	sp|Q6ZMG9|CERS6_HUMAN.FWLPHNVTWADLK.+3y6.light
FWLPHNVTWADLK	Q6ZMG9	542.952	260.197	34	80	24.1	sp|Q6ZMG9|CERS6_HUMAN.FWLPHNVTWADLK.+3y2.light
FWLPHNVTWADLK	Q6ZMG9	542.952	334.155	34	80	24.1	sp|Q6ZMG9|CERS6_HUMAN.FWLPHNVTWADLK.+3b2.light
FWLPHNVTWADLK	Q6ZMG9	542.952	272.65	34	80	24.1	sp|Q6ZMG9|CERS6_HUMAN.FWLPHNVTWADLK.+3b4+2.light
FWLPHNVTWADLK	Q6ZMG9	542.952	591.298	34	80	24.1	sp|Q6ZMG9|CERS6_HUMAN.FWLPHNVTWADLK.+3b9+2.light
INATTGEIFNK	Q6V0I7	604.32	980.505	14.8	80	31.6	sp|Q6V0I7|FAT4_HUMAN.INATTGEIFNK.+2y9.light
INATTGEIFNK	Q6V0I7	604.32	909.468	14.8	80	31.6	sp|Q6V0I7|FAT4_HUMAN.INATTGEIFNK.+2y8.light
INATTGEIFNK	Q6V0I7	604.32	808.42	14.8	80	31.6	sp|Q6V0I7|FAT4_HUMAN.INATTGEIFNK.+2y7.light
INATTGEIFNK	Q6V0I7	604.32	707.372	14.8	80	34.6	sp|Q6V0I7|FAT4_HUMAN.INATTGEIFNK.+2y6.light
INATTGEIFNK	Q6V0I7	604.32	408.224	14.8	80	37.6	sp|Q6V0I7|FAT4_HUMAN.INATTGEIFNK.+2y3.light
INATTGEIFNK	Q6V0I7	604.32	228.134	14.8	80	34.6	sp|Q6V0I7|FAT4_HUMAN.INATTGEIFNK.+2b2.light
YEYVLHPR	Q6UWP7	359.522	621.383	10.16	80	24.3	sp|Q6UWP7|LCLT1_HUMAN.YEYVLHPR.+3y5.light
YEYVLHPR	Q6UWP7	359.522	522.315	10.16	80	21.3	sp|Q6UWP7|LCLT1_HUMAN.YEYVLHPR.+3y4.light
YEYVLHPR	Q6UWP7	359.522	409.231	10.16	80	24.3	sp|Q6UWP7|LCLT1_HUMAN.YEYVLHPR.+3y3.light
YEYVLHPR	Q6UWP7	359.522	272.172	10.16	80	24.3	sp|Q6UWP7|LCLT1_HUMAN.YEYVLHPR.+3y2.light
YEYVLHPR	Q6UWP7	359.522	392.727	10.16	80	15.3	sp|Q6UWP7|LCLT1_HUMAN.YEYVLHPR.+3y6+2.light
YEYVLHPR	Q6UWP7	359.522	293.113	10.16	80	18.3	sp|Q6UWP7|LCLT1_HUMAN.YEYVLHPR.+3b2.light
YPTEGISHVTSPSSDVIQK	Q6P2H3	682.344	873.468	14.42	80	36.8	sp|Q6P2H3|CEP85_HUMAN.YPTEGISHVTSPSSDVIQK.+3y8.light
YPTEGISHVTSPSSDVIQK	Q6P2H3	682.344	487.324	14.42	80	39.8	sp|Q6P2H3|CEP85_HUMAN.YPTEGISHVTSPSSDVIQK.+3y4.light
YPTEGISHVTSPSSDVIQK	Q6P2H3	682.344	892.955	14.42	80	36.8	sp|Q6P2H3|CEP85_HUMAN.YPTEGISHVTSPSSDVIQK.+3y17+2.light
YPTEGISHVTSPSSDVIQK	Q6P2H3	682.344	437.237	14.42	80	36.8	sp|Q6P2H3|CEP85_HUMAN.YPTEGISHVTSPSSDVIQK.+3y8+2.light
YPTEGISHVTSPSSDVIQK	Q6P2H3	682.344	627.99	14.42	80	33.8	sp|Q6P2H3|CEP85_HUMAN.YPTEGISHVTSPSSDVIQK.+3y18+3.light
YPTEGISHVTSPSSDVIQK	Q6P2H3	682.344	443.209	14.42	80	39.8	sp|Q6P2H3|CEP85_HUMAN.YPTEGISHVTSPSSDVIQK.+3b8+2.light
VWLFETNPR	Q6P1A2	581.306	876.457	28.35	80	30.5	sp|Q6P1A2|MBOA5_HUMAN.VWLFETNPR.+2y7.light
VWLFETNPR	Q6P1A2	581.306	763.373	28.35	80	30.5	sp|Q6P1A2|MBOA5_HUMAN.VWLFETNPR.+2y6.light
VWLFETNPR	Q6P1A2	581.306	616.305	28.35	80	30.5	sp|Q6P1A2|MBOA5_HUMAN.VWLFETNPR.+2y5.light
VWLFETNPR	Q6P1A2	581.306	487.262	28.35	80	36.5	sp|Q6P1A2|MBOA5_HUMAN.VWLFETNPR.+2y4.light
VWLFETNPR	Q6P1A2	581.306	272.172	28.35	80	33.5	sp|Q6P1A2|MBOA5_HUMAN.VWLFETNPR.+2y2.light
VWLFETNPR	Q6P1A2	581.306	286.155	28.35	80	30.5	sp|Q6P1A2|MBOA5_HUMAN.VWLFETNPR.+2b2.light
NPYSIDNNELLDFLSR	Q6DN12	637.315	863.499	41.99	80	31.6	sp|Q6DN12|MCTP2_HUMAN.NPYSIDNNELLDFLSR.+3y7.light
NPYSIDNNELLDFLSR	Q6DN12	637.315	750.414	41.99	80	28.6	sp|Q6DN12|MCTP2_HUMAN.NPYSIDNNELLDFLSR.+3y6.light
NPYSIDNNELLDFLSR	Q6DN12	637.315	522.303	41.99	80	31.6	sp|Q6DN12|MCTP2_HUMAN.NPYSIDNNELLDFLSR.+3y4.light
NPYSIDNNELLDFLSR	Q6DN12	637.315	375.235	41.99	80	34.6	sp|Q6DN12|MCTP2_HUMAN.NPYSIDNNELLDFLSR.+3y3.light
NPYSIDNNELLDFLSR	Q6DN12	637.315	262.151	41.99	80	31.6	sp|Q6DN12|MCTP2_HUMAN.NPYSIDNNELLDFLSR.+3y2.light
NPYSIDNNELLDFLSR	Q6DN12	637.315	690.309	41.99	80	37.6	sp|Q6DN12|MCTP2_HUMAN.NPYSIDNNELLDFLSR.+3b6.light
SFYGDLDSPLPK	Q5TF21	669.832	941.494	25.06	80	34.8	sp|Q5TF21|SOGA3_HUMAN.SFYGDLDSPLPK.+2y9.light
SFYGDLDSPLPK	Q5TF21	669.832	884.472	25.06	80	34.8	sp|Q5TF21|SOGA3_HUMAN.SFYGDLDSPLPK.+2y8.light
SFYGDLDSPLPK	Q5TF21	669.832	769.445	25.06	80	34.8	sp|Q5TF21|SOGA3_HUMAN.SFYGDLDSPLPK.+2y7.light
SFYGDLDSPLPK	Q5TF21	669.832	656.361	25.06	80	34.8	sp|Q5TF21|SOGA3_HUMAN.SFYGDLDSPLPK.+2y6.light
SFYGDLDSPLPK	Q5TF21	669.832	541.334	25.06	80	40.8	sp|Q5TF21|SOGA3_HUMAN.SFYGDLDSPLPK.+2y5.light
SFYGDLDSPLPK	Q5TF21	669.832	244.166	25.06	80	34.8	sp|Q5TF21|SOGA3_HUMAN.SFYGDLDSPLPK.+2y2.light
GPGELGAPGTVALVAAR	Q5TAT6	512.623	600.383	23.9	80	28.6	sp|Q5TAT6|CODA1_HUMAN.GPGELGAPGTVALVAAR.+3y6.light
GPGELGAPGTVALVAAR	Q5TAT6	512.623	529.346	23.9	80	28.6	sp|Q5TAT6|CODA1_HUMAN.GPGELGAPGTVALVAAR.+3y5.light
GPGELGAPGTVALVAAR	Q5TAT6	512.623	416.262	23.9	80	25.6	sp|Q5TAT6|CODA1_HUMAN.GPGELGAPGTVALVAAR.+3y4.light
GPGELGAPGTVALVAAR	Q5TAT6	512.623	317.193	23.9	80	25.6	sp|Q5TAT6|CODA1_HUMAN.GPGELGAPGTVALVAAR.+3y3.light
GPGELGAPGTVALVAAR	Q5TAT6	512.623	582.288	23.9	80	31.6	sp|Q5TAT6|CODA1_HUMAN.GPGELGAPGTVALVAAR.+3b7.light
GPGELGAPGTVALVAAR	Q5TAT6	512.623	837.41	23.9	80	25.6	sp|Q5TAT6|CODA1_HUMAN.GPGELGAPGTVALVAAR.+3b10.light
QEEHAFESPPPPDVGGK	Q5T4F4	607.62	766.409	10.64	80	33.2	sp|Q5T4F4|ZFY27_HUMAN.QEEHAFESPPPPDVGGK.+3y8.light
QEEHAFESPPPPDVGGK	Q5T4F4	607.62	669.357	10.64	80	33.2	sp|Q5T4F4|ZFY27_HUMAN.QEEHAFESPPPPDVGGK.+3y7.light
QEEHAFESPPPPDVGGK	Q5T4F4	607.62	572.304	10.64	80	36.2	sp|Q5T4F4|ZFY27_HUMAN.QEEHAFESPPPPDVGGK.+3y6.light
QEEHAFESPPPPDVGGK	Q5T4F4	607.62	432.235	10.64	80	30.2	sp|Q5T4F4|ZFY27_HUMAN.QEEHAFESPPPPDVGGK.+3y9+2.light
QEEHAFESPPPPDVGGK	Q5T4F4	607.62	383.708	10.64	80	33.2	sp|Q5T4F4|ZFY27_HUMAN.QEEHAFESPPPPDVGGK.+3y8+2.light
QEEHAFESPPPPDVGGK	Q5T4F4	607.62	433.219	10.64	80	30.2	sp|Q5T4F4|ZFY27_HUMAN.QEEHAFESPPPPDVGGK.+3y13+3.light
NQIGIFPANYVK	Q5HYK7	682.372	838.446	26.8	80	35.4	sp|Q5HYK7|SH319_HUMAN.NQIGIFPANYVK.+2y7.light
NQIGIFPANYVK	Q5HYK7	682.372	691.377	26.8	80	35.4	sp|Q5HYK7|SH319_HUMAN.NQIGIFPANYVK.+2y6.light
NQIGIFPANYVK	Q5HYK7	682.372	243.109	26.8	80	35.4	sp|Q5HYK7|SH319_HUMAN.NQIGIFPANYVK.+2b2.light
NQIGIFPANYVK	Q5HYK7	682.372	356.193	26.8	80	32.4	sp|Q5HYK7|SH319_HUMAN.NQIGIFPANYVK.+2b3.light
NQIGIFPANYVK	Q5HYK7	682.372	413.214	26.8	80	35.4	sp|Q5HYK7|SH319_HUMAN.NQIGIFPANYVK.+2b4.light
NQIGIFPANYVK	Q5HYK7	682.372	526.298	26.8	80	29.4	sp|Q5HYK7|SH319_HUMAN.NQIGIFPANYVK.+2b5.light
NSASVGIIQR	Q53EU6	522.793	843.505	10.16	80	27.6	sp|Q53EU6|GPAT3_HUMAN.NSASVGIIQR.+2y8.light
NSASVGIIQR	Q53EU6	522.793	772.468	10.16	80	27.6	sp|Q53EU6|GPAT3_HUMAN.NSASVGIIQR.+2y7.light
NSASVGIIQR	Q53EU6	522.793	685.436	10.16	80	27.6	sp|Q53EU6|GPAT3_HUMAN.NSASVGIIQR.+2y6.light
NSASVGIIQR	Q53EU6	522.793	586.367	10.16	80	27.6	sp|Q53EU6|GPAT3_HUMAN.NSASVGIIQR.+2y5.light
NSASVGIIQR	Q53EU6	522.793	202.082	10.16	80	27.6	sp|Q53EU6|GPAT3_HUMAN.NSASVGIIQR.+2b2.light
NSASVGIIQR	Q53EU6	522.793	273.119	10.16	80	24.6	sp|Q53EU6|GPAT3_HUMAN.NSASVGIIQR.+2b3.light
RPPASDGLDLSQAAAR	Q16352	542.285	603.321	11.9	80	27	sp|Q16352|AINX_HUMAN.RPPASDGLDLSQAAAR.+3y6.light
RPPASDGLDLSQAAAR	Q16352	542.285	516.289	11.9	80	27	sp|Q16352|AINX_HUMAN.RPPASDGLDLSQAAAR.+3y5.light
RPPASDGLDLSQAAAR	Q16352	542.285	388.23	11.9	80	30	sp|Q16352|AINX_HUMAN.RPPASDGLDLSQAAAR.+3y4.light
RPPASDGLDLSQAAAR	Q16352	542.285	317.193	11.9	80	27	sp|Q16352|AINX_HUMAN.RPPASDGLDLSQAAAR.+3y3.light
RPPASDGLDLSQAAAR	Q16352	542.285	681.331	11.9	80	33	sp|Q16352|AINX_HUMAN.RPPASDGLDLSQAAAR.+3b7.light
RPPASDGLDLSQAAAR	Q16352	542.285	909.442	11.9	80	30	sp|Q16352|AINX_HUMAN.RPPASDGLDLSQAAAR.+3b9.light
IPVIENPQYFR	Q16288	459.25	710.362	24.67	80	29	sp|Q16288|NTRK3_HUMAN.IPVIENPQYFR.+3y5.light
IPVIENPQYFR	Q16288	459.25	613.309	24.67	80	26	sp|Q16288|NTRK3_HUMAN.IPVIENPQYFR.+3y4.light
IPVIENPQYFR	Q16288	459.25	485.251	24.67	80	23	sp|Q16288|NTRK3_HUMAN.IPVIENPQYFR.+3y3.light
IPVIENPQYFR	Q16288	459.25	322.187	24.67	80	23	sp|Q16288|NTRK3_HUMAN.IPVIENPQYFR.+3y2.light
IPVIENPQYFR	Q16288	459.25	355.685	24.67	80	20	sp|Q16288|NTRK3_HUMAN.IPVIENPQYFR.+3y5+2.light
IPVIENPQYFR	Q16288	459.25	666.382	24.67	80	20	sp|Q16288|NTRK3_HUMAN.IPVIENPQYFR.+3b6.light
DIKPGNLLLTTGGTLK	Q15831	547.658	790.467	26.71	80	27.3	sp|Q15831|STK11_HUMAN.DIKPGNLLLTTGGTLK.+3y8.light
DIKPGNLLLTTGGTLK	Q15831	547.658	677.383	26.71	80	27.3	sp|Q15831|STK11_HUMAN.DIKPGNLLLTTGGTLK.+3y7.light
DIKPGNLLLTTGGTLK	Q15831	547.658	576.335	26.71	80	21.3	sp|Q15831|STK11_HUMAN.DIKPGNLLLTTGGTLK.+3y6.light
DIKPGNLLLTTGGTLK	Q15831	547.658	706.927	26.71	80	24.3	sp|Q15831|STK11_HUMAN.DIKPGNLLLTTGGTLK.+3y14+2.light
DIKPGNLLLTTGGTLK	Q15831	547.658	625.33	26.71	80	30.3	sp|Q15831|STK11_HUMAN.DIKPGNLLLTTGGTLK.+3b6.light
DIKPGNLLLTTGGTLK	Q15831	547.658	738.414	26.71	80	27.3	sp|Q15831|STK11_HUMAN.DIKPGNLLLTTGGTLK.+3b7.light
LGIAILNGGNAGVQQK	Q15413	518.298	858.443	24.38	80	25.9	sp|Q15413|RYR3_HUMAN.LGIAILNGGNAGVQQK.+3y9.light
LGIAILNGGNAGVQQK	Q15413	518.298	630.357	24.38	80	28.9	sp|Q15413|RYR3_HUMAN.LGIAILNGGNAGVQQK.+3y6.light
LGIAILNGGNAGVQQK	Q15413	518.298	559.32	24.38	80	25.9	sp|Q15413|RYR3_HUMAN.LGIAILNGGNAGVQQK.+3y5.light
LGIAILNGGNAGVQQK	Q15413	518.298	403.23	24.38	80	22.9	sp|Q15413|RYR3_HUMAN.LGIAILNGGNAGVQQK.+3y3.light
LGIAILNGGNAGVQQK	Q15413	518.298	355.234	24.38	80	28.9	sp|Q15413|RYR3_HUMAN.LGIAILNGGNAGVQQK.+3b4.light
LGIAILNGGNAGVQQK	Q15413	518.298	468.318	24.38	80	22.9	sp|Q15413|RYR3_HUMAN.LGIAILNGGNAGVQQK.+3b5.light
DGGFAAEQGVSVPYR	Q15303	776.873	905.484	19.16	80	46.1	sp|Q15303|ERBB4_HUMAN.DGGFAAEQGVSVPYR.+2y8.light
DGGFAAEQGVSVPYR	Q15303	776.873	777.425	19.16	80	28.1	sp|Q15303|ERBB4_HUMAN.DGGFAAEQGVSVPYR.+2y7.light
DGGFAAEQGVSVPYR	Q15303	776.873	621.335	19.16	80	40.1	sp|Q15303|ERBB4_HUMAN.DGGFAAEQGVSVPYR.+2y5.light
DGGFAAEQGVSVPYR	Q15303	776.873	534.303	19.16	80	40.1	sp|Q15303|ERBB4_HUMAN.DGGFAAEQGVSVPYR.+2y4.light
DGGFAAEQGVSVPYR	Q15303	776.873	435.235	19.16	80	40.1	sp|Q15303|ERBB4_HUMAN.DGGFAAEQGVSVPYR.+2y3.light
LFSLTPAEVEQR	Q15036	695.372	929.469	25.25	80	36.1	sp|Q15036|SNX17_HUMAN.LFSLTPAEVEQR.+2y8.light
LFSLTPAEVEQR	Q15036	695.372	828.421	25.25	80	39.1	sp|Q15036|SNX17_HUMAN.LFSLTPAEVEQR.+2y7.light
LFSLTPAEVEQR	Q15036	695.372	303.178	25.25	80	42.1	sp|Q15036|SNX17_HUMAN.LFSLTPAEVEQR.+2y2.light
LFSLTPAEVEQR	Q15036	695.372	414.714	25.25	80	42.1	sp|Q15036|SNX17_HUMAN.LFSLTPAEVEQR.+2y7+2.light
LFSLTPAEVEQR	Q15036	695.372	330.669	25.25	80	42.1	sp|Q15036|SNX17_HUMAN.LFSLTPAEVEQR.+2y5+2.light
LFSLTPAEVEQR	Q15036	695.372	348.192	25.25	80	39.1	sp|Q15036|SNX17_HUMAN.LFSLTPAEVEQR.+2b3.light
LVLTGAIQVADK	Q13496	614.369	902.494	22.84	80	32.1	sp|Q13496|MTM1_HUMAN.LVLTGAIQVADK.+2y9.light
LVLTGAIQVADK	Q13496	614.369	801.446	22.84	80	32.1	sp|Q13496|MTM1_HUMAN.LVLTGAIQVADK.+2y8.light
LVLTGAIQVADK	Q13496	614.369	673.388	22.84	80	35.1	sp|Q13496|MTM1_HUMAN.LVLTGAIQVADK.+2y6.light
LVLTGAIQVADK	Q13496	614.369	560.304	22.84	80	32.1	sp|Q13496|MTM1_HUMAN.LVLTGAIQVADK.+2y5.light
LVLTGAIQVADK	Q13496	614.369	262.14	22.84	80	29.1	sp|Q13496|MTM1_HUMAN.LVLTGAIQVADK.+2y2.light
LVLTGAIQVADK	Q13496	614.369	213.16	22.84	80	32.1	sp|Q13496|MTM1_HUMAN.LVLTGAIQVADK.+2b2.light
ATGTAHFFNFLLNTTDYR	Q13275	697.009	882.432	37.93	80	37.5	sp|Q13275|SEM3F_HUMAN.ATGTAHFFNFLLNTTDYR.+3y7.light
ATGTAHFFNFLLNTTDYR	Q13275	697.009	769.348	37.93	80	34.5	sp|Q13275|SEM3F_HUMAN.ATGTAHFFNFLLNTTDYR.+3y6.light
ATGTAHFFNFLLNTTDYR	Q13275	697.009	655.305	37.93	80	37.5	sp|Q13275|SEM3F_HUMAN.ATGTAHFFNFLLNTTDYR.+3y5.light
ATGTAHFFNFLLNTTDYR	Q13275	697.009	338.182	37.93	80	40.5	sp|Q13275|SEM3F_HUMAN.ATGTAHFFNFLLNTTDYR.+3y2.light
ATGTAHFFNFLLNTTDYR	Q13275	697.009	930.457	37.93	80	31.5	sp|Q13275|SEM3F_HUMAN.ATGTAHFFNFLLNTTDYR.+3y15+2.light
ATGTAHFFNFLLNTTDYR	Q13275	697.009	201.603	37.93	80	40.5	sp|Q13275|SEM3F_HUMAN.ATGTAHFFNFLLNTTDYR.+3b5+2.light
VGAPATGSGTPGPFTK	Q13231	722.875	948.479	12.09	80	43.4	sp|Q13231|CHIT1_HUMAN.VGAPATGSGTPGPFTK.+2y10.light
VGAPATGSGTPGPFTK	Q13231	722.875	646.356	12.09	80	40.4	sp|Q13231|CHIT1_HUMAN.VGAPATGSGTPGPFTK.+2y6.light
VGAPATGSGTPGPFTK	Q13231	722.875	644.83	12.09	80	37.4	sp|Q13231|CHIT1_HUMAN.VGAPATGSGTPGPFTK.+2y14+2.light
VGAPATGSGTPGPFTK	Q13231	722.875	609.312	12.09	80	37.4	sp|Q13231|CHIT1_HUMAN.VGAPATGSGTPGPFTK.+2y13+2.light
VGAPATGSGTPGPFTK	Q13231	722.875	554.293	12.09	80	37.4	sp|Q13231|CHIT1_HUMAN.VGAPATGSGTPGPFTK.+2b7.light
LDNGQALPVTSASSEGR	Q13183	567.952	794.364	11.51	80	34.3	sp|Q13183|S13A2_HUMAN.LDNGQALPVTSASSEGR.+3y8.light
LDNGQALPVTSASSEGR	Q13183	567.952	693.316	11.51	80	28.3	sp|Q13183|S13A2_HUMAN.LDNGQALPVTSASSEGR.+3y7.light
LDNGQALPVTSASSEGR	Q13183	567.952	606.284	11.51	80	28.3	sp|Q13183|S13A2_HUMAN.LDNGQALPVTSASSEGR.+3y6.light
LDNGQALPVTSASSEGR	Q13183	567.952	535.247	11.51	80	28.3	sp|Q13183|S13A2_HUMAN.LDNGQALPVTSASSEGR.+3y5.light
LDNGQALPVTSASSEGR	Q13183	567.952	587.807	11.51	80	19.3	sp|Q13183|S13A2_HUMAN.LDNGQALPVTSASSEGR.+3y12+2.light
LDNGQALPVTSASSEGR	Q13183	567.952	712.362	11.51	80	25.3	sp|Q13183|S13A2_HUMAN.LDNGQALPVTSASSEGR.+3b7.light
IPQPLFFINSEYFQYPANIIK	Q13093	848.118	946.536	48	80	38.7	sp|Q13093|PAFA_HUMAN.IPQPLFFINSEYFQYPANIIK.+3y8.light
IPQPLFFINSEYFQYPANIIK	Q13093	848.118	818.477	48	80	41.7	sp|Q13093|PAFA_HUMAN.IPQPLFFINSEYFQYPANIIK.+3y7.light
IPQPLFFINSEYFQYPANIIK	Q13093	848.118	655.414	48	80	44.7	sp|Q13093|PAFA_HUMAN.IPQPLFFINSEYFQYPANIIK.+3y6.light
IPQPLFFINSEYFQYPANIIK	Q13093	848.118	696.408	48	80	41.7	sp|Q13093|PAFA_HUMAN.IPQPLFFINSEYFQYPANIIK.+3b6.light
IPQPLFFINSEYFQYPANIIK	Q13093	848.118	956.56	48	80	38.7	sp|Q13093|PAFA_HUMAN.IPQPLFFINSEYFQYPANIIK.+3b8.light
IPQPLFFINSEYFQYPANIIK	Q13093	848.118	275.173	48	80	41.7	sp|Q13093|PAFA_HUMAN.IPQPLFFINSEYFQYPANIIK.+3b5+2.light
ASETDTHSIGEK	Q12983	637.797	987.474	9.81	80	39.3	sp|Q12983|BNIP3_HUMAN.ASETDTHSIGEK.+2y9.light
ASETDTHSIGEK	Q12983	637.797	886.426	9.81	80	39.3	sp|Q12983|BNIP3_HUMAN.ASETDTHSIGEK.+2y8.light
ASETDTHSIGEK	Q12983	637.797	771.4	9.81	80	39.3	sp|Q12983|BNIP3_HUMAN.ASETDTHSIGEK.+2y7.light
ASETDTHSIGEK	Q12983	637.797	333.177	9.81	80	39.3	sp|Q12983|BNIP3_HUMAN.ASETDTHSIGEK.+2y3.light
ASETDTHSIGEK	Q12983	637.797	602.278	9.81	80	36.3	sp|Q12983|BNIP3_HUMAN.ASETDTHSIGEK.+2y11+2.light
ASETDTHSIGEK	Q12983	637.797	558.762	9.81	80	33.3	sp|Q12983|BNIP3_HUMAN.ASETDTHSIGEK.+2y10+2.light
LGFLASYFLSR	Q12772	637.351	956.52	42.09	80	36.2	sp|Q12772|SRBP2_HUMAN.LGFLASYFLSR.+2y8.light
LGFLASYFLSR	Q12772	637.351	843.436	42.09	80	36.2	sp|Q12772|SRBP2_HUMAN.LGFLASYFLSR.+2y7.light
LGFLASYFLSR	Q12772	637.351	772.399	42.09	80	33.2	sp|Q12772|SRBP2_HUMAN.LGFLASYFLSR.+2y6.light
LGFLASYFLSR	Q12772	637.351	685.367	42.09	80	36.2	sp|Q12772|SRBP2_HUMAN.LGFLASYFLSR.+2y5.light
LGFLASYFLSR	Q12772	637.351	522.303	42.09	80	33.2	sp|Q12772|SRBP2_HUMAN.LGFLASYFLSR.+2y4.light
LGFLASYFLSR	Q12772	637.351	318.181	42.09	80	36.2	sp|Q12772|SRBP2_HUMAN.LGFLASYFLSR.+2b3.light
LHDINAQLVEDQGFLDTLK	Q10567	723.711	476.271	33	80	35.7	sp|Q10567|AP1B1_HUMAN.LHDINAQLVEDQGFLDTLK.+3y4.light
LHDINAQLVEDQGFLDTLK	Q10567	723.711	361.245	33	80	38.7	sp|Q10567|AP1B1_HUMAN.LHDINAQLVEDQGFLDTLK.+3y3.light
LHDINAQLVEDQGFLDTLK	Q10567	723.711	593.304	33	80	41.7	sp|Q10567|AP1B1_HUMAN.LHDINAQLVEDQGFLDTLK.+3b5.light
LHDINAQLVEDQGFLDTLK	Q10567	723.711	792.4	33	80	38.7	sp|Q10567|AP1B1_HUMAN.LHDINAQLVEDQGFLDTLK.+3b7.light
LHDINAQLVEDQGFLDTLK	Q10567	723.711	905.484	33	80	35.7	sp|Q10567|AP1B1_HUMAN.LHDINAQLVEDQGFLDTLK.+3b8.light
LHDINAQLVEDQGFLDTLK	Q10567	723.711	396.704	33	80	35.7	sp|Q10567|AP1B1_HUMAN.LHDINAQLVEDQGFLDTLK.+3b7+2.light
IPETSLSVPLLGR	Q04844	691.406	854.546	32.04	80	41.9	sp|Q04844|ACHE_HUMAN.IPETSLSVPLLGR.+2y8.light
IPETSLSVPLLGR	Q04844	691.406	741.462	32.04	80	41.9	sp|Q04844|ACHE_HUMAN.IPETSLSVPLLGR.+2y7.light
IPETSLSVPLLGR	Q04844	691.406	654.43	32.04	80	41.9	sp|Q04844|ACHE_HUMAN.IPETSLSVPLLGR.+2y6.light
IPETSLSVPLLGR	Q04844	691.406	555.361	32.04	80	41.9	sp|Q04844|ACHE_HUMAN.IPETSLSVPLLGR.+2y5.light
IPETSLSVPLLGR	Q04844	691.406	634.864	32.04	80	35.9	sp|Q04844|ACHE_HUMAN.IPETSLSVPLLGR.+2y12+2.light
IPETSLSVPLLGR	Q04844	691.406	327.718	32.04	80	41.9	sp|Q04844|ACHE_HUMAN.IPETSLSVPLLGR.+2y6+2.light
VTLTNLISLNEK	Q04844	672.89	930.525	31.29	80	35	sp|Q04844|ACHE_HUMAN.VTLTNLISLNEK.+2y8.light
VTLTNLISLNEK	Q04844	672.89	816.483	31.29	80	35	sp|Q04844|ACHE_HUMAN.VTLTNLISLNEK.+2y7.light
VTLTNLISLNEK	Q04844	672.89	703.398	31.29	80	35	sp|Q04844|ACHE_HUMAN.VTLTNLISLNEK.+2y6.light
VTLTNLISLNEK	Q04844	672.89	590.314	31.29	80	35	sp|Q04844|ACHE_HUMAN.VTLTNLISLNEK.+2y5.light
VTLTNLISLNEK	Q04844	672.89	390.198	31.29	80	35	sp|Q04844|ACHE_HUMAN.VTLTNLISLNEK.+2y3.light
VTLTNLISLNEK	Q04844	672.89	295.661	31.29	80	38	sp|Q04844|ACHE_HUMAN.VTLTNLISLNEK.+2y5+2.light
WFSDPTLTSLAK	Q04771	683.356	945.525	30.24	80	35.5	sp|Q04771|ACVR1_HUMAN.WFSDPTLTSLAK.+2y9.light
WFSDPTLTSLAK	Q04771	683.356	830.498	30.24	80	35.5	sp|Q04771|ACVR1_HUMAN.WFSDPTLTSLAK.+2y8.light
WFSDPTLTSLAK	Q04771	683.356	519.314	30.24	80	38.5	sp|Q04771|ACVR1_HUMAN.WFSDPTLTSLAK.+2y5.light
WFSDPTLTSLAK	Q04771	683.356	316.703	30.24	80	41.5	sp|Q04771|ACVR1_HUMAN.WFSDPTLTSLAK.+2y6+2.light
WFSDPTLTSLAK	Q04771	683.356	260.16	30.24	80	41.5	sp|Q04771|ACVR1_HUMAN.WFSDPTLTSLAK.+2y5+2.light
WFSDPTLTSLAK	Q04771	683.356	334.155	30.24	80	32.5	sp|Q04771|ACVR1_HUMAN.WFSDPTLTSLAK.+2b2.light
NGSWELVPGHNR	Q03431	683.337	921.49	14.13	80	41.5	sp|Q03431|PTH1R_HUMAN.NGSWELVPGHNR.+2y8.light
NGSWELVPGHNR	Q03431	683.337	792.447	14.13	80	41.5	sp|Q03431|PTH1R_HUMAN.NGSWELVPGHNR.+2y7.light
NGSWELVPGHNR	Q03431	683.337	679.363	14.13	80	41.5	sp|Q03431|PTH1R_HUMAN.NGSWELVPGHNR.+2y6.light
NGSWELVPGHNR	Q03431	683.337	580.295	14.13	80	41.5	sp|Q03431|PTH1R_HUMAN.NGSWELVPGHNR.+2y5.light
NGSWELVPGHNR	Q03431	683.337	483.242	14.13	80	41.5	sp|Q03431|PTH1R_HUMAN.NGSWELVPGHNR.+2y4.light
NGSWELVPGHNR	Q03431	683.337	687.31	14.13	80	41.5	sp|Q03431|PTH1R_HUMAN.NGSWELVPGHNR.+2b6.light
HFEDWIDLEPEGR	Q02156	548.255	815.389	28.16	80	27.3	sp|Q02156|KPCE_HUMAN.HFEDWIDLEPEGR.+3y7.light
HFEDWIDLEPEGR	Q02156	548.255	458.236	28.16	80	21.3	sp|Q02156|KPCE_HUMAN.HFEDWIDLEPEGR.+3y4.light
HFEDWIDLEPEGR	Q02156	548.255	232.14	28.16	80	30.3	sp|Q02156|KPCE_HUMAN.HFEDWIDLEPEGR.+3y2.light
HFEDWIDLEPEGR	Q02156	548.255	229.622	28.16	80	24.3	sp|Q02156|KPCE_HUMAN.HFEDWIDLEPEGR.+3y4+2.light
HFEDWIDLEPEGR	Q02156	548.255	715.283	28.16	80	24.3	sp|Q02156|KPCE_HUMAN.HFEDWIDLEPEGR.+3b5.light
HFEDWIDLEPEGR	Q02156	548.255	943.394	28.16	80	24.3	sp|Q02156|KPCE_HUMAN.HFEDWIDLEPEGR.+3b7.light
EGSGYVDIGLIPK	P58397	674.361	854.535	27.4	80	35	sp|P58397|ATS12_HUMAN.EGSGYVDIGLIPK.+2y8.light
EGSGYVDIGLIPK	P58397	674.361	755.466	27.4	80	35	sp|P58397|ATS12_HUMAN.EGSGYVDIGLIPK.+2y7.light
EGSGYVDIGLIPK	P58397	674.361	640.439	27.4	80	38	sp|P58397|ATS12_HUMAN.EGSGYVDIGLIPK.+2y6.light
EGSGYVDIGLIPK	P58397	674.361	527.355	27.4	80	38	sp|P58397|ATS12_HUMAN.EGSGYVDIGLIPK.+2y5.light
EGSGYVDIGLIPK	P58397	674.361	357.25	27.4	80	38	sp|P58397|ATS12_HUMAN.EGSGYVDIGLIPK.+2y3.light
EGSGYVDIGLIPK	P58397	674.361	244.166	27.4	80	35	sp|P58397|ATS12_HUMAN.EGSGYVDIGLIPK.+2y2.light
SEFNSYSLTGYV	P57739	683.812	802.398	32.23	80	26.5	sp|P57739|CLD2_HUMAN.SEFNSYSLTGYV.+2y7.light
SEFNSYSLTGYV	P57739	683.812	439.219	32.23	80	26.5	sp|P57739|CLD2_HUMAN.SEFNSYSLTGYV.+2y4.light
SEFNSYSLTGYV	P57739	683.812	281.15	32.23	80	32.5	sp|P57739|CLD2_HUMAN.SEFNSYSLTGYV.+2y2.light
SEFNSYSLTGYV	P57739	683.812	220.113	32.23	80	35.5	sp|P57739|CLD2_HUMAN.SEFNSYSLTGYV.+2y4+2.light
SEFNSYSLTGYV	P57739	683.812	217.082	32.23	80	38.5	sp|P57739|CLD2_HUMAN.SEFNSYSLTGYV.+2b2.light
SEFNSYSLTGYV	P57739	683.812	364.15	32.23	80	23.5	sp|P57739|CLD2_HUMAN.SEFNSYSLTGYV.+2b3.light
FIFSLPPEIIHNPNFTVR	P55287	714.39	941.005	41.81	80	29.3	sp|P55287|CAD11_HUMAN.FIFSLPPEIIHNPNFTVR.+3y16+2.light
FIFSLPPEIIHNPNFTVR	P55287	714.39	767.412	41.81	80	32.3	sp|P55287|CAD11_HUMAN.FIFSLPPEIIHNPNFTVR.+3y13+2.light
FIFSLPPEIIHNPNFTVR	P55287	714.39	718.886	41.81	80	41.3	sp|P55287|CAD11_HUMAN.FIFSLPPEIIHNPNFTVR.+3y12+2.light
FIFSLPPEIIHNPNFTVR	P55287	714.39	261.655	41.81	80	32.3	sp|P55287|CAD11_HUMAN.FIFSLPPEIIHNPNFTVR.+3y4+2.light
FIFSLPPEIIHNPNFTVR	P55287	714.39	328.839	41.81	80	41.3	sp|P55287|CAD11_HUMAN.FIFSLPPEIIHNPNFTVR.+3y8+3.light
FIFSLPPEIIHNPNFTVR	P55287	714.39	495.26	41.81	80	35.3	sp|P55287|CAD11_HUMAN.FIFSLPPEIIHNPNFTVR.+3b4.light
DGWQWFWSPSTFR	P55056	850.386	880.431	48	80	46.7	sp|P55056|APOC4_HUMAN.DGWQWFWSPSTFR.+2y7.light
DGWQWFWSPSTFR	P55056	850.386	694.352	48	80	40.7	sp|P55056|APOC4_HUMAN.DGWQWFWSPSTFR.+2y6.light
DGWQWFWSPSTFR	P55056	850.386	607.32	48	80	40.7	sp|P55056|APOC4_HUMAN.DGWQWFWSPSTFR.+2y5.light
DGWQWFWSPSTFR	P55056	850.386	359.135	48	80	49.7	sp|P55056|APOC4_HUMAN.DGWQWFWSPSTFR.+2b3.light
DGWQWFWSPSTFR	P55056	850.386	487.194	48	80	49.7	sp|P55056|APOC4_HUMAN.DGWQWFWSPSTFR.+2b4.light
DGWQWFWSPSTFR	P55056	850.386	673.273	48	80	37.7	sp|P55056|APOC4_HUMAN.DGWQWFWSPSTFR.+2b5.light
NNTLVYFTSDHGGHLEAR	P54793	677.661	851.421	16.78	80	33.5	sp|P54793|ARSF_HUMAN.NNTLVYFTSDHGGHLEAR.+3y15+2.light
NNTLVYFTSDHGGHLEAR	P54793	677.661	794.879	16.78	80	33.5	sp|P54793|ARSF_HUMAN.NNTLVYFTSDHGGHLEAR.+3y14+2.light
NNTLVYFTSDHGGHLEAR	P54793	677.661	745.345	16.78	80	36.5	sp|P54793|ARSF_HUMAN.NNTLVYFTSDHGGHLEAR.+3y13+2.light
NNTLVYFTSDHGGHLEAR	P54793	677.661	663.813	16.78	80	39.5	sp|P54793|ARSF_HUMAN.NNTLVYFTSDHGGHLEAR.+3y12+2.light
NNTLVYFTSDHGGHLEAR	P54793	677.661	590.279	16.78	80	36.5	sp|P54793|ARSF_HUMAN.NNTLVYFTSDHGGHLEAR.+3y11+2.light
NNTLVYFTSDHGGHLEAR	P54793	677.661	228.126	16.78	80	36.5	sp|P54793|ARSF_HUMAN.NNTLVYFTSDHGGHLEAR.+3y6+3.light
LVTLISQQATLLASNEAFK	P51572	683.053	992.541	37.73	80	36.8	sp|P51572|BAP31_HUMAN.LVTLISQQATLLASNEAFK.+3y9.light
LVTLISQQATLLASNEAFK	P51572	683.053	879.457	37.73	80	30.8	sp|P51572|BAP31_HUMAN.LVTLISQQATLLASNEAFK.+3y8.light
LVTLISQQATLLASNEAFK	P51572	683.053	766.373	37.73	80	30.8	sp|P51572|BAP31_HUMAN.LVTLISQQATLLASNEAFK.+3y7.light
LVTLISQQATLLASNEAFK	P51572	683.053	695.336	37.73	80	33.8	sp|P51572|BAP31_HUMAN.LVTLISQQATLLASNEAFK.+3y6.light
LVTLISQQATLLASNEAFK	P51572	683.053	540.376	37.73	80	27.8	sp|P51572|BAP31_HUMAN.LVTLISQQATLLASNEAFK.+3b5.light
LVTLISQQATLLASNEAFK	P51572	683.053	314.207	37.73	80	39.8	sp|P51572|BAP31_HUMAN.LVTLISQQATLLASNEAFK.+3b6+2.light
TSVLYQYTDGK	P51159	637.817	987.478	9.86	80	39.3	sp|P51159|RB27A_HUMAN.TSVLYQYTDGK.+2y8.light
TSVLYQYTDGK	P51159	637.817	874.394	9.86	80	33.3	sp|P51159|RB27A_HUMAN.TSVLYQYTDGK.+2y7.light
TSVLYQYTDGK	P51159	637.817	711.331	9.86	80	33.3	sp|P51159|RB27A_HUMAN.TSVLYQYTDGK.+2y6.light
TSVLYQYTDGK	P51159	637.817	583.272	9.86	80	39.3	sp|P51159|RB27A_HUMAN.TSVLYQYTDGK.+2y5.light
TSVLYQYTDGK	P51159	637.817	420.209	9.86	80	39.3	sp|P51159|RB27A_HUMAN.TSVLYQYTDGK.+2y4.light
TSVLYQYTDGK	P51159	637.817	319.161	9.86	80	30.3	sp|P51159|RB27A_HUMAN.TSVLYQYTDGK.+2y3.light
LVAIVDVIDQNR	P50914	677.888	958.495	30.81	80	41.2	sp|P50914|RL14_HUMAN.LVAIVDVIDQNR.+2y8.light
LVAIVDVIDQNR	P50914	677.888	859.427	30.81	80	35.2	sp|P50914|RL14_HUMAN.LVAIVDVIDQNR.+2y7.light
LVAIVDVIDQNR	P50914	677.888	645.331	30.81	80	38.2	sp|P50914|RL14_HUMAN.LVAIVDVIDQNR.+2y5.light
LVAIVDVIDQNR	P50914	677.888	532.247	30.81	80	32.2	sp|P50914|RL14_HUMAN.LVAIVDVIDQNR.+2y4.light
LVAIVDVIDQNR	P50914	677.888	213.16	30.81	80	41.2	sp|P50914|RL14_HUMAN.LVAIVDVIDQNR.+2b2.light
LVAIVDVIDQNR	P50914	677.888	284.197	30.81	80	41.2	sp|P50914|RL14_HUMAN.LVAIVDVIDQNR.+2b3.light
TVGVEPAADGK	P46779	522.272	843.421	6.92	80	27.6	sp|P46779|RL28_HUMAN.TVGVEPAADGK.+2y9.light
TVGVEPAADGK	P46779	522.272	687.331	6.92	80	27.6	sp|P46779|RL28_HUMAN.TVGVEPAADGK.+2y7.light
TVGVEPAADGK	P46779	522.272	558.288	6.92	80	33.6	sp|P46779|RL28_HUMAN.TVGVEPAADGK.+2y6.light
TVGVEPAADGK	P46779	522.272	319.161	6.92	80	33.6	sp|P46779|RL28_HUMAN.TVGVEPAADGK.+2y3.light
TVGVEPAADGK	P46779	522.272	201.123	6.92	80	24.6	sp|P46779|RL28_HUMAN.TVGVEPAADGK.+2b2.light
TVGVEPAADGK	P46779	522.272	258.145	6.92	80	33.6	sp|P46779|RL28_HUMAN.TVGVEPAADGK.+2b3.light
VTVEDLFSEDFK	P42658	714.848	885.435	37.16	80	40	sp|P42658|DPP6_HUMAN.VTVEDLFSEDFK.+2y7.light
VTVEDLFSEDFK	P42658	714.848	772.351	37.16	80	37	sp|P42658|DPP6_HUMAN.VTVEDLFSEDFK.+2y6.light
VTVEDLFSEDFK	P42658	714.848	625.283	37.16	80	37	sp|P42658|DPP6_HUMAN.VTVEDLFSEDFK.+2y5.light
VTVEDLFSEDFK	P42658	714.848	294.181	37.16	80	43	sp|P42658|DPP6_HUMAN.VTVEDLFSEDFK.+2y2.light
VTVEDLFSEDFK	P42658	714.848	201.123	37.16	80	40	sp|P42658|DPP6_HUMAN.VTVEDLFSEDFK.+2b2.light
VTVEDLFSEDFK	P42658	714.848	429.234	37.16	80	34	sp|P42658|DPP6_HUMAN.VTVEDLFSEDFK.+2b4.light
LAYAAINDSR	P42658	547.285	746.379	11.19	80	31.8	sp|P42658|DPP6_HUMAN.LAYAAINDSR.+2y7.light
LAYAAINDSR	P42658	547.285	675.342	11.19	80	31.8	sp|P42658|DPP6_HUMAN.LAYAAINDSR.+2y6.light
LAYAAINDSR	P42658	547.285	491.221	11.19	80	28.8	sp|P42658|DPP6_HUMAN.LAYAAINDSR.+2y4.light
LAYAAINDSR	P42658	547.285	262.151	11.19	80	34.8	sp|P42658|DPP6_HUMAN.LAYAAINDSR.+2y2.light
LAYAAINDSR	P42658	547.285	348.192	11.19	80	28.8	sp|P42658|DPP6_HUMAN.LAYAAINDSR.+2b3.light
LAYAAINDSR	P42658	547.285	419.229	11.19	80	25.8	sp|P42658|DPP6_HUMAN.LAYAAINDSR.+2b4.light
DFEQPFINKPDTLLVNR	P35916	1023.54	927.526	21	80	58.2	sp|P35916|VGFR3_HUMAN.DFEQPFINKPDTLLVNR.+2y8.light
DFEQPFINKPDTLLVNR	P35916	1023.54	715.446	21	80	58.2	sp|P35916|VGFR3_HUMAN.DFEQPFINKPDTLLVNR.+2y6.light
DFEQPFINKPDTLLVNR	P35916	1023.54	827.967	21	80	49.2	sp|P35916|VGFR3_HUMAN.DFEQPFINKPDTLLVNR.+2y14+2.light
DFEQPFINKPDTLLVNR	P35916	1023.54	763.938	21	80	58.2	sp|P35916|VGFR3_HUMAN.DFEQPFINKPDTLLVNR.+2y13+2.light
DFEQPFINKPDTLLVNR	P35916	1023.54	520.204	21	80	58.2	sp|P35916|VGFR3_HUMAN.DFEQPFINKPDTLLVNR.+2b4.light
LAHQIYQFTDK	P35318	682.354	914.462	13.18	80	41.4	sp|P35318|ADML_HUMAN.LAHQIYQFTDK.+2y7.light
LAHQIYQFTDK	P35318	682.354	801.378	13.18	80	41.4	sp|P35318|ADML_HUMAN.LAHQIYQFTDK.+2y6.light
LAHQIYQFTDK	P35318	682.354	590.293	13.18	80	35.4	sp|P35318|ADML_HUMAN.LAHQIYQFTDK.+2y9+2.light
LAHQIYQFTDK	P35318	682.354	322.187	13.18	80	41.4	sp|P35318|ADML_HUMAN.LAHQIYQFTDK.+2b3.light
LAHQIYQFTDK	P35318	682.354	450.246	13.18	80	41.4	sp|P35318|ADML_HUMAN.LAHQIYQFTDK.+2b4.light
LAHQIYQFTDK	P35318	682.354	563.33	13.18	80	41.4	sp|P35318|ADML_HUMAN.LAHQIYQFTDK.+2b5.light
YVAIVQAVSAHR	P32248	438.582	768.411	16.4	80	25.1	sp|P32248|CCR7_HUMAN.YVAIVQAVSAHR.+3y7.light
YVAIVQAVSAHR	P32248	438.582	640.353	16.4	80	28.1	sp|P32248|CCR7_HUMAN.YVAIVQAVSAHR.+3y6.light
YVAIVQAVSAHR	P32248	438.582	569.315	16.4	80	25.1	sp|P32248|CCR7_HUMAN.YVAIVQAVSAHR.+3y5.light
YVAIVQAVSAHR	P32248	438.582	470.247	16.4	80	25.1	sp|P32248|CCR7_HUMAN.YVAIVQAVSAHR.+3y4.light
YVAIVQAVSAHR	P32248	438.582	526.304	16.4	80	19.1	sp|P32248|CCR7_HUMAN.YVAIVQAVSAHR.+3y10+2.light
YVAIVQAVSAHR	P32248	438.582	235.627	16.4	80	25.1	sp|P32248|CCR7_HUMAN.YVAIVQAVSAHR.+3y4+2.light
DLLPLLPGTIAGEIESK	P26012	589.336	733.373	35.27	80	23.3	sp|P26012|ITB8_HUMAN.DLLPLLPGTIAGEIESK.+3y7.light
DLLPLLPGTIAGEIESK	P26012	589.336	662.336	35.27	80	26.3	sp|P26012|ITB8_HUMAN.DLLPLLPGTIAGEIESK.+3y6.light
DLLPLLPGTIAGEIESK	P26012	589.336	234.145	35.27	80	23.3	sp|P26012|ITB8_HUMAN.DLLPLLPGTIAGEIESK.+3y2.light
DLLPLLPGTIAGEIESK	P26012	589.336	551.293	35.27	80	20.3	sp|P26012|ITB8_HUMAN.DLLPLLPGTIAGEIESK.+3y11+2.light
DLLPLLPGTIAGEIESK	P26012	589.336	202.443	35.27	80	29.3	sp|P26012|ITB8_HUMAN.DLLPLLPGTIAGEIESK.+3y5+3.light
DLLPLLPGTIAGEIESK	P26012	589.336	229.118	35.27	80	29.3	sp|P26012|ITB8_HUMAN.DLLPLLPGTIAGEIESK.+3b2.light
YSTNLSNHVDDFTTFR	P25101	639.631	901.405	21.43	80	37.7	sp|P25101|EDNRA_HUMAN.YSTNLSNHVDDFTTFR.+3y7.light
YSTNLSNHVDDFTTFR	P25101	639.631	671.351	21.43	80	37.7	sp|P25101|EDNRA_HUMAN.YSTNLSNHVDDFTTFR.+3y5.light
YSTNLSNHVDDFTTFR	P25101	639.631	833.895	21.43	80	31.7	sp|P25101|EDNRA_HUMAN.YSTNLSNHVDDFTTFR.+3y14+2.light
YSTNLSNHVDDFTTFR	P25101	639.631	726.349	21.43	80	34.7	sp|P25101|EDNRA_HUMAN.YSTNLSNHVDDFTTFR.+3y12+2.light
YSTNLSNHVDDFTTFR	P25101	639.631	669.807	21.43	80	31.7	sp|P25101|EDNRA_HUMAN.YSTNLSNHVDDFTTFR.+3y11+2.light
YSTNLSNHVDDFTTFR	P25101	639.631	339.498	21.43	80	34.7	sp|P25101|EDNRA_HUMAN.YSTNLSNHVDDFTTFR.+3b9+3.light
ALLVEPVINSYLLAER	P21980	600.68	851.462	34	80	29.8	sp|P21980|TGM2_HUMAN.ALLVEPVINSYLLAER.+3y7.light
ALLVEPVINSYLLAER	P21980	600.68	764.43	34	80	32.8	sp|P21980|TGM2_HUMAN.ALLVEPVINSYLLAER.+3y6.light
ALLVEPVINSYLLAER	P21980	600.68	488.283	34	80	26.8	sp|P21980|TGM2_HUMAN.ALLVEPVINSYLLAER.+3y4.light
ALLVEPVINSYLLAER	P21980	600.68	375.199	34	80	26.8	sp|P21980|TGM2_HUMAN.ALLVEPVINSYLLAER.+3y3.light
ALLVEPVINSYLLAER	P21980	600.68	426.235	34	80	20.8	sp|P21980|TGM2_HUMAN.ALLVEPVINSYLLAER.+3y7+2.light
ALLVEPVINSYLLAER	P21980	600.68	526.324	34	80	23.8	sp|P21980|TGM2_HUMAN.ALLVEPVINSYLLAER.+3b5.light
NALEAWAVPVVLGPSR	P21217	839.967	994.604	38.59	80	49.2	sp|P21217|FUT3_HUMAN.NALEAWAVPVVLGPSR.+2y10.light
NALEAWAVPVVLGPSR	P21217	839.967	923.567	38.59	80	46.2	sp|P21217|FUT3_HUMAN.NALEAWAVPVVLGPSR.+2y9.light
NALEAWAVPVVLGPSR	P21217	839.967	824.499	38.59	80	46.2	sp|P21217|FUT3_HUMAN.NALEAWAVPVVLGPSR.+2y8.light
NALEAWAVPVVLGPSR	P21217	839.967	416.225	38.59	80	43.2	sp|P21217|FUT3_HUMAN.NALEAWAVPVVLGPSR.+2y4.light
NALEAWAVPVVLGPSR	P21217	839.967	299.171	38.59	80	43.2	sp|P21217|FUT3_HUMAN.NALEAWAVPVVLGPSR.+2b3.light
NALEAWAVPVVLGPSR	P21217	839.967	499.251	38.59	80	43.2	sp|P21217|FUT3_HUMAN.NALEAWAVPVVLGPSR.+2b5.light
EAGSALLALQQTALQEDQENINPEK	P20248	678.344	843.421	48	80	34.9	sp|P20248|CCNA2_HUMAN.EAGSALLALQQTALQEDQENINPEK.+4y7.light
EAGSALLALQQTALQEDQENINPEK	P20248	678.344	714.378	48	80	31.9	sp|P20248|CCNA2_HUMAN.EAGSALLALQQTALQEDQENINPEK.+4y6.light
EAGSALLALQQTALQEDQENINPEK	P20248	678.344	487.251	48	80	31.9	sp|P20248|CCNA2_HUMAN.EAGSALLALQQTALQEDQENINPEK.+4y4.light
EAGSALLALQQTALQEDQENINPEK	P20248	678.344	373.208	48	80	37.9	sp|P20248|CCNA2_HUMAN.EAGSALLALQQTALQEDQENINPEK.+4y3.light
EAGSALLALQQTALQEDQENINPEK	P20248	678.344	713.383	48	80	28.9	sp|P20248|CCNA2_HUMAN.EAGSALLALQQTALQEDQENINPEK.+4b8.light
EAGSALLALQQTALQEDQENINPEK	P20248	678.344	623.318	48	80	25.9	sp|P20248|CCNA2_HUMAN.EAGSALLALQQTALQEDQENINPEK.+4b18+3.light
LGDLLQANVQQDGK	P17948	749.897	987.485	17.82	80	41.7	sp|P17948|VGFR1_HUMAN.LGDLLQANVQQDGK.+2y9.light
LGDLLQANVQQDGK	P17948	749.897	859.427	17.82	80	44.7	sp|P17948|VGFR1_HUMAN.LGDLLQANVQQDGK.+2y8.light
LGDLLQANVQQDGK	P17948	749.897	286.14	17.82	80	44.7	sp|P17948|VGFR1_HUMAN.LGDLLQANVQQDGK.+2b3.light
LGDLLQANVQQDGK	P17948	749.897	399.224	17.82	80	44.7	sp|P17948|VGFR1_HUMAN.LGDLLQANVQQDGK.+2b4.light
LGDLLQANVQQDGK	P17948	749.897	512.308	17.82	80	38.7	sp|P17948|VGFR1_HUMAN.LGDLLQANVQQDGK.+2b5.light
DYEAWLGIHDVHGR	P14210	556.602	720.354	21.81	80	33.7	sp|P14210|HGF_HUMAN.DYEAWLGIHDVHGR.+3y6.light
DYEAWLGIHDVHGR	P14210	556.602	695.355	21.81	80	24.7	sp|P14210|HGF_HUMAN.DYEAWLGIHDVHGR.+3y12+2.light
DYEAWLGIHDVHGR	P14210	556.602	630.833	21.81	80	24.7	sp|P14210|HGF_HUMAN.DYEAWLGIHDVHGR.+3y11+2.light
DYEAWLGIHDVHGR	P14210	556.602	595.315	21.81	80	27.7	sp|P14210|HGF_HUMAN.DYEAWLGIHDVHGR.+3y10+2.light
DYEAWLGIHDVHGR	P14210	556.602	502.275	21.81	80	30.7	sp|P14210|HGF_HUMAN.DYEAWLGIHDVHGR.+3y9+2.light
DYEAWLGIHDVHGR	P14210	556.602	445.733	21.81	80	27.7	sp|P14210|HGF_HUMAN.DYEAWLGIHDVHGR.+3y8+2.light
IDLDAEEENIQEGPK	P13866	850.405	914.458	18	80	46.7	sp|P13866|SC5A1_HUMAN.IDLDAEEENIQEGPK.+2y8.light
IDLDAEEENIQEGPK	P13866	850.405	785.415	18	80	46.7	sp|P13866|SC5A1_HUMAN.IDLDAEEENIQEGPK.+2y7.light
IDLDAEEENIQEGPK	P13866	850.405	558.288	18	80	46.7	sp|P13866|SC5A1_HUMAN.IDLDAEEENIQEGPK.+2y5.light
IDLDAEEENIQEGPK	P13866	850.405	430.23	18	80	46.7	sp|P13866|SC5A1_HUMAN.IDLDAEEENIQEGPK.+2y4.light
IDLDAEEENIQEGPK	P13866	850.405	301.187	18	80	46.7	sp|P13866|SC5A1_HUMAN.IDLDAEEENIQEGPK.+2y3.light
IDLDAEEENIQEGPK	P13866	850.405	457.733	18	80	43.7	sp|P13866|SC5A1_HUMAN.IDLDAEEENIQEGPK.+2y8+2.light
DNIVLGEGGITLSGGQR	P13569	562.632	718.384	25.6	80	31	sp|P13569|CFTR_HUMAN.DNIVLGEGGITLSGGQR.+3y7.light
DNIVLGEGGITLSGGQR	P13569	562.632	617.337	25.6	80	31	sp|P13569|CFTR_HUMAN.DNIVLGEGGITLSGGQR.+3y6.light
DNIVLGEGGITLSGGQR	P13569	562.632	504.252	25.6	80	31	sp|P13569|CFTR_HUMAN.DNIVLGEGGITLSGGQR.+3y5.light
DNIVLGEGGITLSGGQR	P13569	562.632	417.22	25.6	80	25	sp|P13569|CFTR_HUMAN.DNIVLGEGGITLSGGQR.+3y4.light
DNIVLGEGGITLSGGQR	P13569	562.632	230.077	25.6	80	31	sp|P13569|CFTR_HUMAN.DNIVLGEGGITLSGGQR.+3b2.light
DNIVLGEGGITLSGGQR	P13569	562.632	343.161	25.6	80	34	sp|P13569|CFTR_HUMAN.DNIVLGEGGITLSGGQR.+3b3.light
YFPTQALNFAFK	P12236	723.874	938.509	37.35	80	43.5	sp|P12236|ADT3_HUMAN.YFPTQALNFAFK.+2y8.light
YFPTQALNFAFK	P12236	723.874	810.451	37.35	80	43.5	sp|P12236|ADT3_HUMAN.YFPTQALNFAFK.+2y7.light
YFPTQALNFAFK	P12236	723.874	739.414	37.35	80	43.5	sp|P12236|ADT3_HUMAN.YFPTQALNFAFK.+2y6.light
YFPTQALNFAFK	P12236	723.874	626.33	37.35	80	43.5	sp|P12236|ADT3_HUMAN.YFPTQALNFAFK.+2y5.light
YFPTQALNFAFK	P12236	723.874	642.343	37.35	80	37.5	sp|P12236|ADT3_HUMAN.YFPTQALNFAFK.+2y11+2.light
YFPTQALNFAFK	P12236	723.874	568.809	37.35	80	31.5	sp|P12236|ADT3_HUMAN.YFPTQALNFAFK.+2y10+2.light
YPDAVATWLNPDPSQK	P10451	901.441	898.463	30.05	80	52.2	sp|P10451|OSTP_HUMAN.YPDAVATWLNPDPSQK.+2y8.light
YPDAVATWLNPDPSQK	P10451	901.441	785.379	30.05	80	52.2	sp|P10451|OSTP_HUMAN.YPDAVATWLNPDPSQK.+2y7.light
YPDAVATWLNPDPSQK	P10451	901.441	671.336	30.05	80	52.2	sp|P10451|OSTP_HUMAN.YPDAVATWLNPDPSQK.+2y6.light
YPDAVATWLNPDPSQK	P10451	901.441	459.256	30.05	80	52.2	sp|P10451|OSTP_HUMAN.YPDAVATWLNPDPSQK.+2y4.light
YPDAVATWLNPDPSQK	P10451	901.441	546.256	30.05	80	49.2	sp|P10451|OSTP_HUMAN.YPDAVATWLNPDPSQK.+2b5.light
YPDAVATWLNPDPSQK	P10451	901.441	617.293	30.05	80	49.2	sp|P10451|OSTP_HUMAN.YPDAVATWLNPDPSQK.+2b6.light
EQEPTQQFIPVK	P10144	722.378	731.445	18.01	80	40.4	sp|P10144|GRAB_HUMAN.EQEPTQQFIPVK.+2y6.light
EQEPTQQFIPVK	P10144	722.378	456.318	18.01	80	43.4	sp|P10144|GRAB_HUMAN.EQEPTQQFIPVK.+2y4.light
EQEPTQQFIPVK	P10144	722.378	343.234	18.01	80	37.4	sp|P10144|GRAB_HUMAN.EQEPTQQFIPVK.+2y3.light
EQEPTQQFIPVK	P10144	722.378	529.306	18.01	80	37.4	sp|P10144|GRAB_HUMAN.EQEPTQQFIPVK.+2y9+2.light
EQEPTQQFIPVK	P10144	722.378	387.151	18.01	80	34.4	sp|P10144|GRAB_HUMAN.EQEPTQQFIPVK.+2b3.light
GYDTSHVTR	P09544	518.246	599.326	4.84	80	30.4	sp|P09544|WNT2_HUMAN.GYDTSHVTR.+2y5.light
GYDTSHVTR	P09544	518.246	512.294	4.84	80	33.4	sp|P09544|WNT2_HUMAN.GYDTSHVTR.+2y4.light
GYDTSHVTR	P09544	518.246	375.235	4.84	80	33.4	sp|P09544|WNT2_HUMAN.GYDTSHVTR.+2y3.light
GYDTSHVTR	P09544	518.246	276.167	4.84	80	33.4	sp|P09544|WNT2_HUMAN.GYDTSHVTR.+2y2.light
GYDTSHVTR	P09544	518.246	256.651	4.84	80	33.4	sp|P09544|WNT2_HUMAN.GYDTSHVTR.+2y4+2.light
GYDTSHVTR	P09544	518.246	661.258	4.84	80	30.4	sp|P09544|WNT2_HUMAN.GYDTSHVTR.+2b6.light
AFPALTSLDLSDNPGLGER	P08571	658.337	857.411	36.12	80	38.6	sp|P08571|CD14_HUMAN.AFPALTSLDLSDNPGLGER.+3y8.light
AFPALTSLDLSDNPGLGER	P08571	658.337	742.384	36.12	80	38.6	sp|P08571|CD14_HUMAN.AFPALTSLDLSDNPGLGER.+3y7.light
AFPALTSLDLSDNPGLGER	P08571	658.337	628.341	36.12	80	38.6	sp|P08571|CD14_HUMAN.AFPALTSLDLSDNPGLGER.+3y6.light
AFPALTSLDLSDNPGLGER	P08571	658.337	531.289	36.12	80	38.6	sp|P08571|CD14_HUMAN.AFPALTSLDLSDNPGLGER.+3y5.light
AFPALTSLDLSDNPGLGER	P08571	658.337	361.183	36.12	80	29.6	sp|P08571|CD14_HUMAN.AFPALTSLDLSDNPGLGER.+3y3.light
AFPALTSLDLSDNPGLGER	P08571	658.337	314.674	36.12	80	29.6	sp|P08571|CD14_HUMAN.AFPALTSLDLSDNPGLGER.+3y6+2.light
TIDDLEDELYAQK	P06753	776.872	995.468	24.74	80	40.1	sp|P06753|TPM3_HUMAN.TIDDLEDELYAQK.+2y8.light
TIDDLEDELYAQK	P06753	776.872	866.425	24.74	80	43.1	sp|P06753|TPM3_HUMAN.TIDDLEDELYAQK.+2y7.light
TIDDLEDELYAQK	P06753	776.872	509.272	24.74	80	40.1	sp|P06753|TPM3_HUMAN.TIDDLEDELYAQK.+2y4.light
TIDDLEDELYAQK	P06753	776.872	346.208	24.74	80	40.1	sp|P06753|TPM3_HUMAN.TIDDLEDELYAQK.+2y3.light
TIDDLEDELYAQK	P06753	776.872	445.193	24.74	80	43.1	sp|P06753|TPM3_HUMAN.TIDDLEDELYAQK.+2b4.light
FILGLLDAGK	P06126	523.816	899.556	36.12	80	27.7	sp|P06126|CD1A_HUMAN.FILGLLDAGK.+2y9.light
FILGLLDAGK	P06126	523.816	786.472	36.12	80	24.7	sp|P06126|CD1A_HUMAN.FILGLLDAGK.+2y8.light
FILGLLDAGK	P06126	523.816	673.388	36.12	80	27.7	sp|P06126|CD1A_HUMAN.FILGLLDAGK.+2y7.light
FILGLLDAGK	P06126	523.816	503.282	36.12	80	27.7	sp|P06126|CD1A_HUMAN.FILGLLDAGK.+2y5.light
FILGLLDAGK	P06126	523.816	275.171	36.12	80	33.7	sp|P06126|CD1A_HUMAN.FILGLLDAGK.+2y3.light
FILGLLDAGK	P06126	523.816	261.16	36.12	80	24.7	sp|P06126|CD1A_HUMAN.FILGLLDAGK.+2b2.light
LTVTSQNLQLENLR	P04233	543.637	772.431	23.42	80	27.1	sp|P04233|HG2A_HUMAN.LTVTSQNLQLENLR.+3y6.light
LTVTSQNLQLENLR	P04233	543.637	644.373	23.42	80	30.1	sp|P04233|HG2A_HUMAN.LTVTSQNLQLENLR.+3y5.light
LTVTSQNLQLENLR	P04233	543.637	402.246	23.42	80	33.1	sp|P04233|HG2A_HUMAN.LTVTSQNLQLENLR.+3y3.light
LTVTSQNLQLENLR	P04233	543.637	215.462	23.42	80	27.1	sp|P04233|HG2A_HUMAN.LTVTSQNLQLENLR.+3y5+3.light
LTVTSQNLQLENLR	P04233	543.637	415.255	23.42	80	27.1	sp|P04233|HG2A_HUMAN.LTVTSQNLQLENLR.+3b4.light
LTVTSQNLQLENLR	P04233	543.637	744.389	23.42	80	24.1	sp|P04233|HG2A_HUMAN.LTVTSQNLQLENLR.+3b7.light
VEVIKPLVAETDTPNR	P04035	594.332	832.38	17.25	80	32.5	sp|P04035|HMDH_HUMAN.VEVIKPLVAETDTPNR.+3y7.light
VEVIKPLVAETDTPNR	P04035	594.332	703.337	17.25	80	29.5	sp|P04035|HMDH_HUMAN.VEVIKPLVAETDTPNR.+3y6.light
VEVIKPLVAETDTPNR	P04035	594.332	602.289	17.25	80	29.5	sp|P04035|HMDH_HUMAN.VEVIKPLVAETDTPNR.+3y5.light
VEVIKPLVAETDTPNR	P04035	594.332	487.262	17.25	80	35.5	sp|P04035|HMDH_HUMAN.VEVIKPLVAETDTPNR.+3y4.light
VEVIKPLVAETDTPNR	P04035	594.332	386.215	17.25	80	32.5	sp|P04035|HMDH_HUMAN.VEVIKPLVAETDTPNR.+3y3.light
VEVIKPLVAETDTPNR	P04035	594.332	201.435	17.25	80	32.5	sp|P04035|HMDH_HUMAN.VEVIKPLVAETDTPNR.+3y5+3.light
DVWGIEGPIDAAFTR	P04004	823.912	947.495	40.67	80	48.4	sp|P04004|VTNC_HUMAN.DVWGIEGPIDAAFTR.+2y9.light
DVWGIEGPIDAAFTR	P04004	823.912	890.473	40.67	80	45.4	sp|P04004|VTNC_HUMAN.DVWGIEGPIDAAFTR.+2y8.light
DVWGIEGPIDAAFTR	P04004	823.912	680.336	40.67	80	48.4	sp|P04004|VTNC_HUMAN.DVWGIEGPIDAAFTR.+2y6.light
DVWGIEGPIDAAFTR	P04004	823.912	565.309	40.67	80	48.4	sp|P04004|VTNC_HUMAN.DVWGIEGPIDAAFTR.+2y5.light
DVWGIEGPIDAAFTR	P04004	823.912	494.272	40.67	80	48.4	sp|P04004|VTNC_HUMAN.DVWGIEGPIDAAFTR.+2y4.light
DVWGIEGPIDAAFTR	P04004	823.912	458.203	40.67	80	45.4	sp|P04004|VTNC_HUMAN.DVWGIEGPIDAAFTR.+2b4.light
FEDGVLDPDYPR	P04004	711.83	875.426	21.14	80	36.9	sp|P04004|VTNC_HUMAN.FEDGVLDPDYPR.+2y7.light
FEDGVLDPDYPR	P04004	711.83	762.342	21.14	80	36.9	sp|P04004|VTNC_HUMAN.FEDGVLDPDYPR.+2y6.light
FEDGVLDPDYPR	P04004	711.83	647.315	21.14	80	42.9	sp|P04004|VTNC_HUMAN.FEDGVLDPDYPR.+2y5.light
FEDGVLDPDYPR	P04004	711.83	435.235	21.14	80	42.9	sp|P04004|VTNC_HUMAN.FEDGVLDPDYPR.+2y3.light
FEDGVLDPDYPR	P04004	711.83	392.145	21.14	80	42.9	sp|P04004|VTNC_HUMAN.FEDGVLDPDYPR.+2b3.light
FEDGVLDPDYPR	P04004	711.83	548.235	21.14	80	33.9	sp|P04004|VTNC_HUMAN.FEDGVLDPDYPR.+2b5.light
YYITGEAEGFPATV	P03372	759.362	387.224	24.84	80	30.2	sp|P03372|ESR1_HUMAN.YYITGEAEGFPATV.+2y4.light
YYITGEAEGFPATV	P03372	759.362	219.134	24.84	80	36.2	sp|P03372|ESR1_HUMAN.YYITGEAEGFPATV.+2y2.light
YYITGEAEGFPATV	P03372	759.362	327.134	24.84	80	39.2	sp|P03372|ESR1_HUMAN.YYITGEAEGFPATV.+2b2.light
YYITGEAEGFPATV	P03372	759.362	541.266	24.84	80	30.2	sp|P03372|ESR1_HUMAN.YYITGEAEGFPATV.+2b4.light
YYITGEAEGFPATV	P03372	759.362	984.431	24.84	80	42.2	sp|P03372|ESR1_HUMAN.YYITGEAEGFPATV.+2b9.light
YYITGEAEGFPATV	P03372	759.362	299.647	24.84	80	45.2	sp|P03372|ESR1_HUMAN.YYITGEAEGFPATV.+2b5+2.light
ESTENVPR	P01303	466.228	715.373	5.12	80	27.8	sp|P01303|NPY_HUMAN.ESTENVPR.+2y6.light
ESTENVPR	P01303	466.228	614.326	5.12	80	30.8	sp|P01303|NPY_HUMAN.ESTENVPR.+2y5.light
ESTENVPR	P01303	466.228	485.283	5.12	80	30.8	sp|P01303|NPY_HUMAN.ESTENVPR.+2y4.light
ESTENVPR	P01303	466.228	371.24	5.12	80	24.8	sp|P01303|NPY_HUMAN.ESTENVPR.+2y3.light
ESTENVPR	P01303	466.228	272.172	5.12	80	24.8	sp|P01303|NPY_HUMAN.ESTENVPR.+2y2.light
SYGIPYIETSAK	P01112	664.84	908.472	23.04	80	31.6	sp|P01112|RASH_HUMAN.SYGIPYIETSAK.+2y8.light
SYGIPYIETSAK	P01112	664.84	406.23	23.04	80	40.6	sp|P01112|RASH_HUMAN.SYGIPYIETSAK.+2y4.light
SYGIPYIETSAK	P01112	664.84	454.74	23.04	80	34.6	sp|P01112|RASH_HUMAN.SYGIPYIETSAK.+2y8+2.light
SYGIPYIETSAK	P01112	664.84	251.103	23.04	80	40.6	sp|P01112|RASH_HUMAN.SYGIPYIETSAK.+2b2.light
SYGIPYIETSAK	P01112	664.84	308.124	23.04	80	37.6	sp|P01112|RASH_HUMAN.SYGIPYIETSAK.+2b3.light
SYGIPYIETSAK	P01112	664.84	421.208	23.04	80	28.6	sp|P01112|RASH_HUMAN.SYGIPYIETSAK.+2b4.light
DNSLELSQLENK	O95841	695.346	960.5	18.58	80	36.1	sp|O95841|ANGL1_HUMAN.DNSLELSQLENK.+2y8.light
DNSLELSQLENK	O95841	695.346	831.457	18.58	80	36.1	sp|O95841|ANGL1_HUMAN.DNSLELSQLENK.+2y7.light
DNSLELSQLENK	O95841	695.346	718.373	18.58	80	39.1	sp|O95841|ANGL1_HUMAN.DNSLELSQLENK.+2y6.light
DNSLELSQLENK	O95841	695.346	316.174	18.58	80	42.1	sp|O95841|ANGL1_HUMAN.DNSLELSQLENK.+2y5+2.light
DNSLELSQLENK	O95841	695.346	230.077	18.58	80	42.1	sp|O95841|ANGL1_HUMAN.DNSLELSQLENK.+2b2.light
DNSLELSQLENK	O95841	695.346	559.236	18.58	80	33.1	sp|O95841|ANGL1_HUMAN.DNSLELSQLENK.+2b5.light
LLPLPLTTVATAR	O75056	683.427	929.541	35.17	80	41.5	sp|O75056|SDC3_HUMAN.LLPLPLTTVATAR.+2y9.light
LLPLPLTTVATAR	O75056	683.427	719.405	35.17	80	41.5	sp|O75056|SDC3_HUMAN.LLPLPLTTVATAR.+2y7.light
LLPLPLTTVATAR	O75056	683.427	626.885	35.17	80	32.5	sp|O75056|SDC3_HUMAN.LLPLPLTTVATAR.+2y12+2.light
LLPLPLTTVATAR	O75056	683.427	570.343	35.17	80	29.5	sp|O75056|SDC3_HUMAN.LLPLPLTTVATAR.+2y11+2.light
LLPLPLTTVATAR	O75056	683.427	465.274	35.17	80	38.5	sp|O75056|SDC3_HUMAN.LLPLPLTTVATAR.+2y9+2.light
LLPLPLTTVATAR	O75056	683.427	227.175	35.17	80	29.5	sp|O75056|SDC3_HUMAN.LLPLPLTTVATAR.+2b2.light
LVAEDAPSPAAPPLSSGGPR	O60658	630.33	867.468	16.69	80	28.3	sp|O60658|PDE8A_HUMAN.LVAEDAPSPAAPPLSSGGPR.+3y9.light
LVAEDAPSPAAPPLSSGGPR	O60658	630.33	770.416	16.69	80	37.3	sp|O60658|PDE8A_HUMAN.LVAEDAPSPAAPPLSSGGPR.+3y8.light
LVAEDAPSPAAPPLSSGGPR	O60658	630.33	386.215	16.69	80	37.3	sp|O60658|PDE8A_HUMAN.LVAEDAPSPAAPPLSSGGPR.+3y4.light
LVAEDAPSPAAPPLSSGGPR	O60658	630.33	434.238	16.69	80	28.3	sp|O60658|PDE8A_HUMAN.LVAEDAPSPAAPPLSSGGPR.+3y9+2.light
LVAEDAPSPAAPPLSSGGPR	O60658	630.33	213.16	16.69	80	28.3	sp|O60658|PDE8A_HUMAN.LVAEDAPSPAAPPLSSGGPR.+3b2.light
LVAEDAPSPAAPPLSSGGPR	O60658	630.33	783.388	16.69	80	28.3	sp|O60658|PDE8A_HUMAN.LVAEDAPSPAAPPLSSGGPR.+3b8.light
VGVHTGTVLGGVLGQK	O60266	507.963	771.472	19.72	80	25.4	sp|O60266|ADCY3_HUMAN.VGVHTGTVLGGVLGQK.+3y8.light
VGVHTGTVLGGVLGQK	O60266	507.963	658.388	19.72	80	25.4	sp|O60266|ADCY3_HUMAN.VGVHTGTVLGGVLGQK.+3y7.light
VGVHTGTVLGGVLGQK	O60266	507.963	601.367	19.72	80	25.4	sp|O60266|ADCY3_HUMAN.VGVHTGTVLGGVLGQK.+3y6.light
VGVHTGTVLGGVLGQK	O60266	507.963	332.193	19.72	80	31.4	sp|O60266|ADCY3_HUMAN.VGVHTGTVLGGVLGQK.+3y3.light
VGVHTGTVLGGVLGQK	O60266	507.963	652.341	19.72	80	28.4	sp|O60266|ADCY3_HUMAN.VGVHTGTVLGGVLGQK.+3b7.light
VGVHTGTVLGGVLGQK	O60266	507.963	751.41	19.72	80	22.4	sp|O60266|ADCY3_HUMAN.VGVHTGTVLGGVLGQK.+3b8.light
YIGASEQAVR	O43933	547.285	817.416	8.06	80	31.8	sp|O43933|PEX1_HUMAN.YIGASEQAVR.+2y8.light
YIGASEQAVR	O43933	547.285	760.395	8.06	80	31.8	sp|O43933|PEX1_HUMAN.YIGASEQAVR.+2y7.light
YIGASEQAVR	O43933	547.285	689.358	8.06	80	28.8	sp|O43933|PEX1_HUMAN.YIGASEQAVR.+2y6.light
YIGASEQAVR	O43933	547.285	602.326	8.06	80	31.8	sp|O43933|PEX1_HUMAN.YIGASEQAVR.+2y5.light
YIGASEQAVR	O43933	547.285	473.283	8.06	80	34.8	sp|O43933|PEX1_HUMAN.YIGASEQAVR.+2y4.light
YIGASEQAVR	O43933	547.285	345.224	8.06	80	28.8	sp|O43933|PEX1_HUMAN.YIGASEQAVR.+2y3.light
SGAEEQGPIDGPSK	O43493	686.323	898.463	6.92	80	38.6	sp|O43493|TGON2_HUMAN.SGAEEQGPIDGPSK.+2y9.light
SGAEEQGPIDGPSK	O43493	686.323	770.404	6.92	80	38.6	sp|O43493|TGON2_HUMAN.SGAEEQGPIDGPSK.+2y8.light
SGAEEQGPIDGPSK	O43493	686.323	713.383	6.92	80	38.6	sp|O43493|TGON2_HUMAN.SGAEEQGPIDGPSK.+2y7.light
SGAEEQGPIDGPSK	O43493	686.323	503.246	6.92	80	41.6	sp|O43493|TGON2_HUMAN.SGAEEQGPIDGPSK.+2y5.light
SGAEEQGPIDGPSK	O43493	686.323	388.219	6.92	80	41.6	sp|O43493|TGON2_HUMAN.SGAEEQGPIDGPSK.+2y4.light
SGAEEQGPIDGPSK	O43493	686.323	345.14	6.92	80	38.6	sp|O43493|TGON2_HUMAN.SGAEEQGPIDGPSK.+2b4.light
EQLQAFVHEHFQAK	O43280	571.29	896.437	18.3	80	34.4	sp|O43280|TREA_HUMAN.EQLQAFVHEHFQAK.+3y7.light
EQLQAFVHEHFQAK	O43280	571.29	493.277	18.3	80	34.4	sp|O43280|TREA_HUMAN.EQLQAFVHEHFQAK.+3y4.light
EQLQAFVHEHFQAK	O43280	571.29	727.881	18.3	80	28.4	sp|O43280|TREA_HUMAN.EQLQAFVHEHFQAK.+3y12+2.light
EQLQAFVHEHFQAK	O43280	571.29	607.309	18.3	80	28.4	sp|O43280|TREA_HUMAN.EQLQAFVHEHFQAK.+3y10+2.light
EQLQAFVHEHFQAK	O43280	571.29	448.722	18.3	80	34.4	sp|O43280|TREA_HUMAN.EQLQAFVHEHFQAK.+3y7+2.light
EQLQAFVHEHFQAK	O43280	571.29	239.79	18.3	80	34.4	sp|O43280|TREA_HUMAN.EQLQAFVHEHFQAK.+3b6+3.light
SIPDNAFQSFGR	O15335	669.825	926.448	22.56	80	40.8	sp|O15335|CHAD_HUMAN.SIPDNAFQSFGR.+2y8.light
SIPDNAFQSFGR	O15335	669.825	812.405	22.56	80	40.8	sp|O15335|CHAD_HUMAN.SIPDNAFQSFGR.+2y7.light
SIPDNAFQSFGR	O15335	669.825	741.368	22.56	80	40.8	sp|O15335|CHAD_HUMAN.SIPDNAFQSFGR.+2y6.light
SIPDNAFQSFGR	O15335	669.825	594.299	22.56	80	40.8	sp|O15335|CHAD_HUMAN.SIPDNAFQSFGR.+2y5.light
SIPDNAFQSFGR	O15335	669.825	466.241	22.56	80	40.8	sp|O15335|CHAD_HUMAN.SIPDNAFQSFGR.+2y4.light
SIPDNAFQSFGR	O15335	669.825	569.767	22.56	80	28.8	sp|O15335|CHAD_HUMAN.SIPDNAFQSFGR.+2y10+2.light
QEEVPQQTVAPQQQR	O14798	589.299	826.453	7.77	80	35.3	sp|O14798|TR10C_HUMAN.QEEVPQQTVAPQQQR.+3y7.light
QEEVPQQTVAPQQQR	O14798	589.299	727.385	7.77	80	26.3	sp|O14798|TR10C_HUMAN.QEEVPQQTVAPQQQR.+3y6.light
QEEVPQQTVAPQQQR	O14798	589.299	656.347	7.77	80	32.3	sp|O14798|TR10C_HUMAN.QEEVPQQTVAPQQQR.+3y5.light
QEEVPQQTVAPQQQR	O14798	589.299	328.677	7.77	80	29.3	sp|O14798|TR10C_HUMAN.QEEVPQQTVAPQQQR.+3y5+2.light
QEEVPQQTVAPQQQR	O14798	589.299	486.219	7.77	80	35.3	sp|O14798|TR10C_HUMAN.QEEVPQQTVAPQQQR.+3b4.light
QEEVPQQTVAPQQQR	O14798	589.299	370.852	7.77	80	35.3	sp|O14798|TR10C_HUMAN.QEEVPQQTVAPQQQR.+3b10+3.light
TGEPDEEEGTFR	O00168	683.792	982.411	8.63	80	41.5	sp|O00168|PLM_HUMAN.TGEPDEEEGTFR.+2y8.light
TGEPDEEEGTFR	O00168	683.792	867.384	8.63	80	41.5	sp|O00168|PLM_HUMAN.TGEPDEEEGTFR.+2y7.light
TGEPDEEEGTFR	O00168	683.792	738.342	8.63	80	41.5	sp|O00168|PLM_HUMAN.TGEPDEEEGTFR.+2y6.light
TGEPDEEEGTFR	O00168	683.792	609.299	8.63	80	41.5	sp|O00168|PLM_HUMAN.TGEPDEEEGTFR.+2y5.light
TGEPDEEEGTFR	O00168	683.792	480.257	8.63	80	41.5	sp|O00168|PLM_HUMAN.TGEPDEEEGTFR.+2y4.light
TGEPDEEEGTFR	O00168	683.792	540.236	8.63	80	38.5	sp|O00168|PLM_HUMAN.TGEPDEEEGTFR.+2y9+2.light
IVVYNQPYINYSR	Q9Y646	814.925	912.457	20.48	80	47.9	sp|Q9Y646|CBPQ_HUMAN.IVVYNQPYINYSR.+2y7.light
IVVYNQPYINYSR	Q9Y646	814.925	815.405	20.48	80	29.9	sp|Q9Y646|CBPQ_HUMAN.IVVYNQPYINYSR.+2y6.light
IVVYNQPYINYSR	Q9Y646	814.925	652.341	20.48	80	47.9	sp|Q9Y646|CBPQ_HUMAN.IVVYNQPYINYSR.+2y5.light
IVVYNQPYINYSR	Q9Y646	814.925	539.257	20.48	80	44.9	sp|Q9Y646|CBPQ_HUMAN.IVVYNQPYINYSR.+2y4.light
IVVYNQPYINYSR	Q9Y646	814.925	425.214	20.48	80	44.9	sp|Q9Y646|CBPQ_HUMAN.IVVYNQPYINYSR.+2y3.light
IVVYNQPYINYSR	Q9Y646	814.925	814.446	20.48	80	29.9	sp|Q9Y646|CBPQ_HUMAN.IVVYNQPYINYSR.+2b7.light
DGSLHATVSIINIYK	Q9UKZ9	815.944	850.503	26	80	48	sp|Q9UKZ9|PCOC2_HUMAN.DGSLHATVSIINIYK.+2y7.light
DGSLHATVSIINIYK	Q9UKZ9	815.944	310.176	26	80	48	sp|Q9UKZ9|PCOC2_HUMAN.DGSLHATVSIINIYK.+2y2.light
DGSLHATVSIINIYK	Q9UKZ9	815.944	629.861	26	80	48	sp|Q9UKZ9|PCOC2_HUMAN.DGSLHATVSIINIYK.+2y11+2.light
DGSLHATVSIINIYK	Q9UKZ9	815.944	510.231	26	80	48	sp|Q9UKZ9|PCOC2_HUMAN.DGSLHATVSIINIYK.+2b5.light
DGSLHATVSIINIYK	Q9UKZ9	815.944	581.268	26	80	42	sp|Q9UKZ9|PCOC2_HUMAN.DGSLHATVSIINIYK.+2b6.light
DGSLHATVSIINIYK	Q9UKZ9	815.944	341.661	26	80	48	sp|Q9UKZ9|PCOC2_HUMAN.DGSLHATVSIINIYK.+2b7+2.light
DNGIVLGTNGTWVEADPGLR	Q9GZX3	695.352	856.452	26.64	80	34.4	sp|Q9GZX3|CHST6_HUMAN.DNGIVLGTNGTWVEADPGLR.+3y8.light
DNGIVLGTNGTWVEADPGLR	Q9GZX3	695.352	757.384	26.64	80	31.4	sp|Q9GZX3|CHST6_HUMAN.DNGIVLGTNGTWVEADPGLR.+3y7.light
DNGIVLGTNGTWVEADPGLR	Q9GZX3	695.352	628.341	26.64	80	28.4	sp|Q9GZX3|CHST6_HUMAN.DNGIVLGTNGTWVEADPGLR.+3y6.light
DNGIVLGTNGTWVEADPGLR	Q9GZX3	695.352	442.277	26.64	80	40.4	sp|Q9GZX3|CHST6_HUMAN.DNGIVLGTNGTWVEADPGLR.+3y4.light
DNGIVLGTNGTWVEADPGLR	Q9GZX3	695.352	286.156	26.64	80	34.4	sp|Q9GZX3|CHST6_HUMAN.DNGIVLGTNGTWVEADPGLR.+3y8+3.light
DNGIVLGTNGTWVEADPGLR	Q9GZX3	695.352	230.077	26.64	80	40.4	sp|Q9GZX3|CHST6_HUMAN.DNGIVLGTNGTWVEADPGLR.+3b2.light
SSATVYFANAEFYSDALK	Q9BXS9	661.983	972.467	35	80	29.8	sp|Q9BXS9|S26A6_HUMAN.SSATVYFANAEFYSDALK.+3y8.light
SSATVYFANAEFYSDALK	Q9BXS9	661.983	843.425	35	80	29.8	sp|Q9BXS9|S26A6_HUMAN.SSATVYFANAEFYSDALK.+3y7.light
SSATVYFANAEFYSDALK	Q9BXS9	661.983	696.356	35	80	29.8	sp|Q9BXS9|S26A6_HUMAN.SSATVYFANAEFYSDALK.+3y6.light
SSATVYFANAEFYSDALK	Q9BXS9	661.983	756.356	35	80	23.8	sp|Q9BXS9|S26A6_HUMAN.SSATVYFANAEFYSDALK.+3b7.light
SSATVYFANAEFYSDALK	Q9BXS9	661.983	827.393	35	80	32.8	sp|Q9BXS9|S26A6_HUMAN.SSATVYFANAEFYSDALK.+3b8.light
SSATVYFANAEFYSDALK	Q9BXS9	661.983	941.436	35	80	23.8	sp|Q9BXS9|S26A6_HUMAN.SSATVYFANAEFYSDALK.+3b9.light
SAAVTSEFHLVPSR	Q96NY8	500.932	984.526	19.15	80	31	sp|Q96NY8|NECT4_HUMAN.SAAVTSEFHLVPSR.+3y8.light
SAAVTSEFHLVPSR	Q96NY8	500.932	855.484	19.15	80	31	sp|Q96NY8|NECT4_HUMAN.SAAVTSEFHLVPSR.+3y7.light
SAAVTSEFHLVPSR	Q96NY8	500.932	708.415	19.15	80	31	sp|Q96NY8|NECT4_HUMAN.SAAVTSEFHLVPSR.+3y6.light
SAAVTSEFHLVPSR	Q96NY8	500.932	571.356	19.15	80	31	sp|Q96NY8|NECT4_HUMAN.SAAVTSEFHLVPSR.+3y5.light
SAAVTSEFHLVPSR	Q96NY8	500.932	458.272	19.15	80	31	sp|Q96NY8|NECT4_HUMAN.SAAVTSEFHLVPSR.+3y4.light
ASGQAFELILKPPSPISEAPR	Q93045	1104.6	672.368	32	80	62.1	sp|Q93045|STMN2_HUMAN.ASGQAFELILKPPSPISEAPR.+2y6.light
ASGQAFELILKPPSPISEAPR	Q93045	1104.6	343.209	32	80	62.1	sp|Q93045|STMN2_HUMAN.ASGQAFELILKPPSPISEAPR.+2y3.light
ASGQAFELILKPPSPISEAPR	Q93045	1104.6	759.456	32	80	62.1	sp|Q93045|STMN2_HUMAN.ASGQAFELILKPPSPISEAPR.+2y14+2.light
ASGQAFELILKPPSPISEAPR	Q93045	1104.6	691.305	32	80	62.1	sp|Q93045|STMN2_HUMAN.ASGQAFELILKPPSPISEAPR.+2b7.light
ASGQAFELILKPPSPISEAPR	Q93045	1104.6	804.389	32	80	62.1	sp|Q93045|STMN2_HUMAN.ASGQAFELILKPPSPISEAPR.+2b8.light
ASGQAFELILKPPSPISEAPR	Q93045	1104.6	917.473	32	80	62.1	sp|Q93045|STMN2_HUMAN.ASGQAFELILKPPSPISEAPR.+2b9.light
VLQQLLVLQPEQQLNIYK	Q92903	1084.13	310.176	38	80	52.1	sp|Q92903|CDS1_HUMAN.VLQQLLVLQPEQQLNIYK.+2y2.light
VLQQLLVLQPEQQLNIYK	Q92903	1084.13	341.218	38	80	58.1	sp|Q92903|CDS1_HUMAN.VLQQLLVLQPEQQLNIYK.+2b3.light
VLQQLLVLQPEQQLNIYK	Q92903	1084.13	469.277	38	80	61.1	sp|Q92903|CDS1_HUMAN.VLQQLLVLQPEQQLNIYK.+2b4.light
VLQQLLVLQPEQQLNIYK	Q92903	1084.13	582.361	38	80	58.1	sp|Q92903|CDS1_HUMAN.VLQQLLVLQPEQQLNIYK.+2b5.light
VLQQLLVLQPEQQLNIYK	Q92903	1084.13	695.445	38	80	58.1	sp|Q92903|CDS1_HUMAN.VLQQLLVLQPEQQLNIYK.+2b6.light
VLQQLLVLQPEQQLNIYK	Q92903	1084.13	794.513	38	80	55.1	sp|Q92903|CDS1_HUMAN.VLQQLLVLQPEQQLNIYK.+2b7.light
DVPLETDDLTTWLYQR	Q92604	655.658	967.5	43	80	35.5	sp|Q92604|LGAT1_HUMAN.DVPLETDDLTTWLYQR.+3y7.light
DVPLETDDLTTWLYQR	Q92604	655.658	866.452	43	80	32.5	sp|Q92604|LGAT1_HUMAN.DVPLETDDLTTWLYQR.+3y6.light
DVPLETDDLTTWLYQR	Q92604	655.658	765.404	43	80	35.5	sp|Q92604|LGAT1_HUMAN.DVPLETDDLTTWLYQR.+3y5.light
DVPLETDDLTTWLYQR	Q92604	655.658	579.325	43	80	38.5	sp|Q92604|LGAT1_HUMAN.DVPLETDDLTTWLYQR.+3y4.light
DVPLETDDLTTWLYQR	Q92604	655.658	466.241	43	80	35.5	sp|Q92604|LGAT1_HUMAN.DVPLETDDLTTWLYQR.+3y3.light
DVPLETDDLTTWLYQR	Q92604	655.658	484.253	43	80	29.5	sp|Q92604|LGAT1_HUMAN.DVPLETDDLTTWLYQR.+3y7+2.light
ATTENLLNLVDQEER	Q8N5C8	582.295	775.358	31.1	80	26	sp|Q8N5C8|TAB3_HUMAN.ATTENLLNLVDQEER.+3y6.light
ATTENLLNLVDQEER	Q8N5C8	582.295	676.29	31.1	80	29	sp|Q8N5C8|TAB3_HUMAN.ATTENLLNLVDQEER.+3y5.light
ATTENLLNLVDQEER	Q8N5C8	582.295	226.101	31.1	80	35	sp|Q8N5C8|TAB3_HUMAN.ATTENLLNLVDQEER.+3y5+3.light
ATTENLLNLVDQEER	Q8N5C8	582.295	517.225	31.1	80	23	sp|Q8N5C8|TAB3_HUMAN.ATTENLLNLVDQEER.+3b5.light
ATTENLLNLVDQEER	Q8N5C8	582.295	970.52	31.1	80	26	sp|Q8N5C8|TAB3_HUMAN.ATTENLLNLVDQEER.+3b9.light
ATTENLLNLVDQEER	Q8N5C8	582.295	259.116	31.1	80	29	sp|Q8N5C8|TAB3_HUMAN.ATTENLLNLVDQEER.+3b5+2.light
TQEQNIQHLNHSLSHK	Q5VU43	638.657	284.172	6.45	80	37.7	sp|Q5VU43|MYOME_HUMAN.TQEQNIQHLNHSLSHK.+3y2.light
TQEQNIQHLNHSLSHK	Q5VU43	638.657	842.929	6.45	80	34.7	sp|Q5VU43|MYOME_HUMAN.TQEQNIQHLNHSLSHK.+3y14+2.light
TQEQNIQHLNHSLSHK	Q5VU43	638.657	778.408	6.45	80	34.7	sp|Q5VU43|MYOME_HUMAN.TQEQNIQHLNHSLSHK.+3y13+2.light
TQEQNIQHLNHSLSHK	Q5VU43	638.657	714.379	6.45	80	34.7	sp|Q5VU43|MYOME_HUMAN.TQEQNIQHLNHSLSHK.+3y12+2.light
TQEQNIQHLNHSLSHK	Q5VU43	638.657	600.815	6.45	80	34.7	sp|Q5VU43|MYOME_HUMAN.TQEQNIQHLNHSLSHK.+3y10+2.light
TQEQNIQHLNHSLSHK	Q5VU43	638.657	230.114	6.45	80	37.7	sp|Q5VU43|MYOME_HUMAN.TQEQNIQHLNHSLSHK.+3b2.light
ESTTDQYNTNALQR	Q15389	547.589	816.432	9.1	80	33.3	sp|Q15389|ANGP1_HUMAN.ESTTDQYNTNALQR.+3y7.light
ESTTDQYNTNALQR	Q15389	547.589	702.389	9.1	80	30.3	sp|Q15389|ANGP1_HUMAN.ESTTDQYNTNALQR.+3y6.light
ESTTDQYNTNALQR	Q15389	547.589	601.342	9.1	80	27.3	sp|Q15389|ANGP1_HUMAN.ESTTDQYNTNALQR.+3y5.light
ESTTDQYNTNALQR	Q15389	547.589	487.299	9.1	80	33.3	sp|Q15389|ANGP1_HUMAN.ESTTDQYNTNALQR.+3y4.light
ESTTDQYNTNALQR	Q15389	547.589	416.262	9.1	80	30.3	sp|Q15389|ANGP1_HUMAN.ESTTDQYNTNALQR.+3y3.light
ESTTDQYNTNALQR	Q15389	547.589	303.178	9.1	80	27.3	sp|Q15389|ANGP1_HUMAN.ESTTDQYNTNALQR.+3y2.light
FFSPTTPPAEPIVVR	Q09013	829.451	977.578	27.59	80	45.6	sp|Q09013|DMPK_HUMAN.FFSPTTPPAEPIVVR.+2y9.light
FFSPTTPPAEPIVVR	Q09013	829.451	880.525	27.59	80	48.6	sp|Q09013|DMPK_HUMAN.FFSPTTPPAEPIVVR.+2y8.light
FFSPTTPPAEPIVVR	Q09013	829.451	638.867	27.59	80	39.6	sp|Q09013|DMPK_HUMAN.FFSPTTPPAEPIVVR.+2y12+2.light
FFSPTTPPAEPIVVR	Q09013	829.451	489.293	27.59	80	48.6	sp|Q09013|DMPK_HUMAN.FFSPTTPPAEPIVVR.+2y9+2.light
FFSPTTPPAEPIVVR	Q09013	829.451	382.176	27.59	80	45.6	sp|Q09013|DMPK_HUMAN.FFSPTTPPAEPIVVR.+2b3.light
FFSPTTPPAEPIVVR	Q09013	829.451	681.324	27.59	80	36.6	sp|Q09013|DMPK_HUMAN.FFSPTTPPAEPIVVR.+2b6.light
VLLAGAPQAQQR	Q08397	626.362	926.48	11.47	80	35.7	sp|Q08397|LOXL1_HUMAN.VLLAGAPQAQQR.+2y9.light
VLLAGAPQAQQR	Q08397	626.362	855.443	11.47	80	32.7	sp|Q08397|LOXL1_HUMAN.VLLAGAPQAQQR.+2y8.light
VLLAGAPQAQQR	Q08397	626.362	727.385	11.47	80	32.7	sp|Q08397|LOXL1_HUMAN.VLLAGAPQAQQR.+2y6.light
VLLAGAPQAQQR	Q08397	626.362	520.286	11.47	80	26.7	sp|Q08397|LOXL1_HUMAN.VLLAGAPQAQQR.+2y10+2.light
VLLAGAPQAQQR	Q08397	626.362	364.196	11.47	80	38.7	sp|Q08397|LOXL1_HUMAN.VLLAGAPQAQQR.+2y6+2.light
VLLAGAPQAQQR	Q08397	626.362	525.34	11.47	80	29.7	sp|Q08397|LOXL1_HUMAN.VLLAGAPQAQQR.+2b6.light
VNQWTTNVVEQTLSQLTK	P63172	697.036	918.525	47	80	34.5	sp|P63172|DYLT1_HUMAN.VNQWTTNVVEQTLSQLTK.+3y8.light
VNQWTTNVVEQTLSQLTK	P63172	697.036	790.467	47	80	37.5	sp|P63172|DYLT1_HUMAN.VNQWTTNVVEQTLSQLTK.+3y7.light
VNQWTTNVVEQTLSQLTK	P63172	697.036	689.419	47	80	34.5	sp|P63172|DYLT1_HUMAN.VNQWTTNVVEQTLSQLTK.+3y6.light
VNQWTTNVVEQTLSQLTK	P63172	697.036	576.335	47	80	34.5	sp|P63172|DYLT1_HUMAN.VNQWTTNVVEQTLSQLTK.+3y5.light
VNQWTTNVVEQTLSQLTK	P63172	697.036	844.395	47	80	40.5	sp|P63172|DYLT1_HUMAN.VNQWTTNVVEQTLSQLTK.+3b7.light
VNQWTTNVVEQTLSQLTK	P63172	697.036	943.463	47	80	37.5	sp|P63172|DYLT1_HUMAN.VNQWTTNVVEQTLSQLTK.+3b8.light
TITLEVEPSDTIENVK	P62987	894.467	703.398	25.03	80	51.8	sp|P62987|RL40_HUMAN.TITLEVEPSDTIENVK.+2y6.light
TITLEVEPSDTIENVK	P62987	894.467	215.139	25.03	80	51.8	sp|P62987|RL40_HUMAN.TITLEVEPSDTIENVK.+2b2.light
TITLEVEPSDTIENVK	P62987	894.467	316.187	25.03	80	51.8	sp|P62987|RL40_HUMAN.TITLEVEPSDTIENVK.+2b3.light
TITLEVEPSDTIENVK	P62987	894.467	429.271	25.03	80	51.8	sp|P62987|RL40_HUMAN.TITLEVEPSDTIENVK.+2b4.light
TITLEVEPSDTIENVK	P62987	894.467	558.313	25.03	80	42.8	sp|P62987|RL40_HUMAN.TITLEVEPSDTIENVK.+2b5.light
TITLEVEPSDTIENVK	P62987	894.467	442.242	25.03	80	48.8	sp|P62987|RL40_HUMAN.TITLEVEPSDTIENVK.+2b8+2.light
FGQHLIKPSVVFLK	P49789	806.982	789.487	21	80	47.5	sp|P49789|FHIT_HUMAN.FGQHLIKPSVVFLK.+2y7.light
FGQHLIKPSVVFLK	P49789	806.982	260.197	21	80	47.5	sp|P49789|FHIT_HUMAN.FGQHLIKPSVVFLK.+2y2.light
FGQHLIKPSVVFLK	P49789	806.982	470.215	21	80	47.5	sp|P49789|FHIT_HUMAN.FGQHLIKPSVVFLK.+2b4.light
FGQHLIKPSVVFLK	P49789	806.982	583.299	21	80	47.5	sp|P49789|FHIT_HUMAN.FGQHLIKPSVVFLK.+2b5.light
FGQHLIKPSVVFLK	P49789	806.982	696.383	21	80	47.5	sp|P49789|FHIT_HUMAN.FGQHLIKPSVVFLK.+2b6.light
FGQHLIKPSVVFLK	P49789	806.982	554.319	21	80	47.5	sp|P49789|FHIT_HUMAN.FGQHLIKPSVVFLK.+2b10+2.light
DLQLELNSESEVGTPGGR	P41134	634.313	859.427	33.09	80	37.4	sp|P41134|ID1_HUMAN.DLQLELNSESEVGTPGGR.+3y9.light
DLQLELNSESEVGTPGGR	P41134	634.313	643.352	33.09	80	31.4	sp|P41134|ID1_HUMAN.DLQLELNSESEVGTPGGR.+3y7.light
DLQLELNSESEVGTPGGR	P41134	634.313	544.284	33.09	80	28.4	sp|P41134|ID1_HUMAN.DLQLELNSESEVGTPGGR.+3y6.light
DLQLELNSESEVGTPGGR	P41134	634.313	386.215	33.09	80	37.4	sp|P41134|ID1_HUMAN.DLQLELNSESEVGTPGGR.+3y4.light
DLQLELNSESEVGTPGGR	P41134	634.313	599.304	33.09	80	31.4	sp|P41134|ID1_HUMAN.DLQLELNSESEVGTPGGR.+3b5.light
DLQLELNSESEVGTPGGR	P41134	634.313	200.439	33.09	80	34.4	sp|P41134|ID1_HUMAN.DLQLELNSESEVGTPGGR.+3b5+3.light
EAPWQIQETAPPSSWPQVGR	P33527	755.375	916.464	30.43	80	43.3	sp|P33527|MRP1_HUMAN.EAPWQIQETAPPSSWPQVGR.+3y8.light
EAPWQIQETAPPSSWPQVGR	P33527	755.375	556.32	30.43	80	34.3	sp|P33527|MRP1_HUMAN.EAPWQIQETAPPSSWPQVGR.+3y5.light
EAPWQIQETAPPSSWPQVGR	P33527	755.375	555.788	30.43	80	31.3	sp|P33527|MRP1_HUMAN.EAPWQIQETAPPSSWPQVGR.+3y10+2.light
EAPWQIQETAPPSSWPQVGR	P33527	755.375	507.262	30.43	80	43.3	sp|P33527|MRP1_HUMAN.EAPWQIQETAPPSSWPQVGR.+3y9+2.light
EAPWQIQETAPPSSWPQVGR	P33527	755.375	612.278	30.43	80	40.3	sp|P33527|MRP1_HUMAN.EAPWQIQETAPPSSWPQVGR.+3b5.light
EAPWQIQETAPPSSWPQVGR	P33527	755.375	725.362	30.43	80	34.3	sp|P33527|MRP1_HUMAN.EAPWQIQETAPPSSWPQVGR.+3b6.light
ATPSVTLFPPSSEELQANK	P15814	672.681	573.335	27.21	80	36.3	sp|P15814|IGLL1_HUMAN.ATPSVTLFPPSSEELQANK.+3y5.light
ATPSVTLFPPSSEELQANK	P15814	672.681	460.251	27.21	80	30.3	sp|P15814|IGLL1_HUMAN.ATPSVTLFPPSSEELQANK.+3y4.light
ATPSVTLFPPSSEELQANK	P15814	672.681	261.156	27.21	80	39.3	sp|P15814|IGLL1_HUMAN.ATPSVTLFPPSSEELQANK.+3y2.light
ATPSVTLFPPSSEELQANK	P15814	672.681	600.299	27.21	80	30.3	sp|P15814|IGLL1_HUMAN.ATPSVTLFPPSSEELQANK.+3y11+2.light
ATPSVTLFPPSSEELQANK	P15814	672.681	551.772	27.21	80	39.3	sp|P15814|IGLL1_HUMAN.ATPSVTLFPPSSEELQANK.+3y10+2.light
APGAEEYAQQDVLK	P09543	759.875	602.351	14.32	80	45.2	sp|P09543|CN37_HUMAN.APGAEEYAQQDVLK.+2y5.light
APGAEEYAQQDVLK	P09543	759.875	724.357	14.32	80	42.2	sp|P09543|CN37_HUMAN.APGAEEYAQQDVLK.+2y13+2.light
APGAEEYAQQDVLK	P09543	759.875	611.801	14.32	80	42.2	sp|P09543|CN37_HUMAN.APGAEEYAQQDVLK.+2y10+2.light
APGAEEYAQQDVLK	P09543	759.875	226.119	14.32	80	45.2	sp|P09543|CN37_HUMAN.APGAEEYAQQDVLK.+2b3.light
APGAEEYAQQDVLK	P09543	759.875	426.198	14.32	80	45.2	sp|P09543|CN37_HUMAN.APGAEEYAQQDVLK.+2b5.light
APGAEEYAQQDVLK	P09543	759.875	555.241	14.32	80	45.2	sp|P09543|CN37_HUMAN.APGAEEYAQQDVLK.+2b6.light
YLLLGNAEDSPDQSGIVADK	O95631	1053.02	689.383	27	80	59.6	sp|O95631|NET1_HUMAN.YLLLGNAEDSPDQSGIVADK.+2y7.light
YLLLGNAEDSPDQSGIVADK	O95631	1053.02	602.351	27	80	59.6	sp|O95631|NET1_HUMAN.YLLLGNAEDSPDQSGIVADK.+2y6.light
YLLLGNAEDSPDQSGIVADK	O95631	1053.02	432.245	27	80	59.6	sp|O95631|NET1_HUMAN.YLLLGNAEDSPDQSGIVADK.+2y4.light
YLLLGNAEDSPDQSGIVADK	O95631	1053.02	333.177	27	80	59.6	sp|O95631|NET1_HUMAN.YLLLGNAEDSPDQSGIVADK.+2y3.light
YLLLGNAEDSPDQSGIVADK	O95631	1053.02	345.195	27	80	59.6	sp|O95631|NET1_HUMAN.YLLLGNAEDSPDQSGIVADK.+2y7+2.light
YLLLGNAEDSPDQSGIVADK	O95631	1053.02	390.239	27	80	59.6	sp|O95631|NET1_HUMAN.YLLLGNAEDSPDQSGIVADK.+2b3.light
