## Supplementary material for "Cancer Serum Atlas supported precise pan-targeted proteomics enable multi-cancer detection": Table S6

### Sheet: Dataset EV5
Table S6. Quantification of 490 peptides corresponding to 400 cancer-related proteins using SPA-PRM method (after missing value estimation and normalization)
Sample	C34	C8	C65	C27	C4	C62	C1	C37	C58	C74	C28	C40	C45	C52	C47	C15	C26	C42	C71	C68	C33	C44	C21	C48	C55	C63	C51	C17	C35	C3	C24	C54	C60	C64	C59	C18	C56	C61	C32	C69	C31	C9	C53	C49	C10	C7	C14	C36	C41	C22	C23	C12	C66	C19	C46	C39	C2	C72	C5	C50	C11	C38	C70	C57	C16	C67	C25	C13	C73	C29	C20	C6	C30	C43	GC31	GC27	GC52	GC29	GC54	GC5	GC4	GC51	GC36	GC43	GC11	GC22	GC25	GC34	GC14	GC16	GC8	GC23	GC45	GC53	GC12	GC41	GC42	GC55	GC35	GC47	GC39	GC37	GC17	GC3	GC48	GC46	GC56	GC40	GC21	GC15	GC58	GC50	GC28	GC26	GC44	GC49	GC19	GC13	GC10	GC57	GC20	GC1	GC7	GC2	GC6	GC18	GC32	GC9	GC30	GC38	GC59	LC34	LC42	LC36	LC8	LC57	LC44	LC49	LC15	LC55	LC20	LC38	LC12	LC1	LC40	LC54	LC47	LC6	LC14	LC31	LC37	LC21	LC10	LC13	LC11	LC16	LC30	LC29	LC3	LC46	LC51	LC9	LC27	LC7	LC28	LC24	LC26	LC17	LC48	LC41	LC35	LC5	LC45	LC22	LC50	LC2	LC19	LC56	LC39	LC52	LC33	LC23	LC4	LC53	LC32	LC25	LC18	HCC22	HCC50	HCC4	HCC49	HCC33	HCC11	HCC46	HCC13	HCC45	HCC32	HCC20	HCC27	HCC44	HCC41	HCC39	HCC48	HCC53	HCC2	HCC15	HCC37	HCC12	HCC8	HCC36	HCC26	HCC29	HCC10	HCC16	HCC23	HCC51	HCC19	HCC6	HCC5	HCC30	HCC7	HCC35	HCC42	HCC25	HCC14	HCC54	HCC17	HCC24	HCC43	HCC9	HCC3	HCC52	HCC31	HCC40	HCC1	HCC18	HCC47	HCC34	HCC21	BC8	BC43	BC1	BC47	BC5	BC4	BC20	BC18	BC14	BC34	BC41	BC38	BC48	BC10	BC30	BC11	BC42	BC2	BC21	BC31	BC40	BC12	BC25	BC45	BC36	BC46	BC6	BC9	BC35	BC26	BC13	BC33	BC16	BC28	BC23	BC49	BC39	BC51	BC37	BC22	BC17	BC15	BC24	BC19	BC29	BC32	BC7	BC27	BC50
Group_information	C	C	C	C	C	C	C	C	C	C	C	C	C	C	C	C	C	C	C	C	C	C	C	C	C	C	C	C	C	C	C	C	C	C	C	C	C	C	C	C	C	C	C	C	C	C	C	C	C	C	C	C	C	C	C	C	C	C	C	C	C	C	C	C	C	C	C	C	C	C	C	C	C	C	GC	GC	GC	GC	GC	GC	GC	GC	GC	GC	GC	GC	GC	GC	GC	GC	GC	GC	GC	GC	GC	GC	GC	GC	GC	GC	GC	GC	GC	GC	GC	GC	GC	GC	GC	GC	GC	GC	GC	GC	GC	GC	GC	GC	GC	GC	GC	GC	GC	GC	GC	GC	GC	GC	GC	GC	GC	LC	LC	LC	LC	LC	LC	LC	LC	LC	LC	LC	LC	LC	LC	LC	LC	LC	LC	LC	LC	LC	LC	LC	LC	LC	LC	LC	LC	LC	LC	LC	LC	LC	LC	LC	LC	LC	LC	LC	LC	LC	LC	LC	LC	LC	LC	LC	LC	LC	LC	LC	LC	LC	LC	LC	LC	HCC	HCC	HCC	HCC	HCC	HCC	HCC	HCC	HCC	HCC	HCC	HCC	HCC	HCC	HCC	HCC	HCC	HCC	HCC	HCC	HCC	HCC	HCC	HCC	HCC	HCC	HCC	HCC	HCC	HCC	HCC	HCC	HCC	HCC	HCC	HCC	HCC	HCC	HCC	HCC	HCC	HCC	HCC	HCC	HCC	HCC	HCC	HCC	HCC	HCC	HCC	HCC	BC	BC	BC	BC	BC	BC	BC	BC	BC	BC	BC	BC	BC	BC	BC	BC	BC	BC	BC	BC	BC	BC	BC	BC	BC	BC	BC	BC	BC	BC	BC	BC	BC	BC	BC	BC	BC	BC	BC	BC	BC	BC	BC	BC	BC	BC	BC	BC	BC
DINSQQELQNITTDTR-P10586	14715.3	11214	11641.5	11857.9	10125.8	8336.1	8161.9	6161.11	7835.39	7759.01	6763.03	44159	20124.3	19825.9	10400.4	13694.4	80256.2	10478.2	10524.2	8800.81	14016.1	16932.3	10201.7	2256.76	7512.76	8390.39	7260.02	7546.4	7456.86	7225.43	6668.55	5863.1	4601.02	7235.77	4191.76	5957.91	3616.27	2720.64	3130.57	4572.25	3392.52	7810.39	5896.68	1526.36	3843.9	184.355	4507.55	2127.95	4248.54	1114.22	62269.4	44785.9	56756.3	47260.8	19785.6	2907.15	2680.14	31656.6	30256.6	16830.8	14170.6	15957.2	11618	11060.6	11315.6	2813.69	670.104	6533.84	143.953	438.842	655.604	280.085	3709.74	633.656	7307.06	7707.64	21274.8	16215.8	5717.29	9656.42	7525.53	9686.32	8971.93	6865.85	17093.4	14363.9	19833.6	7887.56	12353.4	10776.9	7974.05	16074.6	7586.49	5112.18	2822.84	907.053	2102.38	2411.02	10645.4	201.117	48816.5	39917.2	151894	83841.1	95091.5	37119.9	39582.9	36541	30680.3	24694.9	15700.9	18234.3	63257.9	1679.98	51273.3	22073.5	14109.7	14313.7	1252.1	2292.74	859.484	963.74	1962.92	1225.16	3528.34	3169.27	1471.64	2559.68	1399.8	1706.29	1841.92	36062.7	13700.9	16705.3	14792.5	9788.3	10027.1	7834.02	5489.8	6129.64	26390	12250.7	13051.8	36486.6	22360.5	19831.1	18167	10111.9	17501.6	18135.3	16864.4	8076.22	5679.06	4791.02	6502.85	5090.7	1638.53	2408.43	204.832	1854.67	294.93	1947.41	977.112	3068.54	427.84	109942	33981.3	31860.5	12469.9	2467.25	1772.02	21260.2	19728.1	13146.8	5137.69	1792.13	2383.13	67.7178	828.014	2077.09	1165.23	1558.28	1314.21	1311.92	3361.69	14.5578	1270.56	15674.8	16540.1	15564.3	13385.3	1027.85	6890.6	5642.57	6463.06	47712.4	10263.9	9908.14	9436.68	24696.5	24477.5	2354	189.249	8432.61	8971.17	5431.97	6840.72	4758.73	4503.24	2138.38	1512.29	609.975	767.578	4539.39	2945.28	46954.6	53922.6	173375	48851.1	37581.2	36666.3	29934.9	17636.6	20586.3	20061.4	2380.19	902.67	4381.16	14627.1	21193.3	2561.33	572.339	2358.76	3909.45	1989.2	2926.79	237.171	2342.14	1543.31	836.9	16063.7	14836	6108.58	5581.01	5044.33	23839.6	14593.5	11211.8	23658.9	6871.94	5694.41	5041.11	1789.44	438.717	4593.83	5390.66	2283.53	1226.83	1594.06	1244.46	2723.19	241.834	1558.74	1880.06	1909.43	3546.72	2208.2	39714.1	33630.7	33977.6	112690	90948.2	228465	54395.3	42114.5	32199.8	25300	19335.2	11287.8	12493.5	9433.9	6769.19	21478.6	2703.58	1265.61	728.711	1520.65	734.149
EWLIEVPGNADPLEDQFAK-Q15050	58495.5	23763.5	19260.5	37902	15374.6	17267.6	879.964	7228.24	11149.6	9448.04	11201.3	81043.2	45536.7	35651.9	21960.5	22647.1	9848.88	7518.4	8147.26	6629.68	6438.23	447.161	1867.16	2256.76	4656.35	3977.05	4733.53	4750.72	4502.64	4084.73	5226.7	2878.25	2854.51	2483.38	922.609	1191.81	18.1833	794.133	2683.56	99.7109	834.728	1919.37	1859.09	1526.36	1521.49	184.355	1947.19	2127.95	900.956	1114.22	86243.2	30517.8	28001.5	22805.2	7429.98	28838.4	28452.9	20241	17332.9	12549.6	8333.12	7238.71	718.815	2208.25	0	39999.2	670.104	5560.32	13255.4	2392.49	655.604	280.085	3709.74	633.656	16135.6	18718.6	508811	106374	16527.8	19908.9	8647.22	5355.42	8950.57	10994.6	39268.7	32095.6	9810	5802.68	5286.77	273.881	1761.77	1874.81	2067.53	2846.54	2822.84	907.053	2102.38	2411.02	3094.37	201.117	92831.4	36003.7	306600	85305.6	85936.7	22527.9	19068.2	16409	9030.68	9891.53	9578.87	5092.1	39097.8	83378.7	25198.4	13403.2	3714.27	0	19086.9	32295.3	22599.9	12337.6	1962.92	1225.16	3528.34	3169.27	1471.64	2559.68	1399.8	1706.29	13705.7	247030	55928.6	150165	11008.4	35467.7	564.141	749.196	8281.22	6472.56	47060	25556.2	19273.4	13484.2	10508	7841.7	5049.37	744.569	206.308	1338.7	636.371	219.844	4652.73	3077.44	1369.37	2846.6	1638.53	2408.43	204.832	1854.67	294.93	1947.41	977.112	3068.54	427.84	119724	24215	19198	4696.78	123490	20942.9	0	0	0	91296.8	83140.7	97312.9	29569.2	828.014	17773.2	1165.23	1558.28	1314.21	1311.92	3361.69	14.5578	1270.56	44476.2	27810.8	28730.3	260.625	16012.7	15130.9	7251.67	4424.71	98301.1	19619.7	4727.8	6309.02	1593.69	1122.73	2354	189.249	3429.03	1062.52	1395.58	989.757	1597.08	1736.26	2138.38	1512.29	609.975	767.578	2114.41	2945.28	63605.1	59473.5	240058	40448.1	15934.4	11545.7	10020.5	5493.36	4167.07	5138.81	43904	39635.8	20750.9	5571.11	0	76459.9	69351.3	2358.76	3909.45	1989.2	2926.79	4960.8	2342.14	1543.31	24671.9	30922.7	46011.9	10462.1	9108.63	716.839	71080	20228.6	15858.3	8504.43	4416.54	3892.19	2864.63	197.967	1910.87	2137.78	172.969	2283.53	1226.83	1594.06	1244.46	2723.19	241.834	1558.74	1880.06	1909.43	3546.72	2208.2	38935.4	27810	21319.3	132271	54194.2	46714.1	20259.5	13496.6	11425.3	7970	4704.9	3302.72	3398.68	901.843	1424.15	179548	2703.58	17473.1	27025.8	8924.04	734.149
LLLTSAPSLATSPAFR-P54802	774.047	7011.21	2636.78	1696.59	601.593	9788.96	5279.94	9604.09	7037.53	3010.19	3698.53	8704.17	4862.15	9512.97	9845.23	5874.08	6576.77	7227.7	8065.29	7598.94	4632.57	447.161	1867.16	2256.76	6006.3	6628.41	9684.87	9657.83	6682.65	1730.11	6181.93	11797.3	9690.32	3096.79	4256.25	6830.13	6623.48	5595.87	4977.25	4746.99	8055.16	5029.42	4464.85	4183.58	4823.71	3346.05	3950.25	6436.86	4315.71	6355.98	432.896	129.624	5010.13	7426.7	7042.57	10971.1	13407.7	1098.66	8119.11	4183.19	5019.95	5954.99	5494.99	0	0	2813.69	670.104	758.251	143.953	438.842	655.604	280.085	3709.74	633.656	5265.09	3821.44	4418.62	5896.65	4871.77	7892.04	5139.38	7288.03	3994.64	7816.86	5174.23	3886.02	4439.67	5234.07	4495.73	273.881	1761.77	1874.81	4918.72	3997.61	2822.84	3675.28	3921.58	2411.02	4629.24	4844.18	4845.28	8515.67	18002.2	6077.56	9834	5286.39	3379.67	6880.73	4775.45	5020.39	5660.24	9292.74	9793.94	7758.57	2677.24	1815.06	7224.71	0	1252.1	2292.74	859.484	963.74	1962.92	1225.16	3528.34	3169.27	1471.64	2559.68	1399.8	1706.29	1841.92	8204.27	8786.42	7203.03	10336.8	11472.5	5759.29	749.196	1081.12	6815.47	8840	5300.54	5629.85	6186.86	6006.64	5223.48	7413.75	744.569	206.308	5128.15	4383.25	219.844	55.0239	7291.44	1369.37	2846.6	5787.9	2408.43	5665.03	1854.67	294.93	4602.58	6139.93	7342.78	427.84	13487.9	4655.7	5541.55	4937.32	11069.1	13798.8	0	0	0	2779.55	1792.13	2383.13	67.7178	828.014	2077.09	1165.23	1558.28	1314.21	1311.92	3361.69	14.5578	1270.56	8654.82	613.142	1198.47	5232.21	9150.11	15557.1	7959.68	295.119	13027.9	7085.79	8764.89	8591.01	6290.92	8033.62	2354	189.249	5825.85	1062.52	5012.89	6678.55	10351.5	4597.85	4210.54	5648.8	4530.49	5356.2	5824.12	2945.28	1565.36	5749.11	13286.5	9072.35	7125.39	3960.52	4384.83	7329.29	6126.08	1231.73	2380.19	12497.2	8532.08	905.675	0	2561.33	572.339	2358.76	3909.45	1989.2	2926.79	237.171	2342.14	1543.31	6599.72	965.017	5139.86	2172.19	123.807	716.839	7225	5591.76	5915.16	4143.51	5580.46	7314.89	181.736	8105.1	6317.92	4332.26	5100.65	8288.19	5188.98	1594.06	1244.46	2723.19	241.834	1558.74	5740.77	1909.43	5896.96	2208.2	10481.4	2028.14	11675.6	9923.66	6168.91	1025.63	8769.85	6910.78	135.388	12500	1165.47	134.054	8278.36	901.843	4352.69	1280.55	2703.58	1265.61	728.711	1520.65	734.149
TSMNVNEIFMAIAK-P20339	14966.6	8896.58	11120.9	13780.1	601.593	633.108	879.964	1995.04	8121.8	5093.5	412.833	50795.6	21740.1	42086.6	13324.4	10828.1	144396	8350.84	9507.86	7301.7	8155.09	13490.5	1867.16	2256.76	38.2057	465.551	6156.5	1258.66	557.836	49.9408	1581.12	2738.43	1794.46	3335.01	922.609	1476.06	2436.22	794.133	2683.56	99.7109	834.728	3786.85	1859.09	1526.36	1521.49	3226.55	1947.19	2127.95	900.956	1114.22	77214.1	47956.5	53240.5	48011	11733	12914.6	6959.71	9281.13	10217.3	7974.21	4661.38	816.783	718.815	5675.59	0	2813.69	670.104	8274.95	143.953	438.842	655.604	280.085	3709.74	633.656	9489.17	838.21	16662.8	26970.5	7508.97	15188	8239.33	672.436	2516.83	491.595	28643.1	24467.5	19223.3	5059.12	140.758	6342.06	9644.81	22593.7	1894.31	2846.54	2822.84	907.053	2102.38	2411.02	18553	201.117	78559.9	46335.3	251750	106296	112515	39679.9	31035.1	33645.3	24544.2	23066.7	9446.93	6550.84	74818.4	10717.2	16872	6443.08	6296.14	8187.57	1252.1	2292.74	859.484	963.74	1962.92	1225.16	3528.34	3169.27	1471.64	2559.68	1399.8	1706.29	1841.92	25243.9	14246.9	19879.5	1275.27	15792.1	9637.06	749.196	1081.12	594.413	36660	21905.3	11580.9	44418.5	34929.1	10343.3	12449.8	744.569	13991.5	18101.3	636.371	11943.3	55.0239	3619.49	1369.37	3447	1638.53	2408.43	204.832	1854.67	294.93	1947.41	977.112	3994.86	427.84	127440	45620.5	32541.3	7152.78	22493.7	9864.68	12821.5	7481.93	8929.87	3992	1792.13	2383.13	67.7178	828.014	2077.09	1165.23	1558.28	1314.21	1311.92	3361.69	14.5578	1270.56	14833.4	613.142	1198.47	260.625	1027.85	470.128	9139.68	6264.2	71230.2	6793.93	6406.95	8926.59	22516.5	16600.7	14372.4	189.249	2510.49	12214.7	3046.42	989.757	1597.08	1736.26	2138.38	1512.29	609.975	767.578	2114.41	2945.28	61107.5	77712.1	216719	63093.4	34725	23091.4	22205.2	9410.99	10658.4	13981.3	11380.4	8901.82	15405.1	4219.82	16292.1	8378.84	572.339	2358.76	3909.45	1989.2	2926.79	237.171	2342.14	1543.31	836.9	16505.5	16362.3	6245.34	123.807	716.839	53968.1	17483.3	7374.13	23914.7	3746.88	4.59679	7121.58	197.967	438.717	2137.78	172.969	2283.53	1226.83	1594.06	1244.46	2723.19	241.834	1558.74	1880.06	1909.43	3546.72	2208.2	42361.8	50122.7	33311.4	114022	95992.9	190175	45514.4	22244.5	15416.1	12100	9989.86	134.054	1011.14	901.843	1424.15	8473.98	2703.58	1265.61	728.711	1520.65	734.149
FAHYVVTSQVVNTANEAR-P19827	1.66347e+06	1.76164e+06	1.63265e+06	1.90051e+06	1.53281e+06	1.6696e+06	1.64338e+06	1.80203e+06	1.48116e+06	1.80252e+06	1.88889e+06	3.42041e+06	1.40723e+06	1.3426e+06	1.66555e+06	1.73569e+06	1.47815e+06	1.49311e+06	1.88518e+06	3.29546e+06	2.6789e+06	1.4796e+06	3.24747e+06	1.61153e+06	1.86254e+06	2.11438e+06	1.98925e+06	1.67546e+06	1.56472e+06	1.51044e+06	2.81161e+06	1.9899e+06	1.93431e+06	2.6948e+06	1.57191e+06	2.63007e+06	1.55309e+06	1.32631e+06	1.1168e+06	2.38806e+06	1.59432e+06	2.44075e+06	2.47876e+06	1.25171e+06	1.51306e+06	1.12673e+06	1.17032e+06	2.0298e+06	2.31739e+06	1.67615e+06	2.98893e+06	2.93288e+06	2.33555e+06	2.22051e+06	2.79489e+06	1.17652e+06	2.08791e+06	1.61401e+06	1.42313e+06	1.63079e+06	1.93627e+06	1.6403e+06	1.90493e+06	1.86926e+06	2.08289e+06	1.95761e+06	1.68847e+06	1.63814e+06	1.52689e+06	2.23937e+06	2.62127e+06	2.85948e+06	3.31231e+06	3.18912e+06	1.25721e+06	1.90856e+06	1.80018e+06	1.28822e+06	1.81383e+06	1.25891e+06	2.30456e+06	1.56471e+06	2.24298e+06	1.71646e+06	1.25814e+06	1.28095e+06	2.50208e+06	1.98283e+06	2.16217e+06	1.37641e+06	2.60739e+06	1.44374e+06	1.90079e+06	1.51582e+06	1.35175e+06	1.21744e+06	1.15814e+06	958929	1.08436e+06	652235	2.28077e+06	2.6768e+06	2.10963e+06	2.33095e+06	2.73167e+06	1.7408e+06	2.47229e+06	2.63371e+06	2.62783e+06	2.26596e+06	3.54919e+06	2.83645e+06	3.00053e+06	2.21378e+06	1.85592e+06	2.36644e+06	2.22403e+06	1.93366e+06	2.10094e+06	1.85429e+06	2.56717e+06	1.44596e+06	2.50299e+06	2.1429e+06	2.56081e+06	2.17147e+06	2.4992e+06	3.13446e+06	2.36246e+06	3.15133e+06	1.54386e+06	2.4703e+06	1.65138e+06	1.70105e+06	1.65454e+06	1.71791e+06	1.90217e+06	1.51892e+06	2.60533e+06	1.95463e+06	2.548e+06	1.50092e+06	1.32039e+06	2.17333e+06	1.54916e+06	2.52749e+06	2.44453e+06	1.30566e+06	3.16881e+06	2.13616e+06	2.21763e+06	1.85727e+06	1.6353e+06	1.57194e+06	1.505e+06	1.50487e+06	1.50288e+06	2.52101e+06	1.94129e+06	1.32852e+06	1.35375e+06	2.7435e+06	2.53784e+06	2.73333e+06	2.88768e+06	2.50746e+06	2.44826e+06	2.38273e+06	2.31674e+06	2.26359e+06	1.92009e+06	1.93304e+06	2.16741e+06	1.77771e+06	2.20187e+06	925275	2.02648e+06	1.88431e+06	2.32446e+06	1.8333e+06	1.87513e+06	1.6481e+06	2.37315e+06	1.79964e+06	1.39557e+06	1.96366e+06	2.05585e+06	1.24533e+06	929465	1.3066e+06	1.43251e+06	1.65608e+06	769569	1.12208e+06	1.3995e+06	771520	1.49012e+06	2.13168e+06	2.37595e+06	2.33885e+06	4.29924e+06	2.89615e+06	1.72274e+06	1.64104e+06	712356	915537	2.6095e+06	1.04986e+06	1.08608e+06	1.43263e+06	1.04723e+06	1.86234e+06	895752	967832	870136	1.57847e+06	1.49873e+06	2.16719e+06	2.25028e+06	2.58559e+06	2.9529e+06	2.23458e+06	2.29854e+06	2.07523e+06	2.48453e+06	2.15669e+06	1.78036e+06	1.72222e+06	1.55517e+06	1.86244e+06	1.02354e+06	995430	2.01686e+06	1.17244e+06	2.27714e+06	2.2152e+06	1.76729e+06	2.06441e+06	1.65984e+06	1.6489e+06	1.52204e+06	1.41402e+06	1.43597e+06	1.63218e+06	1.64858e+06	1.68193e+06	1.3611e+06	1.48593e+06	1.23666e+06	1.57847e+06	1.46449e+06	1.71238e+06	2.03505e+06	1.65953e+06	1.86369e+06	1.44661e+06	1.08478e+06	1.26957e+06	1.48902e+06	1.24126e+06	2.19169e+06	2.84663e+06	1.10236e+06	1.25404e+06	1.18054e+06	2.4708e+06	1.40604e+06	3.02139e+06	3.23372e+06	2.66491e+06	2.45094e+06	2.24848e+06	2.42505e+06	2.55325e+06	2.96176e+06	3.15782e+06	3630000	1.94641e+06	1.60955e+06	932265	1.8715e+06	2.11631e+06	1.7787e+06	2.76171e+06	1.1856e+06	2.28583e+06	2.14608e+06	1.3098e+06
ADLSGITGAR-P01011	5.66675e+06	2.45491e+06	4.96892e+06	4.6836e+06	3.9946e+06	3.90606e+06	4.35595e+06	3.58392e+06	4.41892e+06	6.36027e+06	5.36287e+06	5.56454e+06	2.61469e+06	4.90431e+06	6.6005e+06	5.78562e+06	3.17443e+06	5.80066e+06	6.08175e+06	6.914e+06	6.88225e+06	2.75348e+06	6.98699e+06	6.38984e+06	5.0672e+06	3.96027e+06	3.93493e+06	3.695e+06	5.54171e+06	5.31923e+06	5.58717e+06	4.85038e+06	5.65269e+06	4.91318e+06	5.70725e+06	3.66331e+06	3.71143e+06	5.96686e+06	4.7662e+06	5.56242e+06	5.4648e+06	4.98504e+06	4.23391e+06	5.30928e+06	4.18306e+06	4.60936e+06	4.17973e+06	3.91332e+06	4.65156e+06	3.76781e+06	689634	6.22246e+06	3.31497e+06	4.21596e+06	54514.2	5.41243e+06	5.3426e+06	4.74849e+06	5.53438e+06	3.88906e+06	4.31716e+06	3.2806e+06	5.23333e+06	4.80391e+06	1.68137e+06	4.25874e+06	4.22116e+06	3.14523e+06	3.27191e+06	1.23835e+06	1.79957e+06	1.81521e+06	1.44417e+06	1.70943e+06	7.7675e+06	6.64973e+06	6.51635e+06	8.02414e+06	3.42232e+06	8.65501e+06	5.83279e+06	3.25982e+06	4.10145e+06	5.84525e+06	3.75748e+06	1.10967e+07	1.06796e+07	9.95786e+06	1.27753e+07	1.08918e+07	1.33154e+07	8.06707e+06	6.53606e+06	4.23539e+06	7.09961e+06	5.74262e+06	9.78985e+06	7.04078e+06	3.22426e+06	4.32516e+06	714908	7.34163e+06	708837	7.81053e+06	748624	9.84318e+06	2.90626e+06	7.83218e+06	268119	329718	167564	98870.5	7.68967e+06	8.99994e+06	1.93699e+06	2.5653e+06	2.00661e+06	1.15845e+07	6.00552e+06	1.05229e+06	1.95281e+06	6.32841e+06	3.41649e+06	3.1305e+06	4.47637e+06	5.75347e+06	1.11346e+06	3.38099e+06	1.73037e+06	1.34766e+06	8.31793e+06	4.90453e+06	4.79861e+06	4.67993e+06	5.58611e+06	5.88487e+06	5.57573e+06	5.91861e+06	1.2259e+07	6.06534e+06	5.772e+06	6.40933e+06	4.93668e+06	5.9965e+06	6.34277e+06	5.49567e+06	5.6772e+06	4.77817e+06	8.45827e+06	1.18864e+07	1.38184e+07	1.11804e+07	4.66983e+06	3.98668e+06	5.79793e+06	7.37274e+06	6.28119e+06	5.30395e+06	7.92399e+06	8.91058e+06	4.17937e+06	5.50505e+06	4.92832e+06	5.36961e+06	6.61481e+06	152927	3.14394e+06	4.07107e+06	460816	5.736e+06	5.71525e+06	4.87348e+06	5.3682e+06	5.73275e+06	3.58027e+06	3.58712e+06	3.2926e+06	3.44007e+06	3.67019e+06	6.11101e+06	5.94219e+06	4.48872e+06	5.64381e+06	3.72457e+06	4.39504e+06	4.63022e+06	2.98493e+06	5.842e+06	11124311	5.3963e+06	3.78446e+06	6.2907e+06	4.8542e+06	7.70222e+06	6.31392e+06	3.06239e+06	5.15625e+06	8.14564e+06	7.73191e+06	6.97607e+06	9.85374e+06	1.01473e+07	1.09406e+07	5.2835e+06	5.1733e+06	6.30238e+06	4.90939e+06	5.69085e+06	5.10872e+06	5.25881e+06	6.07063e+06	4.817e+06	6.19549e+06	5.22458e+06	8.34048e+06	2.44763e+06	113793	1.14694e+06	4.0733e+06	5.57705e+06	368063	52702.3	319482	330377	145214	7.47138e+06	8.92348e+06	8.66375e+06	3.27155e+06	1.35881e+06	4.81233e+06	3.22842e+06	2.39396e+06	2.4853e+06	1.368e+06	2.32648e+06	2.05667e+06	3.39786e+06	2.29512e+06	5.44837e+06	3.51394e+06	4.71341e+06	4.17116e+06	5.31775e+06	1.02262e+07	5.44069e+06	4.60923e+06	4.90023e+06	5.79324e+06	4.63976e+06	5.48238e+06	9.98621e+06	4.45605e+06	5.57768e+06	7.32397e+06	4.46947e+06	4.61132e+06	6.59001e+06	3.60374e+06	3.6892e+06	5.12544e+06	5.8616e+06	4.63775e+06	5.55879e+06	6.731e+06	4.66157e+06	4.22148e+06	2.49187e+06	5.02844e+06	4.88012e+06	313028	2.85384e+06	5.44997e+06	3.71886e+06	428644	56442.8	757000	30936.3	3.99253e+06	4.63284e+06	4.75514e+06	4.75794e+06	4.36284e+06	2983989	6.39991e+06	7.50155e+06	4.23473e+06	539873
GSEAINAPGDNPAK-Q9NZP8	110136	123924	93699.7	128325	114496	103606	103839	97651.7	108427	183683	115711	89211.4	70067.8	84521.1	62920.7	89703.6	76023.6	51796.3	84423.3	69269.2	64678.3	190687	120058	101273	70627.8	56215.6	53143.3	67839.4	73957.3	76611.4	66144.8	110688	98968.9	67891.2	96571.8	55150.9	75941.7	72962.7	89520.2	71204.8	72696.9	75293.3	63893.5	87704	112114	64701.8	86217.1	106610	99076.6	92434.7	67251	129.624	1018.93	2375.8	71809.3	108040	127322	94250.3	62641.9	64708.7	75872.9	53309.7	76668.2	58111.8	95133.1	79998.4	63875.8	73575.9	50337.1	96656.5	108197	119846	91684.7	88815.2	88685.7	90894	63973.3	83424.2	141322	119215	88919.5	98260.3	111508	129662	78845.4	67357.6	108780	111097	85432.1	163607	116953	97340.6	95373.1	82330	107575	102875	75751.4	94381	98709.1	94980.6	67889.6	817.139	41489.4	94946.7	78701.5	3312.72	75746.7	2578.89	145398	83989.8	72435.2	100356	1955.29	103034	101232	115936	79720.9	92618.2	82848.5	115456	107075	94832.3	125515	110313	117555	167222	97732.8	120096	127847	78412.5	66795.5	107827	98950.6	126562	109265	115914	111744	131397	137943	112520	70070	64228.5	94507.1	111522	67227.5	76602.4	82286	143623	90189.1	171165	203561	123379	90317.6	77460.6	66085.9	82664.1	95697.7	87417	99005.7	104166	90174.5	90066.2	93163.2	82323.3	95696.5	87485.5	2129.91	79242.8	116850	95995.1	107650	98777.9	76496.9	84062	90759.8	205170	89988.3	109580	73960	109625	92871.3	118583	122237	108965	85903	95114.7	99827.1	73085.1	72942.3	120917	137663	106990	90927.5	116928	125533	69538.3	89018.3	79550.9	60137.1	104641	139333	190669	182888	135762	175728	69310.1	83297.5	91903.9	98011.8	94169.4	85465.7	107263	79503.7	78454.3	105258	1565.36	4253.07	85187.2	2782.23	893.033	72353	69707.5	67365.9	89484	90893.6	136141	124972	138251	97435.2	105460	218387	271128	132198	234488	102098	90416.3	137456	135058	98406.8	98893.1	122486	83943.6	96871.1	119781	113727	67716.1	73400.9	91344	73150.9	65211.7	66636.7	106103	99120.8	77984.2	82721.6	76253.9	83897.6	88385.7	83559.2	76474.1	94915.6	77134.4	75987.8	94962.7	117705	121563	103266	487.803	2028.14	754.902	92176.8	1832.21	1025.63	752.062	82729.5	56318.5	57000	80305.6	75461	86011.4	69322	63489.3	101688	150417	94847.6	64407.3	70818.1	219017
RPYFPVAVGK-Q02985	13412.8	12844.1	30286.8	13238.6	9522.01	14552.4	25079.7	12141	20130.6	19555.9	12759.9	46328.6	45096.1	27652	43551	75903	30604.8	42018.4	165568	199020	137497	16141.1	32048.3	22304.2	63584.6	56383.4	71003	60214.8	123262	119456	136255	100739	123758	83524.1	65617.2	140896	36543.4	19013.6	46255	28540.2	16879.1	39939.5	22632.2	50068.5	7197.88	8962.65	24586.6	10002.7	7388.77	13486.7	33625.5	93535.1	62909.1	89720.5	32238.1	34480.7	31728.1	43647.7	29496.4	27942.4	36573.9	39581.1	84779.9	57530.7	71635	24705.4	19207.4	12805.6	16723.1	18891.1	63765.6	29821.3	44517.4	57266.9	16616	13472.2	20977.3	15679.7	30599.6	28373.2	33650.7	16252.5	14846.4	19275.4	24177.2	40299.4	74909.9	98995.5	167436	21668.7	34933.9	16580.6	111213	44285.8	45224.7	27564.6	52616.9	50106.2	12104.5	31660.2	78559.9	74668.6	42052	82498.7	33961.3	75263.8	57993.6	96109.6	44286.3	41927.1	28499.1	44707.8	33512.4	55861.7	131251	74175	72473.6	48196.3	1252.1	33641	30498.9	30421.4	26674.2	18242.6	33875.3	99850.5	36573.6	53708.5	64066.6	97135.1	10964.5	20375.4	8190.73	17010.5	10254.9	24173.5	19090.6	32178.9	33031.8	28933.6	73840	31911.4	38377.6	40611.2	30106.2	65196.3	85625.5	16973.6	10164.6	28527.4	28045.3	22676.5	151556	84629.6	52868.7	58247.9	17429.5	39943.3	15371.5	38008.9	10630.1	6894.85	11968.8	13699	17460.4	38300.8	61674.6	60453.3	92669.6	47879	44430.2	71303.3	52675.5	104182	15968	21455.7	6487.53	40971.6	21214.8	16560.4	16606.6	28607.2	20070	50496.1	25885	46023.2	26192.3	15939.3	8684.77	21535.2	12521.7	11509.1	8903.32	10126.6	14467.3	15836.5	39077.3	58948.7	56110	19682.5	18295.3	21016.9	30658.3	58608.4	136518	99290.7	105264	35649.6	15666.7	39484.8	13095	17029.6	13917	25180.8	24861	51450.2	55905.1	52179.2	31475.5	67195.2	45762.9	30637.6	49729.3	22910.6	29474.8	89541	22525.3	120608	69461.1	41913.4	38107.8	572.339	16312.8	19025.8	36996.3	24482	16398.2	8623.14	44843.6	14145.2	16103.9	4982.75	27123.9	8213.56	27973.1	52798.1	66031.9	20933	39133.2	95983.9	101772	188842	79998.4	63523.5	77490.2	36676.9	12655.7	24388.2	24156.9	29398.3	36413.1	51422.9	31750.8	34907.9	30516.2	50733.7	32964.5	86748.2	75507.4	87442.4	45289.2	54050.1	32163.8	60500.9	50362.5	42767.3	87100	33385.5	36789.8	46898	66075.5	56885.2	24834.6	40192.5	48574.9	25156.7	26796	8067.42
INENTGSVSVTR-P55290	15743.5	14434.8	4590.34	13807.2	16442.9	13433	17599.8	15201.4	10679	16943.1	12125.9	15315.3	18655.4	18260.7	11806.9	14950.6	8888.41	14402.5	12163.5	10106.1	10552.8	22194	19353.6	24916.4	9038.79	15337.6	8624.9	12590.4	15626.8	15231.5	17230.1	11282	12300.7	10466.6	12430.2	12412.3	18652.3	12737.6	10042.4	10134.7	11982.5	12588.3	11470	17305.6	12982.6	16576.6	15407.6	12855.4	11738.1	10440.7	432.896	129.624	4708.77	5176.18	10432.4	12789.2	14185.5	13502	8924.94	8513.45	8261.4	9592.18	9969.49	8910.48	15627.4	7929.25	17130.3	10090.9	9843.71	14106.1	10875.5	12440.1	12904.8	14728.2	9329.01	9067.81	9149.67	5796.14	12219.7	15116.5	12930	15577.3	10894.5	10252.4	11488	9412.79	11503.5	10599.4	9360.62	6479.93	8606.91	17176	9503.96	7772.3	9676.75	13864.3	13993.6	10366.8	19093.4	14480.6	9216.45	817.139	14908.1	7407.79	10454.2	3312.72	597.536	7184.09	9297.46	7788.4	11386.4	8239.21	1955.29	11917.2	10802.4	16664.5	11505.2	7693.99	7254.2	9930.81	14920.3	8825.98	11638	13509.6	13146.8	15515.8	8594.8	14316.4	9495.59	7229.52	11846.7	15777.4	18863.5	16990.2	17528.3	11294.2	18402.2	13848.4	19377.1	18153.2	13650	8843.25	12798.2	10390.8	12115.6	14905.7	11488	11612.1	28031.7	20784.3	18164.5	11075.2	11152.9	11697.8	5269.25	14569.9	18416.1	13931.1	14559.7	15669.7	10902.7	16641.5	8546.79	22157.7	11701.8	212.359	2129.91	2106.59	432.33	13937.1	10549.7	9812.38	15098.1	7441.56	4027.8	9990.29	7882.7	10262.2	12651	17540	7988.51	4622.71	8864.92	4176.37	9874.56	12440.2	9982.71	18631.9	18467.3	12641.3	11429.6	19253.4	19535.2	20403.4	13149.9	24363.8	10474.7	12385.2	12403.3	13422.7	22720.1	14986.3	23718.3	6840.56	7390.43	21276.6	11145.7	10024.4	19678	13382.9	14012	12839.4	15183.5	16770	12210	1565.36	4253.07	13603.3	2782.23	893.033	1730.45	12226.9	1643.44	8649.57	14382.5	11245.6	20251.1	14878.5	11758.6	16393.5	25160.9	17158.5	11016.5	7231.23	6538.89	16309.7	14744.6	7138.36	9466.98	14474.2	17951.2	8035.24	16000.8	14689.6	11900	15941.8	8943.93	12179.2	12328.2	18016.9	12509.5	9266.05	12262.9	10656.1	10168.5	11924.3	12980.8	12073	10276.6	14391.7	9577.85	8371.53	14947.8	15071.6	11631	9109	9149.34	487.803	2028.14	754.902	1765.89	1832.21	1025.63	752.062	4180.46	17156.6	14400	1165.47	12542	11696	11229	7564.68	9648.59	8373.44	5317.91	6769.08	9904.96	20521.3
YALSNSIGPVR-P14543	4250.07	1171.78	2636.78	1696.59	601.593	633.108	879.964	1995.04	1960.42	4512.89	412.833	6777	1802.79	3582.58	5712.21	646.432	1099.62	2325.55	4655.57	5569.97	5461.4	447.161	1867.16	2256.76	38.2057	5235.61	4138.21	1258.66	3871.05	49.9408	5659.26	7515.42	4093.97	5285.39	3530.75	7460.8	4244.36	3957.3	2683.56	2999.63	5464.8	1919.37	4464.85	1526.36	1521.49	184.355	1947.19	2127.95	6750.64	3591.75	6834.07	10522.7	8488.34	7051.61	5700.47	2907.15	2680.14	4172.91	6096.94	1024.55	4632.7	816.783	718.815	3099.3	0	2813.69	670.104	3837.93	143.953	1990.55	5502.8	5782.03	3709.74	7321.25	5465.28	838.21	2067.61	2010.99	870.411	4458.64	5200.57	672.436	6387.16	6494.72	2756.51	5051.82	6362	5365.29	4825.33	7399.07	8961.32	1874.81	3268.03	2846.54	2822.84	907.053	2102.38	2411.02	3094.37	201.117	6788.96	9360.97	11813.9	7798.32	10439.4	7884.78	5917.71	9569.6	10057.8	8968.87	6544.24	6969.56	8741.81	1679.98	2677.24	1815.06	1152.73	0	1252.1	2292.74	6363.08	5952.84	1962.92	6764.11	5807.19	5586.43	9265.31	2559.68	1399.8	5746.54	1841.92	8186.23	632.169	6348.43	1275.27	969.262	564.141	749.196	4675.63	594.413	5096	3393.97	810.931	5726.81	1.15418	5703.06	8696.13	744.569	9530.79	1338.7	636.371	219.844	55.0239	549.462	1515.57	2846.6	1638.53	2408.43	204.832	1854.67	294.93	4530.38	6107.19	4706.5	3727.13	6420.2	4026.91	8332.75	4089.11	2467.25	1772.02	0	0	0	2779.55	1792.13	2383.13	5817.2	828.014	2077.09	1165.23	4589.21	5148.26	1311.92	3361.69	14.5578	1270.56	630.589	613.142	1198.47	260.625	1027.85	470.128	6393.49	2908.38	766.069	5788.62	5311.34	5772.08	1593.69	1122.73	2354	189.249	2510.49	5522.3	3497.74	6516.37	4104.61	1736.26	2138.38	1512.29	5945.15	767.578	2114.41	3227.93	10073.6	8722.78	8502.05	9214.77	6133.25	6031.75	5832.38	8803.83	8134.91	12129.4	2380.19	902.67	4381.16	905.675	0	2561.33	572.339	2358.76	3909.45	1989.2	6329.14	237.171	8137.73	1543.31	836.9	965.017	1309.28	145.096	123.807	3920.82	4168.27	3482.21	3901.15	5409.59	4799.2	4603.99	3168.7	2666.61	3374.15	3531.2	2968.27	2283.53	4168.48	1594.06	1244.46	6316.2	5876.91	1558.74	1880.06	1909.43	3546.72	2825.53	8020.7	6693.8	754.902	6300.52	7927.34	6585.92	6410.87	4180.46	4960.51	9740	4369.76	134.054	3740.45	901.843	4262.64	5990.52	2795.21	1265.61	2417.17	1520.65	734.149
SQHLDNFSNQIGK-P12259	24906.3	13727.8	24844.6	30050.9	10752.9	14361.9	15509.8	23758.5	20253.4	33516.8	24516	24249.2	27175.1	23478.1	22947.5	39101.6	14146.6	27087.4	24261.4	42647.1	19832.7	59342.3	45923.8	47421.4	33455.3	25171.2	28749.7	17438.8	25467.4	32314.7	29738.1	31092.2	19155.3	16228.4	30309.7	24958.8	21126.6	28133.9	16532.2	28249	15776.1	31212	21400.5	18481.7	29959.8	25095.4	15260.1	18652.3	21494.6	10775.2	16812.7	129.624	30387.2	27006.2	25873.5	24241	21288.5	18154.6	28736.2	17811.2	13224	14103	26428.3	14295.5	37870.7	30117	23450.9	18908.8	22679.7	16249.8	28257.6	35743.5	37362.9	28976.4	22822	39509.8	19192	19599.7	26372	22913.1	36709.9	20047.9	23284.3	22406.8	18633.4	29361	26241.4	35574.2	36124.1	42280.4	41009.4	23546.3	37849.1	35666.4	30593.2	28056.8	25955.8	35635.9	30621.4	34255.3	34278.3	817.139	24190.5	31730.3	33813.6	23935.9	23276.3	34472.6	42152.1	30122.4	24804.8	24717.6	22471.5	31861.9	43166	47527.7	21742.1	33389	32306.9	27989.3	20822.6	18647.2	31424.4	22547	41134.2	50482	22350.5	20074.6	22823.7	33181.6	15659.1	18031.4	31935.6	25230.9	26374.3	20606.9	27534.5	28922.7	74205.3	34934.7	20150	25421	18766.2	24271.5	32590.7	35773.7	25647.6	24779.8	206.308	52639.9	636.371	34988.2	21039.9	21856.8	26081.9	35427.5	38640.8	28811.6	30001.7	31554.6	29073.9	23283.7	25378.4	23451.6	19978.7	24661.3	36389.4	27367.4	30256.9	26309.8	21334.3	34016.2	26841	25273.7	23450.8	31915.3	24310.8	27829.8	21909.9	34520.2	22234	29947.1	36616	26311.1	19863.3	18297.7	25335.7	23752.7	28786.6	18962	21233.6	26211.3	29598.8	39691.1	25603.7	19964.8	19457.6	36560.1	49666.8	42354.7	1122.73	2354	189.249	17390.1	34283.4	30464.2	27421.8	27146	37653.2	19917.1	25676.4	37246.7	25636.5	32032.7	15818.8	30304	30529.7	25506.1	33184.6	24052	32327.9	30637.6	27322.2	17099.9	41048.7	37164.3	29889.3	40553.7	40064.6	28595.8	69375.8	51714.6	21143.1	43106.5	36422.7	24864.5	44096	26354.8	29117.2	22410.3	22489.2	17843.6	27579.8	25035.6	35539.6	22230.8	24996.8	17444.2	46039	25351.2	35438.6	37288.2	27017	22896	31715.4	25759.1	24173.9	29750.2	20988.8	17081.8	22607.2	19436.6	20334.8	31930	37491.3	32779.2	35319.1	487.803	2028.14	754.902	33300.9	19890.4	31780.9	29417.8	28368	42021.3	42400	32096.5	11392.3	20126.3	21006.7	19362	19129.4	25059.4	27625.5	27530.9	18398.4	57668.2
AVVFLEPQWYR-P08637	41815.2	92500.9	46376.6	48460.4	36694.6	82884.6	53459.4	50939.9	60760.1	105037	44118.2	67004.2	78734.5	50434.4	68349.1	44586.4	84977.1	71616.3	63604.3	76377.1	53577.9	120663	50516.2	86001.6	54389.3	71318.3	88572.2	71749.5	37691.8	61361.7	42714.8	76397.9	69484.8	41092.1	52558.3	50722.7	55957	36326.8	32712.7	62176.8	61165.7	40087.4	43878.7	49396.5	65760.8	42167.1	37207.7	63088.5	44836.4	68489.7	68963.4	70745.8	38549.1	89720.5	84261.7	2907.15	2680.14	1098.66	52.829	1024.55	80175.8	62937.5	55211.6	50557.3	57490.5	43999.1	48688.6	52982.2	25839.7	58759.5	44989.1	24354.6	28618.4	35320.3	55053.2	129756	82123.9	66002.3	88980.3	92749.3	32223.1	72181.7	44218.8	117137	116728	110536	69112.4	37178	75412.3	60663.2	39237.4	54177.3	62526.1	83221.6	83466.1	74325.9	85343.8	26348.9	53497.4	123700	95765.7	74042.5	99715.3	56382.2	112810	94719.8	48130.7	61499.1	57492.2	116283	24013.1	106434	118982	1679.98	2677.24	124089	40539.9	85069.4	87803.5	33371.8	37739.6	37932.9	40924.8	49938.9	56660.4	36562.3	40434.2	27294.5	60348.5	30771.8	32137.5	44357.1	46662.3	81186.7	109756	73511.3	84209.6	101325	21377.6	98160	93990	88838.1	76417.2	60440.9	60650.9	64548.2	74003.9	41392.3	53382.2	101544	137812	40512.6	65001.3	87602.1	84589.9	91919.9	64949.5	36505.6	51003	54503.3	36342.4	66421.6	58943.4	68575.8	49695	96991.8	68497.6	44114.6	43676.3	2467.25	1772.02	34670.4	69786.6	49334.8	43858.3	17198	34356	28989.4	10371.1	26776.5	49387.1	25960.9	27090.3	31664.5	25028.9	15145.8	28663.2	101213	145397	88689.1	104390	111755	125973	99335.1	52201.7	142799	136365	132188	83091.1	61352.1	107010	68973	119204	111618	26687.7	137008	69586.6	54782.6	107283	49268.6	95002.6	116217	62260.1	35801.2	99644.6	193146	97734.8	110693	79329.6	71103.6	95304.4	74485.9	116662	110734	56943.5	2380.19	902.67	4381.16	49073.2	48673.6	30290.8	22868	20592.3	3909.45	15429.5	35123.3	35828	61960.9	28494.4	129733	79515.5	81699.1	36925	31853.9	50443.3	50896.8	42769	57724.3	62536.3	79083.1	41042.1	71375.8	62805.7	75401.9	63757.8	51177.1	67240	62786.7	63362.4	45346.4	82490.3	44229.8	56009.8	48804.9	53185.3	58310.8	49951.4	102322	113827	70453.6	75659.6	51167.4	55776.1	84229.4	127468	67880.6	91300	67544.4	47241.5	108796	93193.2	92006.9	65107	33493.8	100373	87391.8	40194.1	26564.2
IANVFTNAFR-P05164	5643.9	1171.78	2636.78	1696.59	7013.77	17672.5	879.964	6664.47	31914.4	5753.28	2480.66	12494.7	6022.6	3460.84	13571.1	9129.6	3972.11	4307.55	9524.26	8736.19	9368.74	447.161	9086.36	14507.7	11582.2	11444.5	16698	7174.95	557.836	6662.65	1581.12	12277	14253.8	7875.98	14864.6	1191.81	18.1833	794.133	2683.56	99.7109	6367.25	1919.37	1859.09	5544.5	1521.49	184.355	8654.49	4297.33	15029.4	1114.22	16190.1	7193.48	1018.93	2375.8	10501.6	11786.1	10930.8	9640.87	52.829	19118.5	4704.41	816.783	12272.1	0	4676.81	9270.4	670.104	758.251	2569.99	438.842	655.604	280.085	10254.9	3634.91	20219.5	55486.4	25440.6	22447.5	42074.4	64137.7	7770.26	10361.6	23711.5	33865.3	4388.86	40011.6	23037.5	31637.7	22676.4	30101.8	24985.4	18307.2	9253.86	30019.2	49381.4	907.053	11524.9	2411.02	3094.37	201.117	18939.7	36786.4	38254.7	22211.2	19047.8	39807.9	10546.7	11844.8	67896.8	31614.9	15173.1	8225.7	42864.7	35999.8	9487.75	13224.2	8628.88	13094.3	4499.19	8665.91	12265.4	8863.53	32520.6	14310.9	29237.6	17297.5	1471.64	11270	12984.9	22244.7	16005.7	14821.8	15504.5	10031.3	11712.8	12304.7	17323.8	6799.7	15887.8	6665.45	29770	21905.3	11919	31092.9	8695.74	14905.7	17365.5	20112.8	206.308	27440.7	15638.5	9233.72	10006.8	549.462	8740.96	20107.5	11082.5	5467.65	15336.2	16189.6	16240.5	5685.54	5517.75	16658.7	22497.1	25212.4	6261.11	13248	13546	25835.7	30729.2	15667.1	11474.5	10170.1	15968	1792.13	15346.8	11170.6	6422.84	2077.09	8578.79	1558.28	20455.4	1311.92	3361.69	21142.8	1270.56	18535.7	6098.85	4896.64	260.625	30977	470.128	59429.4	6512.78	17596.1	14609.4	22626.8	14497.3	20585.6	8818.16	15130.7	15839.4	3708.95	1062.52	7237.26	13652	17988.3	1736.26	9836.25	26593.4	9562.38	10788.7	18157.5	45110.8	15018.8	14888.2	20338.2	7206.61	50358.8	7333.26	14335	47994.6	52129.8	52468.3	17138	35087.5	32390.3	12754.3	0	10504.1	572.339	38430.5	3909.45	1989.2	42773.9	237.171	20472.8	1543.31	6353.01	8333.07	9179.93	13812.7	7028.91	8598.29	12226.9	19939.6	6803.23	8606.74	4225.21	3604.44	22244.9	11420.8	7609.05	8026.94	11276	2283.53	16068.5	15187.2	1244.46	21226.6	5555.51	14805.1	7544.07	1909.43	5962.85	9536.17	8924	27486.6	6395.79	27173.5	18881.5	15571.4	752.062	8073	9212.37	121.203	13792.5	4201.57	24113.6	6703.03	16059.9	9195.53	2703.58	7366.81	728.711	4617.53	734.149
VVLEGGIDPILR-P05164	12179	4320.64	11333.9	7255.52	12123.1	24531.9	6005.93	21342.4	53190.7	7415.92	4147.64	29481.9	13293.8	7443.42	26895.5	9660.39	7000.03	14931.1	20491.1	19255.8	13453.7	3509.11	18894.4	14266.6	21129.6	12887.6	33976.9	10987.3	7416.11	11074.2	6001.7	21853.4	31737.7	12149	17250.7	7823.11	14274.7	794.133	2683.56	24463	9325.26	4348.96	8744.94	8434.37	12586.9	8416.35	14899.5	4589.92	23677.6	5704.54	5650.95	129.624	1018.93	2375.8	3445.18	9779.99	8351.65	11319.6	5975.3	16830.8	3442.25	2050.37	5364.16	12726.5	0	11788	670.104	10577.7	8920.86	5167.78	3141.8	280.085	14627.2	6858.31	34433.3	89814.5	50137.2	40036.9	58984.7	103002	6893.3	24448.6	34819.6	44303.3	8669.92	70667.9	37531.3	46800.5	39420.1	37454.9	36199.7	21135.1	12305.1	42502.5	68003.3	8778	15658.1	13282.5	13131.2	4809.58	7002.37	23480.7	17580.3	13058.2	7589.6	26879.9	7877.13	5860.34	28812.8	12863.1	5792.18	343.605	14288.2	60413.4	17003.4	16127.6	8311.81	0	12050.7	17251.1	21239.5	19717.6	55358.1	29814.3	41739.2	16351	4145.01	16922.6	25798.3	34108.5	21519.5	28309.2	26640.6	17987.2	19494.1	24966.1	30287.9	11166.8	17027.7	14145.3	48100	47055.8	18259	54729.9	7994.23	18664.6	21506.6	21835.1	11944	35659.3	24776.5	23229	20355.7	7553.72	11860.2	37821.2	27952.9	12375.9	27178	42311.8	26348.2	9909.09	11494	28141.9	23672.3	10388	2129.91	2106.59	9583.46	52856.6	70853.4	10074	12212.7	6504.47	22555.7	1792.13	24624.7	17664.2	8146.72	6577.5	15150.6	1558.28	20703.2	8200.88	6849.41	39607.9	10509.9	32696	11002.3	8893.9	260.625	54328.8	17356.7	97618.7	12901.3	67846.4	23997.7	41800	29800.1	35503.2	17824.6	20619.7	35516.2	8415.12	4803.78	16118.6	23293.8	38266	4105.9	24459.6	60156.1	16761	21211.2	46250.4	70172.3	10306.7	4253.07	3856.82	2782.23	33973.4	1730.45	5860.49	26744	28223.2	25925.5	26380.9	66492.9	55037.2	14224.1	0	24672.4	5021.99	44065.9	3909.45	1989.2	71637.5	237.171	55393.7	13048.2	14124.6	20079.7	15868.5	19260.3	15163.5	15201.8	21207	25863.7	15319.2	15346.3	8705.52	5754.98	28006.2	18245.2	15304.2	13454.5	23029.7	2283.53	21274.8	23166.9	1244.46	23297.5	8784.75	23367.1	10952.1	15293	12139.8	20014.2	487.803	13840.3	754.902	17849.3	1832.21	1025.63	752.062	4180.46	5482.66	121.203	5001.38	10472.6	18550.4	901.843	24465.1	15689.4	12819	12661.7	14144.3	4785.01	734.149
SSGLVSNAPGVQIR-P04180	165433	162417	162555	198444	140275	172200	139698	131679	120497	155180	124958	302476	126915	142086	160386	140836	146675	150632	149339	168004	183527	178422	116778	60683.4	142625	149852	145200	154643	122855	136884	147069	167009	139345	214393	118014	217383	114388	114236	114846	135129	129685	226324	177054	88544	151118	136061	105395	132943	150462	148248	214830	195393	158215	157536	139744	183061	219026	122789	151587	151314	102694	95921.8	73528.2	80000.6	78022.8	156703	154106	143969	126961	208625	181630	253709	252795	231468	89486.4	138824	100572	162661	102670	88219.2	116248	122476	137142	118529	146911	80742.8	113967	131800	171392	79735.4	88853.7	50307.5	104544	120523	82801.1	107633	92255.9	82286.4	112759	68683.6	150718	190976	191273	116792	147658	105088	125719	133754	134726	86025.1	187355	202603	154573	145861	114817	122299	98971.7	55164.5	220004	145060	167854	182716	176671	139195	190952	181141	215378	257096	172465	198348	117207	340793	188635	158914	168730	166837	191365	122011	212381	152598	198900	124671	135928	145788	116771	252749	208387	100842	206.308	136524	147842	66030.3	177898	134813	112082	116496	131543	112627	126890	111337	106301	121653	156527	154619	153114	148794	187298	141602	79756.6	188672	141315	115786	62740.8	57051.9	195125	117000	203694	191137	209646	145545	155638	127292	188861	159082	186076	191345	167696	129341	72210.4	127912	133853	135584	73641.8	112851	93714.4	53634.2	121285	125043	157054	99346.7	147806	115557	80830	125789	50706.6	58994.1	193132	88633.3	87037.5	121599	64007.6	150778	102699	103292	72377.7	92577.1	173266	163206	134732	148671	128052	114540	121721	85333.5	125152	171957	106562	146941	87241.2	77404.6	38596.4	95358	185161	90565.8	166914	173182	189131	115356	104012	153377	137144	146116	111231	128732	119917	93164.5	90306.2	123536	200781	196113	180222	141951	93857.7	120678	122121	149778	114369	112255	137021	103951	101991	185184	117371	121268	115613	111515	138417	250744	215042	201534	153184	147016	190175	130715	179955	171566	197000	180462	75042.9	87720.2	69894.9	61538.1	181226	227453	201436	166701	150249	170857
VPGTSTSATLTGLTR-P02751	399872	200320	210824	297801	197872	338207	257397	172954	179212	52782.4	192588	191441	152768	107825	151750	176222	177443	153275	272122	246836	219048	447.161	235196	47421.4	190754	201369	232321	190224	194571	159940	177708	181223	199065	203971	154450	297895	143509	107280	156001	119694	126175	226324	234020	124331	157524	174131	148339	252354	188078	248253	148046	275453	165749	109825	160499	2907.15	2680.14	187781	176370	127947	130519	115712	158308	164844	55665.4	184467	152543	108960	152689	128046	68413.2	103025	162436	174887	152547	209423	131517	140213	247615	210772	279403	190467	232843	176517	170934	124784	140361	148712	183257	114433	225552	134253	96707	123941	135009	86139.3	119904	139736	157790	185117	103502	186280	202525	156211	208197	42879.9	143340	118999	117786	62280	196591	218812	100407	1679.98	196109	31618.8	126829	126588	121498	124068	188479	200932	110351	57765.2	101827	45842.1	151984	141403	57774.4	257667	116577	378658	544394	290970	217875	215977	275345	197287	321013	222896	296400	136570	160442	146581	136793	296818	231095	161958	443633	105959	115896	217558	311322	171532	209713	150327	129735	211176	136243	186459	137874	218397	141955	158501	153450	163949	144487	206957	105962	2467.25	1772.02	98123.8	132863	106387	245248	1792.13	166723	286028	233836	98895.7	91297.2	147726	57814.7	185279	86188.4	157595	194053	194012	123685	142902	199637	245433	188722	177430	166797	121650	207547	135761	201352	88446.6	169145	192836	132676	131738	10613.5	108156	171018	158788	140963	127190	166713	83267.9	103309	313475	118491	82253.8	124300	190046	166635	190912	162339	146161	466935	123684	217589	2380.19	902.67	4381.16	80603.3	91939.1	18003.5	572.339	56353.5	3909.45	248650	103979	65799.5	33122	69133.9	228215	355410	226693	268960	215079	263681	179894	166163	142566	277513	215246	165077	142111	196487	270276	168386	127090	138949	152902	203948	117593	167397	249462	181943	168749	173506	154013	213597	172873	109138	264826	131205	157106	160819	183168	148713	149188	276000	59423.6	139843	227845	153158	190618	208074	13823.8	224918	207619	176328	7944.72
LLIYDASSLESGVPSR-P01602	55525	15397.2	2636.78	49543.3	19136.9	51207.4	9921.88	11496.7	170210	17814	32758.4	20165.1	10811.3	52521.3	119303	14154.4	14260.5	437362	14835.5	24683.6	12210.4	16932.3	26996.7	28533.2	62215	25842.4	20908.9	52785.7	13548.7	13706.5	16455.1	23097	9033.03	18759.4	17895.6	16505	17929.1	10063.3	14105.1	16017.5	23563.8	22484.4	17551.5	24362.2	1521.49	310705	25734	35110.1	9051.24	28698.8	15567.4	16685.7	11853.5	12963	18955.4	2907.15	2680.14	12278.9	32385.2	1024.55	15490.1	6436.39	718.815	6469.78	0	21011.3	670.104	758.251	12975.8	438.842	37367	280.085	17966	12636.4	37436.2	5570.23	19489.5	2010.99	870.411	11802.3	6587.38	447061	85446.9	13430.1	138133	12046.6	25783.7	13734	15820.8	22243.2	70627.3	80670.7	9003.75	4547.47	299281	9664.01	455637	72567.6	21074.7	91001.4	75625.6	21758.8	15470.6	8762.43	20967.4	18048	19199.7	28129.7	15340.1	30393.7	7085.19	9657.43	81313.1	1679.98	2677.24	27641.6	1152.73	0	8126.29	2292.74	859.484	963.74	16516.1	1225.16	3528.34	3169.27	1471.64	169050	1399.8	13699	8696.02	2562.78	27633.4	82000.6	44230.2	21795.8	564.141	749.196	31636.1	10308.9	12870	23392.7	22316.5	40769.8	268910	10.7957	30456.5	20251.7	21547.9	25640.7	290111	34725.1	17447.7	27801.9	14768	7644.03	1638.53	2408.43	10959.5	1854.67	12583.5	21659.2	20630.2	13456.4	427.84	20528.1	77595	53509.3	9456.86	2467.25	1772.02	13017.8	0	0	2779.55	1792.13	13672.6	14204.8	3058.5	2077.09	1165.23	12997.2	4487.52	1311.92	28824.6	14.5578	1270.56	21276.4	539139	22159.8	22300.4	1027.85	22542.5	27676.5	7631.39	95763.2	22376.2	13814.2	101750	30208.9	38285.2	52361.7	55519.6	433877	23403	72211.4	15922.4	25347.2	9839.02	6429.38	16818	15489.6	11216	14406.1	9503.33	60108.5	55508.6	20171.5	52554.1	27509.4	17493.5	14616.1	23997.3	32871.7	21913.2	2380.19	902.67	4381.16	905.675	0	2561.33	572.339	2358.76	3909.45	1989.2	2926.79	237.171	2342.14	8190.18	836.9	47187.2	12524.2	12012	31327.4	716.839	73858.8	13827.7	15747.3	106785	9247.62	83901.6	181.736	197.967	385617	28445.8	111054	9202.33	17988.5	54650.1	20175.3	2723.19	12656.8	1558.74	21341.8	238898	12024.5	8426.14	49214.4	28941.8	754.902	41159.9	28394.3	18634.6	30805.5	183704	27226.8	18500	24104.6	33236.3	7253.06	901.843	22814.1	104037	2703.58	1265.61	728.711	1520.65	734.149
LLGEVDHYQLALGK-O75636	29933.3	20621.2	17864.5	40338.5	25314.6	38822.4	16565.8	18926.3	14075.1	16072.2	44118.2	32544.9	19536.7	13930.3	15545.1	18931.5	24093.1	39772.2	44588.6	22874.3	37001.3	9811.26	26111	9363.73	28955.4	36078.7	26571.7	41642.1	29338.4	12236	29738.1	25939.8	24601.4	22481.5	9834.52	10587.4	25504.2	11810.1	15617.7	14459.4	19051.6	18490.5	11085.1	10585	15356.7	13315.9	19013.7	23772.5	22838	27114.2	26308.8	39435.3	53491.6	42159.6	47042.7	2907.15	2680.14	22663.2	37706.7	25491.3	12779.4	24782.8	42389.9	2983.07	26235.8	12705.6	14383.2	9173.59	10794.5	41533.6	15969.3	35393.1	28088.4	24518.5	15194.7	16106.2	8271.9	24290.2	41269.2	29565.3	11543.2	15763.6	36528.6	42215.7	21559.3	10693.7	25478.5	23327.4	30850.5	19738.5	29871.1	22564	23676.5	17684.6	19453.3	14799.5	6996.78	10820.3	20894.6	13892.4	34811.8	58858.3	52037.6	38442.4	52123.1	51199.9	38530.9	35162.1	49355.3	47625.9	26256.1	50785.9	31953.7	1679.98	28266	29829.1	46201.9	34550.4	19820.2	30949.7	27865.9	37181.8	38184.3	22733.4	21777	23941.8	18591.6	20426.8	7093.09	19464.1	10334.4	21277	31935.6	29707.4	34237.5	43393.5	17140.2	34860.4	22168.5	25504.4	19630	26637.9	24852.5	27127	18706.8	27219.1	22842.4	19557.2	23059.2	32806.6	34583.1	21940	31303.3	10054.1	25553.2	11059.1	7991.25	22263.5	19589.4	25100.2	18421	16226.4	23249.9	27333.3	15815.1	33203.2	24616.3	57866.3	39625.1	2467.25	1772.02	10041.3	26572.6	16812.4	26852	13074.5	29647.3	32274.8	34477.6	11522.3	23021.1	15978.5	33312.3	17692.6	33676.2	16875.2	29618.7	24281.6	15637.5	13790.5	26415	21946	34097.8	25316.5	18071.7	12824.8	19457.6	30724.8	27518.1	19962.8	5491.74	30369.8	17594.8	15815.5	1062.52	17408.1	19018.4	7931.21	16953.4	26381.4	13168.3	24890.8	15870.2	11579.7	21452.7	43624.5	39450.8	56180.2	16805.9	31568.2	37506	46378	39031.7	55948.3	37808	2380.19	902.67	4381.16	15172.4	45293.5	9258.25	10791.3	14533.3	21904.3	16232.5	21213.1	12918.8	22871.3	7255.94	25699.9	46384	18606.7	19989.6	24535.4	8735.86	10545	17916.8	18871.4	11420.2	21046.3	5861	30246.7	33859	33397.2	17165.6	28318	22345.6	25944.9	30097.1	14065.1	20536.3	17906.2	16410.5	21672.7	20925.4	25696.3	21023.3	22582.6	38319.6	46302.8	60341.2	26376.4	49266.7	46763.3	41364.7	36675.4	41600	52720.7	20150.8	33986.8	34183.6	13958.6	27351.7	25424.8	35452.8	16518.6	11101.2	9938.57
SALYSPSDPLTLLQADTVR-O00391	17982.8	16163.1	11996.4	1696.59	14817.2	19554.1	15179.8	14375.9	15057	13644.2	11227.7	13400.8	17920.9	20173.8	14558.1	14437.5	18721	18498.7	13491.3	14215.7	13320.5	447.161	15318.9	2256.76	14947.3	19297.9	18440.4	19257	12835.6	16883.5	14995.2	21853.4	17671.7	18015	19346.6	15565.7	18.1833	18395.3	15072.5	99.7109	10461.7	13150.4	11978.1	13542	15639.4	16184	13227.6	10917.1	15163.8	15511.4	13496.9	13277.2	6240.69	10367.4	9187.16	2907.15	2680.14	1098.66	20069.7	9118.05	13195.3	816.783	718.815	8251.88	0	8823.35	10385.4	758.251	4754.06	7521.98	13069.2	280.085	3709.74	633.656	13773.3	21438.9	19192	18427	27982.5	21959.4	12583.3	24448.6	12475.3	19924.9	16169.5	15831.9	18155.4	10672.3	11997.4	11282.4	9290.4	10150.8	14756.1	17536	16626.7	18704.5	14670.7	12289	16211.3	24220.9	10817	9470.55	11912.4	7224.74	17128.3	10534.4	6325.38	8880.14	10337.9	11316.2	4947.76	9603.4	11937.2	1679.98	2677.24	1815.06	1152.73	11439.4	8978.56	2292.74	12726.2	8525.52	8203.24	12037.5	3528.34	3169.27	1471.64	16887.4	1399.8	1706.29	1841.92	14118.6	14693.7	10214.5	20968.4	20012.5	16337.1	18349.6	1081.12	15474.1	13650	11331.3	16365.4	20147	23091.2	12119	9951.79	16001.3	15088.4	23229.5	22844.9	10838.4	14385.8	14565.4	9657.35	12032.6	16377.1	12146.7	14206.7	1854.67	16513.1	17598.1	11264.7	14620.9	14841.3	12234.2	4789.48	7338.81	7064.16	2467.25	1772.02	0	0	0	8646.35	1792.13	2383.13	8851.42	828.014	2077.09	10251.3	1558.28	1314.21	1311.92	7391.65	14.5578	1270.56	18607.9	613.142	28230.6	30478.9	22136.6	31966.7	22956.5	22098.7	35022.9	20268.3	18815.9	8993.71	8875.8	32636.6	20980.8	26861.7	26242.6	8786.41	23533.2	15774.9	15110.2	25922	21664.2	1512.29	609.975	767.578	17643.7	27066.5	14086.4	17485.2	17837.6	5141.47	9244.97	9684.38	9908.03	9873.58	10874.2	10478.2	2380.19	902.67	4381.16	15433.2	0	19444.8	572.339	2358.76	3909.45	1989.2	2926.79	237.171	2342.14	1543.31	19223.5	17128	18337.4	14747.2	8713.75	16187.7	17111.8	13466.5	12686.7	18927.2	17060.3	17113.5	13603	18245.2	14994.3	20762.2	16479	18384.3	14978.9	1594.06	15160.3	14772.3	14677	1558.74	12523.8	1909.43	3546.72	2208.2	12973.3	10736	11209.3	10749.5	6731.03	6841.19	7368.34	6498.39	9311.83	9520	8597.73	7692.42	1011.14	901.843	13808.5	17451.4	2703.58	1265.61	728.711	1520.65	734.149
WPEPVFGR-O00187	116306	82288.5	74533.8	103418	80356.5	111466	60499.3	97651.7	92265.3	63602.7	114654	63047.8	43333.3	49912.7	86855.2	41755.5	60721.2	57213.8	107045	91755.9	61422.2	96134.5	62325.2	29136.1	66519.2	62424.5	55466.5	42228.6	43803.9	53373.8	61999.5	75154.2	48639.4	43474.2	39499.3	51393.7	51198.8	42510	46255	21842	52976.9	45116.8	47573.7	50572.6	24683.8	23559	47861.9	54311	64315.8	62855.6	29578	33490.3	36540	37658.6	37910.9	2907.15	2680.14	34774.3	71308.3	43792.8	62534.2	45821.4	47099.9	34286	65931.6	58116.5	59185.6	41936.4	39710.4	58185.3	59303.9	31012.7	34713	58467.1	99095.7	108598	81082.5	64997.2	151991	101094	46499.2	80331.3	137356	145899	38498.7	68940.8	71400.9	103078	81608.8	109607	83284.6	55070.4	48186.7	47258	50545.2	30846.1	23134.5	51402	50075	29757.1	72824.6	100028	59210.4	84207.2	70728	67455.8	42870.5	52812	76834.1	80326.3	32985.1	54162.7	33252.6	1679.98	81730.5	99430.3	55487.6	65036	14131.8	31757.1	43005.6	94644.5	71801.2	50497.9	51216.2	83146.9	44294.7	62865.3	32605.3	44118.6	40329.3	65634.1	100605	113946	115326	139295	75260.9	122969	103515	83371.7	66950	56656.3	67118.6	112791	66643	75306.3	67458.5	67783.3	73613.8	105959	103266	41828	44303.5	30249.8	42118.7	54577.5	21704.6	54512.8	54709	58626.9	55422.1	70392.4	34383.6	49814.5	37942.8	61584.3	33579.9	39485.3	69122.4	2467.25	1772.02	39903.7	55024.1	47405.5	65876.9	61349.8	42901.4	71120.6	36701.9	39465	52338.5	41202.4	46802.4	72137.3	43950.4	40723.6	74129.1	111791	87823.5	39722.7	112772	73868.1	101346	95473.2	47727.2	31639.1	72803.7	57400.5	80540.7	46403.3	45503	45139.4	189.249	42163.1	71030.3	39490.6	37004.7	32051.9	45600.1	45599.7	19990.9	34560.6	36013.2	49333.7	55536.4	73262.5	80685.7	48178.3	37457.3	48855.5	34287.2	34151.1	60571.5	45323.1	41974.6	2380.19	902.67	4381.16	59978.4	36505.2	63024.5	4065.42	19151.7	52584.4	65675.7	32167.3	38239.5	21358	41106.6	93136.3	141562	55663.1	104621	61865	55029.1	31006.1	63864.6	47257.8	57932.4	63138.9	49523.2	48490.7	79296.6	42693.3	44630.5	39577	31893.3	45317.1	67520.6	36892	43833.7	33210.6	27291.4	59062.1	39932.6	56498.9	37673.7	61673.7	56428.4	30479.9	65269.7	40645.6	41864	45653.2	40864.9	45005.1	66700	46146.7	48913.7	63986.4	60346.4	51031.6	52354.1	52676.5	73668.1	75015.5	32059.5	44171.4
SPELQAEAK-P02652	1.54465e+07	1.11551e+07	1.45282e+07	1.79764e+07	1.20535e+07	1.37665e+07	1.44098e+07	1.29867e+07	1.0679e+07	3.43085e+06	9.24633e+06	7.88736e+06	1.00768e+07	1.01043e+07	1.0277e+07	1.19251e+07	1.10047e+07	1.30151e+07	1.23438e+07	1.13079e+07	9.27993e+06	2.88404e+06	1.13498e+07	3.09445e+06	1.05257e+07	1.27198e+07	1.12095e+07	1.35092e+07	1.31819e+07	1.2e+07	1.23278e+07	1.1513e+07	1.33336e+07	8.79906e+06	1.23335e+07	1.22379e+07	9.80199e+06	8.2083e+06	9.69069e+06	7.86311e+06	1.23e+07	1.04878e+07	9.85345e+06	8.66959e+06	1.06838e+07	1.15234e+07	9.49043e+06	1.19228e+07	1.07473e+07	1.13034e+07	7.61244e+06	129.624	1018.93	2375.8	1.0806e+07	2907.15	2680.14	8.27388e+06	8.52963e+06	6.58526e+06	6.22474e+06	5.97282e+06	8.21632e+06	6.27608e+06	5.08745e+06	1.15292e+07	1.01397e+07	6.19685e+06	8.36156e+06	6.92865e+06	4.59187e+06	5.57178e+06	6.86311e+06	6.36109e+06	8.00773e+06	1.23063e+07	6.32294e+06	6.91852e+06	11072212	8.72654e+06	8.09657e+06	1.23175e+07	1.14712e+07	8.72148e+06	8.11553e+06	6.20323e+06	5.98059e+06	8.39785e+06	7.42258e+06	4.29698e+06	8.936e+06	8.27544e+06	7.10296e+06	9.1841e+06	5.80272e+06	7.39977e+06	8.29457e+06	9.71887e+06	1.11678e+07	8.85793e+06	4845.28	817.139	8.59324e+06	613.282	3617.61	3312.72	597.536	2578.89	4.24188e+06	4.13843e+06	1.00539e+07	1.03463e+07	1955.29	1679.98	5.36836e+06	4.25562e+06	5.662e+06	5.0519e+06	5.35146e+06	6.72819e+06	6.07783e+06	6.94811e+06	4.32999e+06	5.08706e+06	3.54884e+06	2.5241e+06	5.40477e+06	2.85271e+06	3.60375e+06	8.73103e+06	7.49874e+06	1.23334e+07	1.03915e+07	1.56676e+07	1.02876e+07	1.17499e+07	1.45474e+07	1.01517e+07	1.84932e+07	1.27094e+07	7.345e+06	8.69451e+06	8.03056e+06	5.56817e+06	8.54959e+06	8.76197e+06	7.64084e+06	6.86167e+06	1.15783e+07	6.82621e+06	5.08902e+06	7.68161e+06	1.64385e+07	1.40059e+07	1.10496e+07	9.8782e+06	9.02716e+06	1.00186e+07	9.47702e+06	1.02732e+07	9.72158e+06	1.16779e+07	1.03151e+07	1.11112e+07	1.06106e+07	7.49482e+06	2129.91	2106.59	5.40573e+06	2467.25	1772.02	5.56035e+06	4.99914e+06	5.78788e+06	9.20129e+06	2.13216e+06	8.51052e+06	8.03972e+06	9.50914e+06	7.37053e+06	5.37158e+06	6.26411e+06	3.16604e+06	8.27681e+06	4.59481e+06	6.33168e+06	9.6862e+06	1.2261e+07	5.8549e+06	9.4685e+06	1.18614e+07	1.36775e+07	1.14133e+07	8.15277e+06	7.73082e+06	4.87276e+06	7.84788e+06	9.83669e+06	1.05374e+07	6.25978e+06	8.84954e+06	8630658	8.85865e+06	8.36263e+06	5.1733e+06	9.20373e+06	7.53364e+06	9.76275e+06	1.20339e+07	1.04477e+07	8.82167e+06	6.85841e+06	9.73577e+06	9.4385e+06	9.32289e+06	1565.36	4253.07	6.15148e+06	2782.23	893.033	6.82945e+06	7.98264e+06	9.94586e+06	6.80676e+06	9.38256e+06	2380.19	902.67	4381.16	3.65086e+06	5.10397e+06	2.51609e+06	2.0357e+06	4.74556e+06	4.31767e+06	7.14115e+06	5.35543e+06	3.82395e+06	4.25446e+06	3.86153e+06	1.26238e+07	1.20277e+07	1.12e+07	1.12143e+07	1.37419e+07	9.53837e+06	9.53583e+06	7.73021e+06	9.30884e+06	7.7499e+06	1.18784e+07	1.22975e+07	9.25005e+06	1.31576e+07	1.13275e+07	1.08552e+07	1.0389e+07	8.93824e+06	1.02569e+07	1.10092e+07	1.01837e+07	9.30173e+06	9.44284e+06	1.15409e+07	1.00091e+07	1.18228e+07	9.80082e+06	1.00239e+07	487.803	2028.14	754.902	6.50033e+06	1832.21	1025.63	752.062	4180.46	6.67617e+06	8890000	5.60721e+06	6.12467e+06	7.10116e+06	6.74123e+06	7.06937e+06	7.98736e+06	1.57421e+06	8.17255e+06	8.71392e+06	8.68479e+06	3.52758e+06
EQLTPLIK-P02652	4.61566e+06	3.16192e+06	3.59655e+06	5.17091e+06	2.97272e+06	3.81079e+06	3.87195e+06	4.24835e+06	2.86411e+06	1.10315e+06	3.0645e+06	4.17341e+06	3.39322e+06	3.04345e+06	3.51615e+06	4.14017e+06	3.54885e+06	4.03007e+06	3.49168e+06	3.79947e+06	4.21815e+06	1.23828e+06	5.28124e+06	2.18621e+06	2.91511e+06	3.54075e+06	3.48481e+06	3.18669e+06	3.13758e+06	2.85023e+06	3.22614e+06	2.87825e+06	3.26767e+06	4.48142e+06	3.22443e+06	5.3809e+06	2.75978e+06	2.45785e+06	2.81399e+06	3.46559e+06	3.075e+06	5.32526e+06	4.54183e+06	2.1842e+06	2.92061e+06	3.29484e+06	2.47505e+06	3.10871e+06	3.15702e+06	3.16919e+06	4.67021e+06	6.59898e+06	3.75446e+06	5.44624e+06	5.16086e+06	6.16474e+06	5.1379e+06	4.12495e+06	4.5613e+06	4.01978e+06	3.34185e+06	3.47672e+06	5.02399e+06	3.89349e+06	2.53232e+06	4.72931e+06	3.93082e+06	2.52742e+06	3.24395e+06	3.38776e+06	2.67704e+06	3.2064e+06	3.36531e+06	3.20626e+06	1.90984e+06	2.84988e+06	1.59189e+06	1.8092e+06	3.16061e+06	2.27462e+06	3.87493e+06	3.8885e+06	3.95192e+06	2.5515e+06	3.0183e+06	1.82787e+06	1.89182e+06	1.90993e+06	3.11142e+06	1.76705e+06	3.54402e+06	4.19726e+06	1.91747e+06	2.3629e+06	1.39997e+06	2.03453e+06	1.90437e+06	1.99777e+06	2.77394e+06	1.93767e+06	4.29479e+06	5.32229e+06	5.99136e+06	2.33095e+06	4.72504e+06	1.4464e+06	4.195e+06	3.11632e+06	1.94753e+06	1.61467e+06	5.91093e+06	5.13262e+06	3.0395e+06	3.62067e+06	2.27881e+06	2.90336e+06	3.60103e+06	2.56079e+06	3.17123e+06	2.7451e+06	2.69882e+06	2.85436e+06	2.06451e+06	2.12427e+06	1.85306e+06	1.82069e+06	2.60079e+06	2.48292e+06	2.17655e+06	4.35625e+06	2.51113e+06	5.60775e+06	2.7137e+06	4.35437e+06	2.9323e+06	3.50714e+06	3.55654e+06	2.20272e+06	4.83846e+06	4.47935e+06	4.407e+06	2.75844e+06	2.8741e+06	1.47216e+06	2.55757e+06	4.08287e+06	3.62005e+06	3.77809e+06	6.97137e+06	2.39766e+06	2.2622e+06	3.26206e+06	6.3975e+06	3.42715e+06	2.78442e+06	2.4895e+06	2.63087e+06	2.55375e+06	2.61192e+06	2.27695e+06	2.68025e+06	2.97814e+06	3.34012e+06	3.49348e+06	2.88768e+06	3.12744e+06	4.76273e+06	4.65654e+06	2.01291e+06	3.57908e+06	4.07114e+06	2.47926e+06	2.57338e+06	2.81125e+06	3.70558e+06	968857	3.5228e+06	3.57535e+06	4.19848e+06	2.57969e+06	2.34146e+06	2.73008e+06	1.87485e+06	3.87264e+06	2.56282e+06	3.23557e+06	5.17256e+06	3.12535e+06	1.55399e+06	2.14603e+06	3.04789e+06	3.31215e+06	2.86516e+06	2.0811e+06	3.00781e+06	1.39584e+06	2.72406e+06	3.28684e+06	3.35586e+06	3.76832e+06	3.73438e+06	4.15283e+06	4.5722e+06	2.09941e+06	1.57868e+06	2.11154e+06	2.97807e+06	2.64919e+06	2.80034e+06	2.49837e+06	2.49428e+06	2.61443e+06	2.41105e+06	4.12827e+06	2.22546e+06	3.28016e+06	6.8791e+06	5.71804e+06	4.79966e+06	3.81825e+06	3.62465e+06	4.52537e+06	4.16339e+06	3.15435e+06	4.19746e+06	3.48536e+06	4.07188e+06	2.12775e+06	1.72823e+06	2.8731e+06	1.30446e+06	1.86232e+06	1.89399e+06	1.83238e+06	2.59261e+06	2.54557e+06	1.98777e+06	3.11232e+06	2.6221e+06	3.39238e+06	3.15251e+06	3.03005e+06	5.72109e+06	4.50166e+06	3.64568e+06	2.91048e+06	2.41298e+06	3.31439e+06	3.35062e+06	3.8266e+06	4.07392e+06	1.85641e+06	3.42098e+06	2.77162e+06	2.71379e+06	2.43944e+06	2.66116e+06	2.94042e+06	2.97011e+06	3.51627e+06	3.19262e+06	5.58612e+06	3.21075e+06	2.18381e+06	2.68542e+06	2.38844e+06	2.67416e+06	5.76244e+06	5.80453e+06	6.31251e+06	4.07603e+06	3.97808e+06	4.54377e+06	4.06577e+06	4.17396e+06	3.59295e+06	4140000	2.32023e+06	3.21911e+06	3.75944e+06	3.91488e+06	3.52718e+06	3.74198e+06	812985	3.246e+06	3.05619e+06	3.73231e+06	1.96931e+06
QEPSQGTTTFAVTSILR-P01876	4.84416e+06	5.98997e+06	4.614e+06	4.088e+06	3.53011e+06	4.97784e+06	4.92794e+06	6.12085e+06	3.96884e+06	9.47443e+06	5.60063e+06	4.12236e+06	4.23051e+06	3.46084e+06	6.16869e+06	5.09559e+06	5.17677e+06	3.89794e+06	3.213e+06	2.48128e+06	2.96011e+06	6.48809e+06	3.77232e+06	5.58609e+06	4.42157e+06	4.86643e+06	4.08013e+06	4.20331e+06	4.38039e+06	4.39335e+06	4.64996e+06	3.50009e+06	3.39912e+06	4.27298e+06	3.563e+06	4.48185e+06	3.42594e+06	4.71475e+06	5.01243e+06	2.94139e+06	6.35054e+06	3.96436e+06	3.55648e+06	3.42751e+06	3.5801e+06	5.58245e+06	2.98318e+06	5.37624e+06	3.47608e+06	5.40523e+06	4.4367e+06	4.91456e+06	4.1186e+06	3.99091e+06	5.90801e+06	2907.15	2680.14	1098.66	52.829	1024.55	1033.91	816.783	718.815	0	0	3.97639e+06	4.77952e+06	3.61327e+06	4.19476e+06	5.64627e+06	6.74837e+06	1.8923e+06	3.4713e+06	6.704e+06	4.7646e+06	3.41123e+06	4.79056e+06	5.47786e+06	4.61007e+06	5.74617e+06	6.19989e+06	5.05272e+06	3.35379e+06	5.54371e+06	3.46489e+06	3.36788e+06	3.41748e+06	3.45536e+06	4.99673e+06	4.29698e+06	4.40472e+06	2.89343e+06	5.38558e+06	5.73635e+06	5.00464e+06	4.70895e+06	4.11907e+06	3.71477e+06	3.67457e+06	6.74725e+06	4.40149e+06	4.80572e+06	4.33178e+06	3.68559e+06	2.79073e+06	3.49439e+06	5.79936e+06	5.06058e+06	5.0956e+06	4.96612e+06	3.62836e+06	3.80894e+06	3.81886e+06	1679.98	2677.24	1815.06	1152.73	0	2.79465e+06	2.59708e+06	6.60443e+06	3.28627e+06	6.48586e+06	4.36034e+06	3.569e+06	4.82549e+06	7.05058e+06	5.37085e+06	5.14821e+06	6.48803e+06	5.98639e+06	2.48833e+06	2.44895e+06	5.12758e+06	4.40664e+06	4.41861e+06	4.22195e+06	3.67758e+06	2.5588e+06	2.52901e+06	2.886e+06	4.69206e+06	5.12265e+06	4.21976e+06	4.64747e+06	2.72191e+06	3.04565e+06	3.16692e+06	3.92444e+06	6.35075e+06	1.17753e+07	5.47183e+06	4.22509e+06	4.45879e+06	4.74056e+06	4.69175e+06	2.69664e+06	4.51818e+06	3.24725e+06	2.81481e+06	3.36167e+06	4.65673e+06	4.6336e+06	3.25088e+06	2.93805e+06	4.2985e+06	4.0938e+06	4.94246e+06	6.40585e+06	2467.25	1772.02	0	0	0	4.36793e+06	5.49801e+06	3.09727e+06	5.75922e+06	5.5609e+06	1.90794e+06	3.93522e+06	3.45028e+06	4.7353e+06	3.32211e+06	3.45324e+06	2.1087e+06	2.29965e+06	4.71207e+06	6.61116e+06	8.56912e+06	4.82582e+06	7.1247e+06	6.58277e+06	7.25167e+06	4.39986e+06	8.57808e+06	4.97789e+06	4.12045e+06	5.30226e+06	6.41549e+06	8.66125e+06	6.68063e+06	8.00136e+06	4.67118e+06	9.81285e+06	6.25402e+06	4.79145e+06	5.69085e+06	5.18441e+06	3.49423e+06	4.56673e+06	4.26188e+06	5.79874e+06	4.11114e+06	5.2529e+06	5.61124e+06	6.99805e+06	2.01715e+06	5.32662e+06	5.39666e+06	6.39561e+06	5.90265e+06	4.98739e+06	6.09288e+06	4.47524e+06	2380.19	902.67	4381.16	905.675	0	1.2043e+07	1.00141e+07	3.75831e+06	1.11628e+07	8.51776e+06	3.15414e+06	4.51295e+06	1.08789e+07	5.7923e+06	4.72877e+06	5.18056e+06	3.95029e+06	3.39619e+06	3.08009e+06	6.48884e+06	4.56316e+06	3.10653e+06	3.02894e+06	4.68063e+06	3.5715e+06	3.68016e+06	4.513e+06	4.70166e+06	3.82174e+06	5.08427e+06	5.04947e+06	3.67687e+06	5.18898e+06	3.40573e+06	7.1094e+06	4.3316e+06	4.49951e+06	4.53073e+06	3.3088e+06	3.52244e+06	4.20035e+06	4.35603e+06	4.62553e+06	4.89909e+06	4.86346e+06	4.60884e+06	3.1277e+06	3.62481e+06	3.96863e+06	3.86154e+06	4.67456e+06	4110000	6.78022e+06	134.054	1011.14	901.843	1424.15	2.81907e+06	3.86701e+06	2.14788e+06	8.3098e+06	5.02426e+06	4.50916e+06
TPLTATLSK-P01876	3.15327e+06	3.41723e+06	3.14698e+06	2.50153e+06	2.18542e+06	3.00099e+06	879.964	1995.04	1960.42	3010.19	412.833	1.76125e+06	2.24746e+06	2.22607e+06	2.38112e+06	3.25552e+06	3.93955e+06	1.34776e+06	1.6065e+06	935651	1.48005e+06	447.161	1867.16	9.40391e+06	2.62164e+06	2.16472e+06	1.27341e+06	2.05278e+06	2.68936e+06	2.05144e+06	2.19882e+06	1.83e+06	1.86858e+06	2.54592e+06	1.70895e+06	1.7176e+06	2.1317e+06	2.28781e+06	2.79641e+06	1.67455e+06	3.24212e+06	1.7603e+06	1.78594e+06	2.04979e+06	1.95963e+06	3.27777e+06	1.45553e+06	3.76702e+06	1.4576e+06	3.55653e+06	2.47521e+06	129.624	2.29788e+06	2.74563e+06	4.26151e+06	4.26307e+06	4.2577e+06	2.9738e+06	2.58474e+06	2.05891e+06	1.80718e+06	3.49455e+06	3.2185e+06	2.69251e+06	4.08365e+06	3.62346e+06	3.70748e+06	2.92057e+06	3.80325e+06	4.59358e+06	4.96368e+06	2.88401e+06	3.33881e+06	4.32074e+06	3.14304e+06	1.76391e+06	2.87136e+06	2.84782e+06	870.411	3.98178e+06	5.03741e+06	672.436	2516.83	491.595	1.94034e+06	1.54001e+06	1.81554e+06	1.61834e+06	2.50495e+06	273.881	1761.77	1874.81	3.11797e+06	3.28428e+06	3.24221e+06	2.69083e+06	1.93258e+06	3.15323e+06	1.79586e+06	4.75768e+06	2.78761e+06	817.139	2.89723e+06	2.31875e+06	1.4057e+06	1.9968e+06	3.85309e+06	3.80578e+06	2.70787e+06	3.16149e+06	3.81307e+06	2.66086e+06	2.22117e+06	3.66204e+06	5.47792e+06	4.29539e+06	6.65851e+06	2.47079e+06	1.82346e+06	2.27144e+06	5.72677e+06	2.57268e+06	5.68197e+06	3.22367e+06	2.54064e+06	3.73047e+06	7.27408e+06	3.75079e+06	5.57723e+06	5.80215e+06	6.23845e+06	1.25498e+06	822382	2.869e+06	1275.27	1.84472e+06	564.141	1.77367e+06	1081.12	594.413	1.638e+06	2.21757e+06	3.88848e+06	1.74501e+06	1.89991e+06	1.29096e+06	1.27837e+06	744.569	206.308	1338.7	636.371	219.844	1.8132e+06	2.41299e+06	2.5377e+06	2.36183e+06	1.03426e+06	3.14308e+06	1.75775e+06	1.60283e+06	2.36225e+06	2.12982e+06	2.14488e+06	1.09333e+06	1.41194e+06	3.44431e+06	2.59542e+06	3.1452e+06	4.8487e+06	4.7168e+06	4.5996e+06	2.66243e+06	2.73778e+06	4.40981e+06	3.29385e+06	6.20202e+06	2.6857e+06	5.0828e+06	4.78237e+06	2.45373e+06	3.42365e+06	4.62271e+06	5.12073e+06	7.78324e+06	4.45211e+06	3.48661e+06	3.75587e+06	2.62049e+06	9.19707e+06	5.94592e+06	2.94629e+06	1027.85	470.128	948.179	295.119	5.31266e+06	3.17807e+06	1.13253e+06	1.95982e+06	1593.69	1122.73	2354	189.249	2.36183e+06	7.47255e+06	3.35267e+06	2.56527e+06	4.21908e+06	2.10025e+06	1.38896e+06	2.09079e+06	2.07722e+06	3.3419e+06	2.0727e+06	3.22793e+06	3.56322e+06	5.78876e+06	1.33032e+06	3.91663e+06	5.98293e+06	4.80021e+06	5.03131e+06	3.81644e+06	4.53231e+06	2.73144e+06	2.83065e+06	6.62763e+06	6.34639e+06	3.60344e+06	2.16665e+06	1.17011e+07	5.3807e+06	3.97017e+06	2.09916e+07	1.19593e+07	3.46364e+06	4.5474e+06	1.2535e+07	1.15223e+07	2.87838e+06	2.91155e+06	2.13226e+06	145.096	123.807	716.839	2.45709e+06	2.2107e+06	1.98229e+06	2.68561e+06	1.65819e+06	1.02832e+06	2.7046e+06	3.31572e+06	2.06581e+06	3.23693e+06	3.24122e+06	2.35645e+06	3.42473e+06	1.88107e+06	5.07265e+06	2.88198e+06	2.81602e+06	2.33671e+06	2.33271e+06	2.10998e+06	2.09194e+06	2.2537e+06	2.94352e+06	2028.14	754.902	3.05036e+06	1.96022e+06	1.91451e+06	2.52549e+06	1.89953e+06	2.29998e+06	1450000	4.33109e+06	3.65808e+06	3.34172e+06	3.97217e+06	2.68666e+06	2.31566e+06	4.26284e+06	1.63221e+06	5.88506e+06	4.88071e+06	3.92635e+06
LMVELHNLYR-Q6UXB8	14601	18127	14031.3	10423	12448.3	25961	18787.8	19429.7	19660.1	10107.8	8691.55	24121.5	14674.6	21565.1	22330.7	22470.1	14455.9	10583.9	14589.7	29206.8	22792.8	8822.22	23683.6	21299.5	16923.3	16629.8	10483.5	10752.6	12081.7	11673.2	10741.8	11051	13051.9	11910.7	12365.7	23751.1	7251.57	25506	7931.95	32617.4	14723.2	32839.1	39567.8	7275.06	7499.37	13537.9	23767.1	12471.4	19143.6	16708.7	23195.4	23185.6	19211.8	15903.6	7263.94	14064	19262	15252.7	13364.6	23693.9	21227.2	24604.5	23654.6	16600.6	16790.9	20705.5	30597.9	29954.6	16751.1	17072.8	12567.2	17030.7	14150.2	16854.3	8388.1	20078.7	23506.5	10888.7	21540.5	14949.6	13011.6	22655.7	18627.4	13499.7	13012.6	12521.6	24563.1	10395.3	5787.76	12753.1	5746.38	10210.3	34347.6	15752.7	10291.9	13536.2	5854.16	17990.7	9438.6	12871.7	32277.6	9188.78	21237	19892.4	31598.7	16256	6535.79	12754.9	18541.6	14518.4	10502.4	24582.6	8508	10903.4	7384.23	15451.5	1152.73	16752.6	13438.1	11787.8	22380.5	22158.8	10998.5	7695.81	12058	17241.8	8838.62	19546.4	14272	19834.8	6427.49	46340.6	18036.2	11883	23425.6	6895.4	11495.6	19728.7	8862.76	19139.1	27430	6179.46	10346.7	16339.7	18560.6	41087.9	29922.2	8000.65	37538.2	18848.5	40117.9	7129.17	15155.6	13656.1	14627	18511.7	12545.9	5975.13	13677.3	11671.6	11493.3	26171.5	18010.5	27495	15009.2	28381.1	14983.9	10266.2	7747.79	12135.7	12233	20540.6	17580.9	9563.78	17185.3	10459.6	11056.7	24544.3	8452.57	2077.09	14068.4	1558.28	17344.4	20692	17608.7	19218.2	30079.9	17069.2	8123.67	8644.07	15696.6	8649.72	27230.9	10384.1	10688.9	19964.8	15582.3	20125.9	19464	21675.6	15031.7	12277.9	26290.2	12194	4372.67	16763.4	29485.9	19950.7	14891	10884.5	11389.3	18265.2	24720.9	23981.7	10084.8	13237.2	30331.5	27840	20651.3	10537.8	12161.5	21783.6	16769.2	4598.71	24536.6	14942.8	8057.12	12640.1	905.675	0	2561.33	6277.49	2358.76	3909.45	1989.2	13388.6	18637.5	2342.14	12674.5	17804.9	26906.8	24913.7	9937.84	6423.43	6901.56	20622	8365.97	11148.4	45911.1	18016.9	16204.8	6689.48	13262.9	10621.7	4119.73	19788.5	11619.7	13214.6	10850.8	10837	19500.8	14814.7	12325.7	11928.2	8701.47	8713.67	9569.8	26476.1	14745.8	33477.9	19580.9	16575.4	18762.2	24283.6	16121	47864.5	31700	18304	7148.93	32278	21197.6	15159.4	26680.5	16868.7	18117.7	728.711	24882	15398.6
VNVDEVGGEALGR-P68871	2.44493e+06	2.69058e+06	1.57586e+06	2.48799e+06	3.64623e+06	2.05306e+06	1.07579e+06	2.93962e+06	3.06869e+06	1.44888e+06	2.63388e+06	5.23271e+06	3.04068e+06	918254	3.38044e+06	3.92785e+06	2.76745e+06	3.42226e+06	2.32779e+06	4.38102e+06	3.24132e+06	7.55625e+06	4.16595e+06	2.15406e+06	2.34774e+06	2.50034e+06	4.47217e+06	4.71161e+06	2.28188e+06	778822	3.80288e+06	2.16757e+06	2.14088e+06	2.85858e+06	2.30547e+06	2.36169e+06	1.66729e+06	2.31873e+06	1.04821e+06	1.68911e+06	1.60936e+06	3.56497e+06	7.17455e+06	1.46509e+06	2.035e+06	1.47841e+06	1.23753e+06	2.94413e+06	4.7859e+06	2.99312e+06	4.26546e+06	2.59599e+06	2.436e+06	2.56559e+06	1.54964e+06	1.74075e+06	925232	1.0792e+06	1.18746e+06	1.79746e+06	1.12877e+06	5.93717e+06	2.45443e+06	2.03391e+06	980989	2.32466e+06	2.30042e+06	1.29554e+06	1.46257e+06	1.67666e+06	578166	749912	1.10499e+06	1.30308e+06	1.51947e+06	3.67031e+06	504348	1.54285e+06	1.24814e+06	882192	1.19103e+06	1.21545e+06	1.49532e+06	1.36389e+06	1.70934e+06	666380	2.39529e+06	2.09946e+06	1.18919e+06	2.05658e+06	2.15932e+06	2.78924e+06	1.3689e+06	1.72388e+06	1.69593e+06	556214	613629	660883	2.03542e+06	439437	1.44049e+06	2.4733e+06	2.30653e+06	934822	2.12627e+06	1.4464e+06	1.486e+06	623265	887061	1.384e+06	1.06476e+06	1.15214e+06	5.1048e+06	2.60688e+06	769099	242610	665851	1.14974e+06	1.01083e+06	775088	770152	1.33892e+06	681472	1.61742e+06	272212	347064	845257	1.68345e+06	540562	424502	885355	589625	551013	842388	1.34165e+06	641986	1.49604e+06	1.37526e+06	2.0703e+06	1.47883e+06	3.536e+06	1.62261e+06	880826	2.58579e+06	947032	999331	2.83192e+06	2.77245e+06	3.87569e+06	1.83051e+06	1.24811e+06	1.24432e+06	809096	807828	935776	1.86712e+06	924091	2.29183e+06	769456	1.61896e+06	1.31968e+06	2.86985e+06	2.14488e+06	1.38769e+06	760535	978185	1.05422e+06	1.21996e+06	5.53233e+06	597303	1.48753e+06	1.13497e+06	1.91913e+06	829596	2.82841e+06	449228	2.45201e+06	1.12865e+06	825794	662415	3.65976e+06	807299	889245	1.22633e+06	984602	1.54248e+06	981798	3.58213e+06	1.68816e+06	4.47193e+06	1.54172e+06	397935	2.14769e+06	1.21648e+06	2.98295e+06	385760	4.05366e+06	864581	2.83235e+06	1.99316e+06	1.59731e+06	2.15947e+06	3.2577e+06	1.00247e+06	1.71006e+06	675370	6.51637e+06	1.73342e+06	2.15702e+06	922476	2.53096e+06	956238	1.61754e+06	2.58659e+06	1.69817e+06	1.5202e+06	1.78222e+06	4.73447e+06	7.90448e+06	942536	2.11321e+06	2.52971e+06	3.10808e+06	4.69833e+06	2.59255e+06	1.28246e+06	1.29304e+06	2.41216e+06	298706	1.82188e+06	212280	179058	1.89822e+06	450021	1.2791e+06	3.42191e+06	416845	4.51144e+06	1.52904e+06	1.36929e+06	1.47184e+06	3.95029e+06	1.89639e+06	1.47949e+06	1.90997e+06	2.48634e+06	900172	1.25439e+06	1.12412e+06	972595	2.37772e+06	1.69638e+06	685951	1.34277e+06	1.29641e+06	1.65473e+06	2.11268e+06	802562	1.0831e+06	5.59145e+06	6.50603e+06	1.40342e+06	1.89078e+06	933083	1.20495e+06	2.98143e+06	1.6415e+06	2.50744e+06	1.45841e+06	1.02932e+06	1.51852e+06	1.29288e+06	943216	3.73274e+06	1.79955e+06	3.3443e+06	2420000	1.50815e+06	1.1685e+06	818342	823079	1.24577e+06	1.26355e+06	1.50722e+06	1.04747e+06	911805	756031	1.24232e+06
EFTPPVQAAYQK-P68871	1.69774e+06	2.12104e+06	1.12629e+06	2.13876e+06	2.64758e+06	1.38141e+06	835990	1.84431e+06	2.01306e+06	496154	1.68812e+06	3.28002e+06	1.67458e+06	542605	2.13437e+06	2.0347e+06	1.50745e+06	1.79702e+06	1.25405e+06	2.06774e+06	1.96847e+06	1.11168e+06	1.89928e+06	815810	1.32452e+06	1.34582e+06	2.81689e+06	2.54153e+06	1.32227e+06	455674	1.85638e+06	1.17262e+06	1.23007e+06	1.78661e+06	1.28332e+06	1.32443e+06	928810	1.25521e+06	481897	896977	778776	2.07094e+06	4.15693e+06	777911	1.14186e+06	870657	617944	1.04416e+06	2.30059e+06	1.61629e+06	3.11347e+06	1.97969e+06	2.00907e+06	1.92044e+06	1.18714e+06	2907.15	2680.14	1.00725e+06	944189	1.36117e+06	811798	4.86741e+06	1.78456e+06	1.79565e+06	506464	1.99525e+06	2.56843e+06	883660	1.51571e+06	673725	208214	292606	476973	497228	1.09706e+06	2.54762e+06	584686	1.15923e+06	779081	617534	805578	787014	952733	983486	1.07642e+06	404433	1.15035e+06	1.26551e+06	731710	1.24084e+06	1.23535e+06	1.38122e+06	611922	931785	1.09071e+06	321587	337143	358518	1.20865e+06	235289	1.3738e+06	2.12892e+06	1.78616e+06	918957	2.03768e+06	1.14176e+06	1.04283e+06	543288	640284	868392	949970	857688	3.93576e+06	1679.98	420704	139600	255922	1.01909e+06	856233	331027	302795	1.74454e+06	312417	713679	133485	136784	304780	848770	223947	128463	828642	580610	402090	655191	963236	429972	993535	691462	1.3236e+06	940878	2.223e+06	846464	542697	1.35159e+06	556819	553456	1.66976e+06	1.75848e+06	2.18648e+06	1.12072e+06	839503	507723	415666	472107	526925	1.04527e+06	567280	1.00513e+06	370610	907194	640534	1.20028e+06	974203	611359	295484	903788	850869	1.01572e+06	3.20293e+06	2467.25	1772.02	883114	1.10719e+06	559495	1.30322e+06	164270	1.98811e+06	618440	636723	541128	1.68624e+06	445522	426727	740357	570784	833997	566675	2.66857e+06	1.21977e+06	3.24777e+06	1.04898e+06	283558	1.47047e+06	939714	2.02344e+06	218259	2.44841e+06	533515	1.46316e+06	1.20524e+06	593107	1.12307e+06	1.70233e+06	640319	535806	401354	4.02482e+06	948475	1.26394e+06	492686	1.35351e+06	555119	940006	1.40464e+06	998451	1.43694e+06	1.47494e+06	4.13433e+06	7.10691e+06	705023	1.35609e+06	1.96755e+06	2.26962e+06	3.20416e+06	1.99071e+06	2380.19	902.67	4381.16	182306	1.10192e+06	165134	87585.9	762679	185344	1.24468e+06	1.70052e+06	211523	2.68973e+06	794105	945755	1.008e+06	3.18716e+06	1.19664e+06	966147	972180	1.16565e+06	520164	777059	666287	782859	1.69621e+06	941008	364905	733361	562376	945071	1.10103e+06	463549	619763	5.03422e+06	4.15903e+06	763692	995333	483085	763776	1.07562e+06	708065	1.94677e+06	1.48751e+06	777821	1.24812e+06	1.07812e+06	968743	2.49774e+06	1.14472e+06	2.99619e+06	1660000	1.05957e+06	1.03889e+06	685433	683671	963596	1.13937e+06	411060	1.02905e+06	952217	832591	57054.7
TFAPEEISAMVLTK-P11021	7014.89	7109.41	5513.14	4927.26	7408.59	7478.67	8205.9	10651.1	9021.95	16362.5	9853.94	10759	8005.65	6695.6	10930.9	7006.44	10027.9	9302.2	7458.75	9963.91	6112.62	15508.1	15745.3	7957.16	8608.37	7568.13	9002.42	7350.9	4869.37	5682.31	4920.31	5809.79	7192.62	8054.64	7658.03	6776.45	6737.68	7188.06	4713.44	7018.56	7988.31	5916.96	6312.37	6182.96	9854.69	8023.7	5818.83	6272.28	5155.34	7077.85	432.896	129.624	7333.12	2375.8	1762.33	7188.71	8515.41	5348.04	8605.65	5506.78	7831.12	5509.26	7719.16	8891.11	8121.68	8470.41	6744.93	17766.8	4194.76	5990.79	10224.8	280.085	4769.73	8041.37	8948.64	15436.9	7409	5745.89	8294.09	12708.3	5159.78	15158.2	8480.61	5520.51	7037.57	6994.83	6011.1	8004.2	6341.49	6962.48	8151.25	3304.22	7419.76	6375.37	7531.9	11879	6206.82	4794.64	7331.13	6366.64	4845.28	817.139	8860.46	4832.76	8135.94	3312.72	7022.35	2578.89	7176.52	7829.1	294.039	343.605	1955.29	7117.19	10123.2	13343.5	7722.96	5342.24	9394.78	7670.14	12550.6	6816.66	10103.3	8459.8	7077.51	12843.2	4937.44	7695.28	5234.01	5802.15	5671.31	5950.35	7644.68	4863.06	10680.8	10026.1	3441.81	6723.08	1081.12	7801.36	7683	6842.02	5832.73	10977.7	9411.86	6973.28	6946.22	5278.21	7556.38	9678.95	14635.6	6024.28	9185.72	8148.22	5974.16	6479.08	9421.79	5172.99	9459.37	10739.3	4769.94	7526.58	8088.34	8571.97	6144.72	8886.33	2129.91	2106.59	432.33	6968.53	8338	5822.01	0	0	11385.3	12370.5	9452.26	5314.72	6395.04	2077.09	6158.63	1558.28	8121.58	1311.92	3361.69	5132.29	1270.56	7837.42	7538.18	6070.83	11734.4	7339.15	6511.74	10384.1	12230.1	9610.16	7523.59	11896.9	9933.35	10744.4	19236.8	13397.4	16819.2	10654.5	12194.2	6866.53	8963.7	9533.81	10179.6	5852.83	18156.9	5264.68	9140.64	7862.56	9723.87	1565.36	4253.07	3856.82	5825.1	893.033	8970.65	411.425	9121.86	6441.52	5416.58	11341.9	8100.44	21619.9	8012.92	4123.74	28825.1	15424.7	5762.46	8284.32	12877	2926.79	237.171	116212	11210.9	7771.64	9839.04	5364.31	5424.78	4422.69	4150.11	5265.18	7513.48	11671.7	9015.98	5468.85	7678.36	6497.44	8877.01	6524.5	5574.72	5851.25	4245.67	7696.99	6950.06	6033.38	5228.99	5555.51	5975.57	6038.57	4847.71	5616.94	5701.52	487.803	2028.14	754.902	9310.92	1832.21	1025.63	752.062	4180.46	135.388	10000	11059.7	6877.19	8810	5098.89	5478.39	15823.7	8556.13	4995.62	6996.4	6196.58	9202.38
LSITGTYDLK-P01009	2.15245e+06	4.04569e+06	2.4608e+06	2.28495e+06	2.17148e+06	2.45319e+06	3.05796e+06	3.52351e+06	2.65953e+06	4.8032e+06	2.02363e+06	6.10058e+06	3.62825e+06	2.69563e+06	4.09601e+06	4.79481e+06	2.88141e+06	3.10514e+06	3.57365e+06	5.01426e+06	6.34943e+06	3.45372e+06	3.96913e+06	4.01877e+06	4.51939e+06	4.88321e+06	5.37241e+06	3.40175e+06	2.58749e+06	3.1407e+06	4.03718e+06	3.41126e+06	3.90617e+06	4.54097e+06	5.20746e+06	5.28697e+06	3.23561e+06	2.7361e+06	3.37679e+06	4.10629e+06	3.20869e+06	4.51168e+06	4.32628e+06	3.46111e+06	2.48723e+06	2.62904e+06	4.16333e+06	2.66983e+06	4.81949e+06	3.27483e+06	4.09421e+06	5.35052e+06	4.48275e+06	3.54081e+06	4.16466e+06	4.49294e+06	3.7869e+06	1.83704e+06	3.36016e+06	3.02301e+06	3.45659e+06	2.88835e+06	2.30528e+06	2.46007e+06	185247	2.28701e+06	2.41209e+06	3.74432e+06	2.85244e+06	160967	323476	231632	341830	270903	3.30319e+06	5.4191e+06	6.6205e+06	2.78081e+06	2.55667e+06	3.07575e+06	5.8124e+06	4.05149e+06	2.96928e+06	4.43033e+06	3.63428e+06	5.2965e+06	7.07907e+06	6.40044e+06	8.92555e+06	7.51397e+06	4.32877e+06	2.50942e+06	6.13589e+06	5.43913e+06	6.88346e+06	3.46198e+06	4.45763e+06	2.93726e+06	3.11618e+06	3.82344e+06	4.7216e+06	5.85452e+06	3.50199e+06	7.55424e+06	5.30091e+06	1.09184e+07	5.15499e+06	5.81898e+06	8.95064e+06	7.66628e+06	3.83946e+06	5.6729e+06	6.91031e+06	9.22752e+06	134757	717887	125923	4.8777e+06	5.45056e+06	220685	213931	5.05146e+06	328860	288826	421424	627313	146701	461365	311753	170542	3.07511e+06	4.29146e+06	3.11082e+06	2.25858e+06	5.20934e+06	2.3381e+06	3.46475e+06	3.58181e+06	2.04937e+06	2.29326e+06	5.005e+06	4.20528e+06	3.44892e+06	7.02764e+06	3.69752e+06	4.39395e+06	5.23638e+06	3.69475e+06	5.11884e+06	6.79225e+06	9.32369e+06	2.97268e+06	4.19088e+06	3.89926e+06	4.81105e+06	3.89383e+06	3.91341e+06	3.14308e+06	4.02376e+06	2.47416e+06	3.29353e+06	5.25236e+06	4.22427e+06	3.33175e+06	3.59282e+06	3.56831e+06	3.70583e+06	3.63537e+06	5.11455e+06	3.22354e+06	6.71346e+06	1.05647e+06	728062	741400	1.1976e+06	362064	425526	873546	553310	960968	899199	820698	404703	861851	844760	1.02925e+06	757764	2.52432e+06	4.41557e+06	2.57323e+06	3.32728e+06	2.9309e+06	2.74677e+06	3.60438e+06	3.45525e+06	3.48538e+06	4.11852e+06	6.25213e+06	4.7519e+06	5.10748e+06	7.12357e+06	9.31678e+06	6.00102e+06	5.56342e+06	6.65139e+06	3.70728e+06	5.41065e+06	5.00402e+06	3.36797e+06	3.03998e+06	2.58598e+06	6.46445e+06	2.60943e+06	4.00836e+06	3.12768e+06	5.9276e+06	4.91648e+06	3.26745e+06	4.62875e+06	4.44961e+06	6.35363e+06	4.67996e+06	3.48394e+06	5.66123e+06	6.06472e+06	6.7589e+06	8.44698e+06	405537	239439	150415	1.80768e+06	1.33621e+06	247447	362263	247216	413828	265954	283250	209582	2.46719e+06	2.53004e+06	3.2545e+06	2.46167e+06	2.27452e+06	3.46224e+06	2.9836e+06	2.77421e+06	3.34611e+06	5.80603e+06	3.50772e+06	3.78617e+06	5.04111e+06	3.21046e+06	2.99542e+06	4.83905e+06	5.44183e+06	3.25027e+06	3.35554e+06	2.33649e+06	2.57476e+06	2.81295e+06	4.33116e+06	2.94319e+06	2.20035e+06	3.33062e+06	3.21203e+06	2.37143e+06	4.57881e+06	4.72123e+06	6.32916e+06	3.51657e+06	3.87719e+06	5.44997e+06	3.98251e+06	4.63635e+06	5.14699e+06	5490000	5.80056e+06	2.86375e+06	2.33541e+06	2.96003e+06	3.63225e+06	4.0608e+06	322758	4.55821e+06	3.96547e+06	3.32558e+06	315948
LVNIAVDER-Q9NQ79	9002.83	10939.1	8139.57	16622.7	13656	13647.4	879.964	16147.8	7835.39	23936.8	11306.9	27822.7	22621.5	19652	11967.3	28308.8	13055.9	17573.8	11261.9	23262	16428.6	39957.1	28243.2	36128.7	21325.3	16613	13837.6	13548.3	20781.4	12780.7	17031.8	19899	17709.2	21588.2	15348.3	31534	22078.3	23805.6	19522.1	24608.6	11314	39199.9	16627.7	21337.9	19219.5	18266.7	21636.2	16640.7	9168.79	14507.8	33781.2	27743.5	20467.4	24905.7	17156.7	26121.8	19589.5	15156.8	12467.6	21242.8	20653.5	20325.4	32708.3	24407	39695.8	2813.69	670.104	758.251	143.953	18297.8	28257.6	28454.6	35772.9	31033.9	99.3525	838.21	17109.1	13183.7	9642.89	12851.4	25085.1	18068.7	16021.3	16306.4	13505.4	12593.6	25173.4	12057.3	16216.3	16475.6	20859.1	34828.3	28845.4	15901.3	7033.1	13306.5	25814.7	29588.6	19273.5	17992.7	32277.6	19880.3	33050.9	21845.1	36323.8	12428.8	27090	13540.8	25744.8	12361	13853.7	24987.8	24809.6	30620.5	13826.3	33607.4	29215.9	18988.2	1252.1	14613.6	6385.02	4488.1	15091	21615.4	25406.4	33964	20521.9	34162.1	33749.4	24839.9	1841.92	7699.39	18863.5	10479	19494.1	17139.4	22693	17717.5	11910.1	24861.5	16510	14062.7	13643.5	15863.7	12305.6	21904.9	33662.4	8611.81	26325.5	59432.2	31722.8	12495.8	11991	12642	16759.4	14761.4	23677.8	27993.1	22766	16942.6	19238.7	10721.3	19320.3	22157.7	15009.2	25763.5	37727.2	19334.2	12330.6	34842.7	27989.1	22993.7	18017	24887.9	2779.55	7140.71	12382.1	6744.86	828.014	2077.09	18161.1	20869.2	15527.4	19666.9	19435.2	23541.6	16407.2	10001.1	17686.7	12266.6	11912.2	8506.75	15201.9	16434.3	18718	35699.7	13150.1	12385.2	24430.7	34880.4	29341.6	21269.7	32740.3	17355.1	23197.8	16763.4	19460.7	5641.79	20813.3	29002.1	17294.9	33307.2	16785.8	22782.6	8300.38	15951.2	29736.8	31174.2	20081.7	19391.9	14274.7	31059.2	17925.7	10807.8	13873.2	18678.4	25990.7	26175.6	24655.1	45293.5	14950	19579.8	2358.76	3909.45	1989.2	18222.4	22461.4	12820.5	22297.2	15954.5	15722.4	17080.5	8228.35	22455.7	16371.1	20183.2	15460.4	14669	32738.9	22800.2	20142.4	16483.6	11105	19280.9	13438.2	25759.1	20029.8	13595.1	17345.5	26708.3	20191.1	21273.2	29788.7	21176.3	28946.8	31296.7	28759.9	17910.3	25223	60959.8	23443.8	35889.2	30759.8	42461.6	27618.1	30086.3	9520	15081.5	20589.8	15303.6	30364.2	24765.3	1280.55	37452.1	1265.61	728.711	1520.65	51840.1
EVGPPLPQEAVPLQK-Q16610	135042	158685	109790	180305	154675	191730	141678	116779	135227	128789	104351	168468	101062	121390	135711	83334.1	96860.9	106235	147536	157665	104640	31965.7	61997.2	53047.7	105061	141798	89733.8	82893.1	66011.5	64629.5	91737.7	151019	93335	84417.4	119949	136871	65854.2	92749.2	98665.7	58827.7	84562.4	111239	77288	92912.4	67268.2	91504.3	121622	92712.7	29219.2	107752	70675.8	89571.7	82120.9	99022.6	142512	84007.6	208791	72186.6	37554.7	47224.3	51060.1	102340	43436.6	57530.7	90798.5	65881	26577.7	53356.6	92844.1	108332	113216	118094	84530.1	168886	128524	115507	124674	108049	119177	106340	180082	150185	85019.7	168863	125660	73114.7	90776.8	111971	70006.9	114433	134167	75312.5	186744	107445	73490.1	127978	97052.1	96324.8	89162.4	104669	77226.1	127422	72852.7	82620.7	94205.6	82175.8	70092	63843.3	107514	65807.9	87608.4	70506	80403.8	132620	104738	87896.4	92403.8	65616.7	142111	85851.7	107295	99151.4	96465.7	146649	152842	89085.9	79446	136296	107254	119750	117207	104402	273024	169902	170368	182689	210639	222187	178651	115306	118690	137922	93154.5	156892	97333.8	94878.1	124765	148901	206.308	211918	228449	219.844	161135	91099.2	115254	108197	71691.1	86925.9	90181.7	69025.6	124018	112989	69913.4	89439.6	52549.1	84454.5	99535.6	64674.1	80009.8	102869	90426.2	78499	52004.4	91503.6	121729	47604.7	84058.8	79817.4	113720	83501.6	89919.9	75370.3	103516	78212.1	30822.3	76705.4	135739	106743	171500	165886	164332	42652.9	210980	948.179	104652	258865	147553	90745.2	79466.8	125196	23473.2	211253	128593	132787	145140	108478	137994	114798	100850	72854.7	106557	98309.8	65312.1	154339	136335	85750.4	98131.3	99524	88017.5	60580.9	133230	102734	170583	111730	137498	130364	65410	90850.9	65668	127430	93071	52312.4	90250.3	44721.3	145978	91459.6	140556	52252.8	145119	82239.5	147184	155318	182118	118991	85295	131483	125995	93088.4	98088.7	88490.2	109496	104983	88068.4	175594	119342	87683.4	106446	105163	118012	63792.4	108722	15916.6	79555.3	76267.9	96431.1	121563	96875.3	108552	119648	82279.1	69931.8	70481.3	101086	95746.8	127468	114626	164000	98094	107025	78606.4	53471.5	64389.8	73832.7	30266.2	72977.4	88149.5	100246	61962.7
VNSQSLSPYLFR-Q13103	23078.3	37903.8	43537.2	66599.2	51325.9	32391.7	37619.5	41678.1	40302.2	98703	41212.2	49519.3	36282.5	53043.1	37382.3	33439.8	36139.7	10967.1	25572.9	24166.7	29453.1	36673.5	54124.5	37495.1	53411	39938.3	37026.1	11573.8	31172.1	32859.4	30639.3	46016.4	22535.6	37667.7	39660.5	25763.9	20555.6	51630.4	35526.7	33345.4	51974.1	24407.5	39413.8	28226.6	22799.6	38069.9	37043.8	27246.9	18639.8	30987.6	46702.1	44389.5	46585.4	48461.1	26150.2	54333.3	64479.6	32855.7	31168.9	32354.4	44032.1	18720.8	21666	29055.9	59315.6	29646.5	23227.6	31826.7	23183.1	45170.2	69156.8	66581	40277.7	63439.4	29628.6	55270.5	59212.5	38696.8	19587.7	26227.3	67301.5	41679.1	30120	51029.9	38036.8	25331.1	27004.2	31637.7	41265.8	39293.2	28352.2	46437.7	25510.6	24966.5	27434.1	31994.6	43024.5	20193.7	29360.5	29411.1	30143.5	19723.8	47959	22333.2	43411.3	14848	29851.6	31576.9	16407.3	22116.9	41033.4	48354.7	28836.3	45930.7	40317.5	45539.1	47107.8	9319.89	49748.7	29334.9	37300.8	46571.1	50425.2	43976.1	34076.9	35263.2	40840.5	64802.4	27571.5	36333	16509.8	42554	83892.9	40491.6	59465.1	55876.5	34647.5	34860.4	43964.9	49508.6	41730	20553.1	31615.1	58378.6	27914	30329.9	24846.1	27224.4	73613.8	80827.7	102895	31568.3	24118.9	28326.4	31368.8	18192.5	38969.7	39124.8	34590.2	40877.5	31799.6	29600.9	27834.4	42859.8	56914.2	19839.2	25954.2	28456.6	18356.7	47879	43647.3	47099.4	23955.6	18025.1	54778.1	36541.7	32437.6	39039	28082.5	30788.3	23217.8	16347	39919.7	14655.3	34247	24880.4	24610.8	29330.2	44399.7	42470.9	48512.2	50754.5	10726.6	28105.6	11807.5	18272.8	41671.6	47754.4	33961.3	51074.8	58683.1	57778.5	59193.7	34640.2	25045.4	24822.7	20197.8	20277.7	31220	28478	16781.3	14343.6	20448.2	37000.3	15317.6	19148.1	40640.2	14770.2	25493.7	30065	32747.8	22907.9	28623.3	25732.9	36573.5	56613	34654.3	40817.1	47887.9	10038.9	10894.9	29593.9	17753.5	28082.4	26385	21039.2	32245.2	19330.7	29023.8	53250.1	57427.9	23342.6	33278.1	29221.3	30724.6	35832.5	24274.3	41390.3	40412	30134.5	20142.4	33447.4	34209.8	14650	30898	30876.9	28643	22831.5	52472	29206.2	30718.1	39179.4	35853.4	29448.4	43768.9	34426.4	29769	49525.9	48020.8	40806.5	43024.7	43960.7	41225.8	53423.9	37615.7	48113.2	59400	50142.7	28846.6	30759	30555.1	42326.2	16746.6	46282.3	31078.7	29551.6	35169.8	41103.9
LPTDSELAPR-P49908	144868	92500.9	166104	173808	142598	132187	194918	105907	115997	314055	127599	84361.5	102972	90434.1	132010	138006	100931	113371	209829	208066	127877	225501	175167	136638	102127	94475.8	84651.8	125122	209851	170288	203661	120460	102161	143971	195078	232144	98019.9	82237.6	118715	68729.4	153750	119523	133483	156758	49179.3	133330	157190	182865	115869	181348	93559.8	152985	124186	94071.5	79972.6	136460	115859	126386	119202	80559.1	140989	83263	135805	124166	179316	189408	119041	68333.9	89767.9	74071.5	103921	51863.1	79495.4	137338	159955	95212.1	125864	66169.8	132665	105863	228417	150650	117276	94637.3	75457.5	127231	160194	139964	134477	99956.4	167582	211053	118216	82627.2	132349	129127	149528	132609	99069.3	198958	118840	148555	84104	96411.2	134811	107008	96656	64808.5	75900.4	51696.5	91566.6	76449	70791.8	202550	173759	379824	141550	92908.6	7848.8	110073	80964.6	107414	80936.2	89442.8	98197.9	170006	113378	136825	114405	145332	87905.4	165888	137174	119237	80924.9	144447	184251	95770.4	193771	189890	141700	164966	75064.6	68690	184145	151649	156290	88062.7	187935	194938	251479	184148	184741	116103	84942.4	109953	158838	176798	88240.4	164944	93127.3	110642	91034.7	118552	118026	129093	75454.4	121724	89884.5	189857	146992	129850	114074	122097	107945	78782.5	50226	117890	68399.1	108692	79491.5	56276.5	74883.8	133644	72489.5	75589.7	95544.1	149776	69283	157392	157220	109849	89033.2	133233	158345	23179.4	115124	61092.3	144973	367489	263289	139752	255145	59658.1	114962	93326.8	101136	69173.2	178238	200918	84181.9	56765.4	95984.3	158450	143953	45123	109431	54513.1	106532	106580	64376	54529.3	81677.5	37354.2	87189.9	248404	64760.2	174592	169978	76728.6	71330	3886.06	122029	77928.7	105540	122758	82680	19016.6	57300.1	131583	125498	63967.7	144281	160059	229288	159418	124695	71203.9	138117	68878.8	141149	196844	100875	169052	191273	80689.2	62364.6	106201	85143.2	113558	121837	144015	160538	156506	150837	129634	131017	110421	123528	91939.4	91910.4	84029.8	60753.8	83396.8	81354.8	92869.6	134000	46404.5	122284	115441	121839	104465	83565.2	115097	111423	93706.2	99528.1	47238.9
NALWHTGDTESQVR-P49747	6466.5	6009.61	6222.98	7580.4	6038.35	5096.93	5675.93	6684.61	3559.68	7125.62	4200.48	10605.8	10693.8	7930.37	6649.85	10403.5	5730.26	10478.2	10163.6	9085.12	9250.33	13965.2	8495.91	13824.6	8236.65	10739.7	8523.26	7233.6	9290.51	11600.6	7010.99	9949.5	7455.54	6625.35	11172.7	11083.9	11096.2	794.133	6577.71	9581.35	8105.29	12958.1	6035.24	7140.65	9685.11	7101.83	7375.99	7716.91	900.956	7958.18	10430.1	129.624	7295.45	9272.12	7540.67	14189.3	10951.3	7122.73	52.829	11373	7917.18	8504.59	718.815	0	11749.1	7505.73	14651.2	8668.11	4474.41	9550.82	7306.09	18362.3	11579.8	9190.14	2642.55	838.21	8822.37	4003.69	870.411	1682.12	7321.58	672.436	2516.83	491.595	294.733	1610.6	9245.5	3076.29	4574.84	3561.67	1761.77	1874.81	12121.7	4874.41	3242.21	8466.26	2102.38	2411.02	3094.37	201.117	14404.9	817.139	9957.47	5296.51	16685.3	3312.72	6312.23	8507.84	5589.15	1779.51	5831.76	14317.3	5793.23	6455.13	5894.24	8908.95	4257.82	0	3646.92	14479.1	9720.15	4525.66	2302.02	7956.69	4234.41	8036.29	4856.16	8417.27	8751.96	9546.67	1841.92	7464.98	8339.65	10153.4	8272.69	8203.15	5116.82	8178.79	1081.12	7544.17	8164	5165.32	3465.82	6028.22	6708.14	9980.35	17632.7	744.569	9555.17	10222.3	636.371	219.844	7612	6871.78	9481.12	2846.6	8583.2	4927.44	5400.31	1854.67	11606.8	5053.82	7138.69	7973.55	11903.3	7673.93	10154.2	13751.8	3886.55	12230.5	7476.8	9714.26	4999.14	7303.75	4242.62	4525.8	6906.08	11731	6645.28	8396.81	7614.66	9345.91	7983.93	1811.03	8048.05	6694.29	8104.78	7669.13	9099.49	8019.5	260.625	1027.85	470.128	8581.86	4747.87	9170.26	3713.15	12742.4	10819.3	12177	1122.73	2354	20901.5	5930.82	11188.3	17891.7	10762.3	7178.97	17785.9	6883.63	6400.76	11585.9	10651.4	9284.33	6215.26	1565.36	4253.07	21838.6	11465.1	7606.43	8242.92	10357.8	9786.85	8068.5	5478.31	10148	9746.52	11139.1	12825.4	16968.2	26870.9	8698.81	8219.98	5188.23	16031.7	5216.33	10748.4	6081.88	14574.2	836.9	5562.07	1309.28	145.096	123.807	716.839	4431.53	4840.41	6930.09	9220.59	9470.84	15750.5	181.736	7999.84	12480.9	7879.81	7966.57	7069.34	6295.96	5781.82	1244.46	10509.7	5387.16	12575.4	4102.92	1909.43	6786.45	4456.94	8768.26	2028.14	754.902	8245.3	8993.93	5692.48	8422.94	16620.9	9485.88	20000	4679.12	134.054	6512.56	7275.94	4472.77	7819.55	9286.9	5294.89	4546.39	7273.21	17883.3
VSQYIEWLQK-P08709	6466.5	9721.43	9440.95	8094.78	13539.8	12480.3	13881.8	23154.5	18964.5	6465.84	13763.8	19909.8	13264.4	10260.8	13201	16419.1	7700.03	13015.1	11196.3	13440.3	11056	447.161	24110	2256.76	14301.6	12602.4	15826.8	9736.03	11755.8	13851.8	11606.9	15350.7	10403.9	13369.8	10818	11593.8	12580.8	15767.4	9409.3	8678.55	9642.79	15384.1	11654.8	11324.2	12718.8	12155.1	11113.2	16457.9	12342.6	11937.3	15723	19143	10309.1	10247.3	11525.5	22569.2	11954.3	9137.24	16724.8	12190.1	10800.1	6472.05	7588.32	7380.2	0	12893.9	8442.33	8443.45	8585.28	12019.9	6488.1	6447.84	8453.01	7955.64	8708.41	10039.4	6352.7	10067.9	17675.3	12136.1	14622.8	18068.7	23284.3	14636.3	10117.5	11744.4	9901.54	10234.9	15952.6	11420.3	13188.8	15598.3	9620.68	9466.46	10691	9237.41	6178.61	8941.36	12680.9	8823.33	15605.3	817.139	18564.8	15743.1	15061.1	6195.19	10336.3	13637.4	9684.3	10176.5	13326	17829.1	10755.2	13655.1	7274.67	6840.8	1152.73	0	10603.8	6755.11	10992.8	6516.2	3800.16	6540.51	3528.34	4881.17	5872.1	9491.44	1399.8	11344.8	1841.92	12982.6	11169.2	15972.8	13957.1	18169.8	8030.89	12162.8	19935.4	18388.9	14950	10844.5	9585.96	7027.64	9294.94	14646.5	14159.6	15056.8	17842.8	21056	26225.2	13048.2	17071.4	11592.9	10644.2	8362.16	10983.9	8348.81	13677.3	9663.58	7041.33	8302.7	12181.6	14572.3	10728.1	18323.7	12829.9	12444.7	8963.13	18464.2	12115.5	0	0	0	20407.5	1792.13	9766.17	11537.8	8007.7	2077.09	7280.16	1558.28	5506.16	1311.92	3361.69	9790.4	1270.56	10914.7	6708.74	1198.47	6857.75	12605.2	5493.54	12529.5	10316	5617.21	10539.5	16910.5	14631.6	10869	19205.4	13505.7	15227.1	5598.41	2545.59	6334.62	6899.69	11479.8	11333.8	10255.6	6950.96	10798	8377.65	6492.18	4110.09	11655.4	15245	13686.6	14669.6	11890.7	9950.28	11580.4	9859.13	7487.44	12175.7	14461.4	11349.3	7557.74	6282.32	8416.48	2561.33	572.339	2358.76	3909.45	1989.2	5981.39	237.171	2342.14	4017.24	20025.3	20682.1	10908.2	18986.7	10003.7	16096	11656.5	9290.7	15239.9	14323.3	13153.9	8375.02	9698.14	23683.7	12997.4	8566.43	13084.3	8938.24	17175.5	13999.1	7801.12	23297.5	22191.4	7848.51	14889.6	15083.7	9421.97	11571.2	16041.4	18270.5	15056.7	17050	13620.6	11997.6	13834.7	14871.3	16535	14300	13663.6	6270.99	18303.5	8078.01	11617.2	12367	2703.58	11579.7	16872.2	11484	734.149
SSEDPNEDIVER-P01591	1.40298e+06	1.19996e+06	1.27299e+06	1.20203e+06	1.82312e+06	1.02653e+06	1.03179e+06	869804	1.73893e+06	2.4016e+06	1.73038e+06	541139	2.21808e+06	422605	1.60386e+06	866958	1.51722e+06	2.16699e+06	972097	1.66711e+06	1.0908e+06	1.97016e+06	1.19402e+06	1.80845e+06	768884	1.24346e+06	2.46841e+06	598238	1.0187e+06	1.83359e+06	1.00929e+06	1.83e+06	803771	1.81639e+06	1.0947e+06	742055	1.16101e+06	1.40824e+06	2.02256e+06	4.06261e+06	922499	1.28842e+06	1.458e+06	1.55246e+06	1.3887e+06	1.32647e+06	1.72106e+06	1.58361e+06	1.36356e+06	1.56171e+06	1.12863e+06	129.624	2.82526e+06	970722	471810	2907.15	2680.14	731459	813432	2.02623e+06	791718	1.36573e+06	607066	1.65425e+06	1.41901e+06	1.0188e+06	1.03184e+06	1.15138e+06	2.37703e+06	1.30726e+06	2.23087e+06	928630	1.44947e+06	2.62331e+06	1.30526e+06	1.04496e+06	1.13664e+06	1.06877e+06	3.03983e+06	1.2756e+06	1.18287e+06	1.42966e+06	927099	2.25691e+06	2.49472e+06	3.67013e+06	1.33648e+06	817915	1.52934e+06	900757	1.66822e+06	1.12224e+06	1.42226e+06	1.07148e+06	2.27786e+06	1.80482e+06	2.80718e+06	2.35413e+06	1.5653e+06	1.93767e+06	1.3738e+06	817.139	789003	835970	1.02622e+06	986878	2.19613e+06	1.0783e+06	887061	1.42471e+06	661021	971146	1.4548e+06	1679.98	2.2569e+06	3.18177e+06	1.64651e+06	664877	749204	1.79239e+06	1.69609e+06	1.43657e+06	2.06451e+06	1.31183e+06	744046	1.07831e+06	2.7227e+06	1.38938e+06	1.29563e+06	1.31058e+06	1.69509e+06	1.68954e+06	1.24102e+06	1.6278e+06	2.62105e+06	980811	1.16333e+06	2.1261e+06	4.25692e+06	915160	1.586e+06	899199	1.68726e+06	932788	2.38219e+06	928043	1.05529e+06	1.35011e+06	3.33943e+06	2.35351e+06	2.84911e+06	1.49949e+06	1.18542e+06	1.23622e+06	1.44684e+06	1.61179e+06	1.05399e+06	1.07552e+06	1.88834e+06	871336	1.8103e+06	2.8157e+06	1.78467e+06	912187	2.45117e+06	2.1217e+06	2.43488e+06	2.04234e+06	1.62045e+06	2467.25	1772.02	1.23309e+06	2.60022e+06	2.56045e+06	871795	1.94442e+06	1.6463e+06	819433	803550	1.0496e+06	1.58393e+06	2.03667e+06	1.65735e+06	2.66149e+06	1.57536e+06	1.34444e+06	1.49576e+06	1.58431e+06	3.48854e+06	1.67135e+06	1.95065e+06	2.52581e+06	2.79413e+06	2.03176e+06	1.42933e+06	4.75432e+06	1.04422e+06	1.39333e+06	2.16118e+06	2.26099e+06	2.4195e+06	2.17391e+06	2.34325e+06	1.49758e+06	4.68061e+06	2.83688e+06	996622	1.44234e+06	2.81926e+06	1.31383e+06	2.12747e+06	2.34583e+06	2.39579e+06	1.52626e+06	1.23704e+06	3.1303e+06	2.43841e+06	858540	1.55241e+06	1.37397e+06	1.15877e+06	1.5881e+06	2.45755e+06	1.65354e+06	1.05554e+06	2380.19	902.67	4381.16	1.28491e+06	1.34866e+06	4.9589e+06	2.63356e+06	1.47875e+06	3.06098e+06	2.32016e+06	1.43971e+06	1.02317e+06	2.01016e+06	4.76463e+06	766884	1.259e+06	565609	1.19892e+06	1.15569e+06	1.55916e+06	2.16458e+06	5.34613e+06	1.13863e+06	1.8032e+06	1.16392e+06	1.33425e+06	1.68037e+06	1.66488e+06	2.08302e+06	1.20649e+06	844422	1.00758e+06	1.57745e+06	1.11478e+06	1.05488e+06	1.10102e+06	1.54575e+06	1.46446e+06	1.60973e+06	1.31132e+06	1.86133e+06	3.75056e+06	487.803	2028.14	754.902	2.21118e+06	2.45027e+06	1.32739e+06	1.51252e+06	1.97451e+06	878967	1770000	1.90774e+06	1.95237e+06	1.24175e+06	1.28332e+06	745961	1.15951e+06	1.56507e+06	930059	767836	1.21778e+06	782202
IVLVDNK-P01591	420437	284769	305234	370898	394815	192207	219997	164498	517586	696727	451749	185059	757966	146434	526806	318474	418374	724091	360643	675892	466217	593423	1867.16	1.09712e+06	311075	456437	718742	178103	372843	689865	369474	749766	349302	672957	459482	293870	365434	434375	582145	1.31343e+06	265720	313599	340252	386435	292061	285097	388469	343787	272041	306355	445226	394353	835021	328575	200623	300923	1.12379e+06	198093	325373	898732	332751	486741	214566	600489	517871	312935	348414	340733	668365	342604	706441	316084	453124	726981	384371	248285	185969	271380	638162	345724	332428	249143	241388	577566	688357	1.3342e+06	411928	319293	613055	301018	693616	1874.81	558566	358150	648442	520117	780084	606889	360252	453277	538849	546318	355825	223332	258401	232959	647003	286812	305469	385349	263881	332270	315640	620685	720894	1.28464e+06	552611	249401	210094	497886	530988	439421	478674	393176	207688	378615	784301	380362	380396	424502	516720	358824	287917	417125	591374	193586	223488	379251	1.33988e+06	270047	594100	335340	451402	239543	764348	311076	380706	352807	206.308	1338.7	636.371	219.844	441325	442382	613277	523433	335435	304486	442967	200802	381595	516211	414241	169822	617830	524913	717085	605894	494998	604414	849458	435015	798520	848889	254199	516277	390647	247376	225216	281760	495838	643160	445999	607472	470897	454654	415123	461590	602567	387234	436864	500397	580137	523494	464844	1.45168e+06	366451	510889	746344	837751	1122.73	2354	189.249	589583	1.36928e+06	1.02837e+06	420173	500402	669810	326710	502523	574817	575296	306623	254625	679343	644296	321744	460026	360779	482820	435672	751722	483114	374994	571907	818708	858475	483620	392093	1.04064e+06	591878	342782	471785	390039	403396	336232	539660	1.31417e+06	186684	265052	111102	300870	376455	497554	791240	2.02286e+06	371085	544795	373094	452826	611335	726301	867639	549298	283180	314870	453171	312852	359313	348599	498925	372804	380512	312137	495806	780385	467225	415533	391409	848506	598154	319085	432942	489878	417727	707000	607126	775513	465183	511799	328703	374198	344072	368340	242727	368446	211961
MGNFPWQVFTNIHGR-P00736	196051	200320	134634	155669	203446	242938	228797	259733	255724	238048	149262	261636	176271	189564	246748	192854	198605	266910	263925	310161	232368	306602	193864	150302	201514	260102	251197	183382	147507	151952	158063	204320	175402	118363	196690	174443	121621	149790	119419	176192	188845	168633	150881	149534	184658	156377	149651	138063	199833	176066	238181	265545	160726	177040	160499	231961	231308	140536	273678	202623	205101	221084	168513	224699	218099	160467	218875	148462	133953	151588	284435	104077	129843	276047	206199	310897	159189	214424	283851	238430	198029	272428	230707	296901	190954	208693	280722	371780	295321	243572	115687	64893.7	193414	206568	155460	182123	262379	148591	175983	127852	302769	291161	165958	327066	264307	456959	234078	216488	412183	344643	171522	189097	311743	264826	126211	338063	182996	240401	231896	124068	168073	246001	193662	236651	298425	339640	195059	239487	130993	248399	172660	128924	220074	152607	321079	283346	159470	310296	9351.26	212394	196300	281253	226546	339484	233835	203495	252468	138622	162097	247577	306084	146792	128292	119950	95516.1	196287	159496	165339	201188	209766	163086	200348	180105	197317	142705	257635	177933	137518	219014	228018	281848	126907	86562.2	167848	144464	153877	124170	139149	118169	54112.8	204632	80395	142885	103650	90183.8	85073.3	103781	179587	187845	213104	222242	197538	201982	244583	134979	203032	194576	269139	234910	107133	287453	190308	260452	218688	196257	129271	148904	86834.5	138314	193930	167263	282932	253313	160848	200492	178161	214105	238391	129320	165357	237911	147566	161909	129328	131788	240702	218755	265969	165474	166978	101621	190417	63980.3	63045.1	71698.3	89025.3	131255	123065	66019.7	230271	232924	258115	154994	90559.8	140783	176969	176278	174442	211012	266268	269576	176039	169470	138237	129150	140566	111728	119001	150486	141996	172574	151514	138062	173712	212741	214136	154563	353534	271633	216524	290384	227731	320361	208145	273682	329457	390000	349323	118731	208858	185622	228141	1280.55	215273	262442	245505	172260	228832
GATLALTQVTPQDER-P43121	9642.62	10605.2	9038.71	12534.7	11101.3	10217.7	15729.8	13228.3	8203.64	14172.1	9404.84	23355.8	22180.8	20869.4	15545.1	12969	14195.4	17705.9	7606.29	10041.5	18648.7	30066.8	19025.6	13583.4	14419	14548.9	9931.71	11867	9412.75	7189.12	11715	9665.22	12019	14039.8	9270.25	13552.9	15588	13201.3	8547.51	18929.7	11481.1	19082.2	12640.1	12181.1	21669	13384.2	11506.5	11941.1	14374.5	14437.4	15084.8	19638.4	10836.4	10352.4	14804.6	12622	22721.4	15276.7	13303.8	12549.6	11574.6	7862.73	13371.1	13036.4	14372.6	9811.56	16192.3	11775.9	6739.58	14316.7	14128.8	26387.1	18416.4	19546.2	10630.3	8031.49	10369.6	7789.61	11293.7	11444.6	11808.3	9639.75	9570.06	6169.98	13135.8	12190.6	13685.2	10249.5	13315.8	20634.7	8480.34	23605.8	14672.8	15306.8	9793.14	9762.45	12103.3	13304.1	16823.8	13217.7	18539.6	12945.7	20252.5	13546.4	22296.3	9395.18	15649.1	9955.69	18408.2	15603.9	13985.7	20665.6	17405.7	19241.2	11766.6	35596	12026.1	14226.6	11812.8	17816.3	20734.8	11924.5	21924	19006.6	14981.7	17575.9	15320.3	21131.2	26141.5	18463.1	13107	20916.4	16712.4	9827.86	18019.7	10085.5	19893.7	11990.5	11421.6	14166.8	15990	12020.9	7540.28	13769.7	13357.8	21775.3	21907.3	7667.29	19256.6	22822	636.371	10549.1	14745	12187.4	9868.83	11809.2	13121.4	8839.92	16165.6	12388.8	12878.8	19854.3	18829.1	22319.5	10409.1	13267.5	13324.9	16611	9849.31	20550.1	19768.5	9289.05	0	9453.53	8950.67	17499.8	20020.7	15383.7	14235.9	20245.6	17806.9	8575.46	13352.4	16060.1	20034.5	15369	17725.1	18992.5	31226.1	15714.2	19404.9	11938	20316.6	14310.3	9943.18	31300.7	17349.7	20959.5	20940.6	23326.2	32636.6	2354	25922.8	15675.6	17778.1	19503.5	16512.1	16058.7	31787.6	15566.8	9188.48	24711.8	14756.3	20213.1	17162.1	21812.2	19190.1	24172.5	19654.4	9244.97	18613	24172.8	22696.2	18428.1	22530.5	12015.8	19904.6	19197.2	17258.6	22984.8	62047.4	23734.9	20804.2	12566.9	19501.9	19891.6	17776.2	31123.2	24352.6	12294.8	20882.9	15240	9481.97	9398.21	7979.21	9638.21	9825.32	14034.6	20461.8	13026.4	16810.6	5297.17	13438.3	12050.5	9972.37	16342.6	12168.2	16570.1	11167.6	13219.6	14409.9	15029	16999.2	8768.33	13897.9	4826.29	5667.88	25230.2	13500.8	21985.5	10536.4	19313.9	9904.4	10948.4	18245.5	19891.8	22600	10105.9	12751	17240.3	11496.4	9575.92	12299.9	19730.9	15332.2	10810.3	11412.2	26809.6
ETYDFDIAVLR-P00742	154236	126870	163738	102877	95452.3	133616	134638	255706	178802	128525	163264	233558	160113	125216	243046	237086	142931	260303	222943	235205	179086	165763	198785	59477.7	116409	176198	182952	176343	105537	136884	123458	109622	147984	134889	167671	183836	155690	138505	144041	112413	182160	114641	96225.1	89048.1	165438	116088	113918	134772	127792	157403	99164.1	156949	100830	79818.2	122588	328089	272247	160681	231106	127457	186455	155472	108592	129008	157186	205408	131548	98475.7	72988.9	171876	121024	52563.9	109174	204035	120917	109030	92835.7	113410	161856	98233.2	130524	138310	120053	140564	183254	95567.2	131359	185161	145024	124314	73411.9	94066.1	116215	127656	137503	143401	117789	55289.6	98889.2	101728	100167	123039	115467	113985	120489	108800	77850.8	86733.1	176078	106107	106608	114133	72610.3	426204	175732	228690	153327	93489.2	216040	199962	183432	138023	144516	123729	137719	207867	78836.5	181376	81799.3	160347	81919	115220	186980	130631	265381	198144	74343.1	173728	17423.1	135881	156000	185248	136097	187192	159300	146465	164305	91396.3	205241	167089	218048	123116	130516	112431	136754	116815	174295	95765.8	107477	103449	69959.1	134648	147358	161735	115004	161194	55119.2	60997.9	137992	796404	266190	115786	118100	96464.6	406360	385531	390647	176449	143193	81635.6	154851	56946.4	69652.9	66062.6	49943.6	70011.1	54690.8	77653	148324	106677	131821	104607	66538.1	113066	129758	126726	142527	254849	226856	90626.6	209627	123863	232284	152207	118658	119278	142269	113817	103688	110767	82531.2	65002.7	116890	64407.9	88216.6	83752.3	109233	88521.3	67935.8	86887.7	100203	95285.7	60716	82345.2	92591.1	342759	303225	305470	168319	107826	571617	352735	177958	80034.9	141963	63639.2	83713.5	57106.9	39549.6	166124	185536	125018	124907	66077.1	148808	134847	109234	152399	152185	181764	178707	166437	192979	129629	148441	148072	130620	129898	116032	96073	105615	143862	106668	101580	109684	131446	139090	144840	137595	114924	114022	109830	155714	76042.4	101600	159134	146000	128257	124375	115821	127759	156097	510117	104440	131221	128815	94025.4	103680
NTEQEEGGEAVHEVEVVIK-P00742	26505.8	16202.4	24844.6	24203.1	15839	18720.5	22219.7	27181.4	21480.8	17339	29324.1	32544.9	24090.4	20347.7	30720.1	25831.8	21488.5	41886.3	39015	35926.9	31525.1	8663.97	28079.2	17803.1	29346.7	26681.4	23377.3	34408.5	20985.1	31225.5	25773.1	29670.8	35869.2	23523.7	30148.5	24556.2	26075.2	19168.2	17939.2	17328	30248.6	19526	13964.2	13642.8	26756.5	15313.3	19177.6	19566.6	20151.2	25001.4	21171.6	15476.9	24485.6	17554	25043.3	2907.15	2680.14	7434.5	22654.5	10833.8	17498.1	12534	6777.16	14024.3	18365	15011.5	12507.2	13947.6	7830.22	19331.3	19334.2	11949.5	19396.9	29319.3	17456.9	16991.4	13657.6	18427	26573.3	18764.5	22229.9	16112.8	16576.7	15378.6	33108.9	21732.9	19681	24347.9	25313.2	23208.3	21669.2	25034.7	19174.7	28235.9	16094.7	29369.4	19184.7	13779.2	18913.2	16470.2	16005.4	16749.6	23627.9	27092.8	26135.4	20224	11138.5	15581.6	30280.1	16689.4	21638.2	24987.8	11820.3	1679.98	8852.31	15411.7	11890.2	7752.06	18749.9	14129.2	17772.7	23473.3	14798.7	13230.1	17663.5	25612.2	12516.3	33281.7	16016.7	25025.3	8790.54	25784.8	32432	19960.9	26701.9	28136.4	19297.1	21452.6	13515.1	16417.1	21320	25691.4	24514.4	26809.7	22360.5	23719.5	23510.3	17862.6	21742.9	21531.4	37146.2	20940.3	29250.6	24829.3	27668	23618.3	27624.1	12621.4	21707.1	15759.4	15286.5	20576.2	11723.2	27171.5	21825.5	30585.5	15519	21376.5	24433.4	2467.25	1772.02	9779.67	7985.2	8075.47	19512.5	9118.65	10045.2	13741	14625.2	2077.09	18082.4	9446.41	9580.72	6340.49	10274.1	14950.6	8203.62	13439	31958	21185.5	18795.3	21469.4	15959.7	15490.3	17301.1	14719.8	25294.8	37036.4	34364	20710.2	33578	29214.2	40129.3	28691.9	19769.4	21760.1	25947.6	19460.1	17199.4	16894.6	12581.4	8720.74	18769.6	14474.7	17583.2	21146.2	21608.7	19671.4	16805.9	14386.1	19592.7	21783.6	19226.7	25068.8	28086	2380.19	902.67	4381.16	11355.6	15751.3	26870.9	11658.2	5720.09	9267.2	16490.6	13284.2	8578.05	14248.2	11086.3	25905.5	29316.3	19369.9	22405.7	18770.1	23616.6	19890.7	19795.1	27434.9	24809.9	26626.8	33621.2	28166.2	40174.6	25134	26811	24394.4	16373.2	20410	21582.8	20367.5	22434.6	20354.9	18015.9	16874.9	18135.3	15121.3	25059.8	20402.2	20210.8	25649.8	19048.1	23061.4	26165	14570.2	18370.4	30459.2	23800	18948.5	10618.9	10329	13692.5	19962.3	13390.6	13945.6	13030	10810.3	12177.8	8282.14
LTLLAPLNSVFK-Q15582	79974.4	55775.5	23661.5	50084.8	52022.7	73357.6	40259.5	83356.3	78149.4	110843	56798.9	73258	56994.4	65216.9	82783.9	77318.5	70163.1	80205	71964.7	64746	62754.3	101673	74790.3	51440.2	71410.4	107229	111223	62756.4	58065.7	68441.9	55150.7	54366.9	57465.8	51365.1	59813.2	62128.6	70041.4	43592.1	51883	45722.5	77376.3	54140.2	37104.4	63173.7	73486.2	43191.4	40158.1	64734.3	57598.8	68137.5	52150.6	60441.1	38046.8	35258.1	59356.8	74812.7	109922	16260	61881.6	44446.4	51490.3	53666.3	39511.6	34673.4	41292.8	39763.9	40424.9	38941	24581.3	31198.1	34020.7	15208.5	41337.6	45093.4	58456.5	59804.4	42996	61814.3	82337	51977.8	49558.3	56581.2	67930.3	84663.3	83619.3	57426.7	65603.4	65170.8	72116.3	39982.6	38224.8	52986.6	48853.7	76088.3	53704.3	51191.3	52616.9	25269.1	61963.4	46019.7	77492.9	56666.8	53022.1	58823	55076.3	41599.9	38793.9	40677.7	52956.9	44369.4	44595.8	52001.5	65076.5	56275.5	32429.3	44345.9	40086.9	47906	82650.3	26401.4	35764.9	32674.9	33799.5	42112.7	45973.6	72011.1	39418.2	57934.7	22165.9	32625.5	14619.4	34620.2	38223.4	49851.5	85839.4	63406	26846.1	77190.9	1081.12	56152.7	42510	71935.9	61032.3	76621.9	71465.8	46402.1	51161.6	55004.5	63132.4	84903.1	99551.7	54718.3	61238.1	87777	63266.2	57449.9	60345.5	56477.3	40590.6	71177	27711.1	73280.3	65820.1	73751.3	54731.7	52904.6	21004.2	31315.9	42916.7	49064.2	66743.1	30025.9	25901.6	36105.3	36160.7	32250.5	24485.2	38652.5	31975.2	8350.16	38762	19529.3	23236	17464.8	21718.3	17516.7	14101	54333	94898.2	74948.6	99310.4	72915	70563.6	62647.6	55681.8	117420	122420	115516	104837	66335	175736	55972.9	88586.5	106545	87864.1	102353	79906.7	79802.7	73414.2	69185.7	46584.3	71449.2	86065.5	47278.1	63155.1	66102.7	64627.9	63181.9	45148.1	36228.3	58358.2	54669.8	59848.7	46319.2	51696.7	73558.4	110894	38447	41487	37181.2	97712.4	41252.1	19024.6	19938.5	26843.9	26186	31797.4	70812.5	23978.9	44820.6	75298.8	62172.1	50828.8	44753.4	69244.9	41243.9	67765.8	62323.3	64454.6	61225.6	65879.4	45770.1	84735.1	54055.3	51333.2	52883	56270.3	69186.4	60788.3	69364.7	50391.6	53871.6	56009.8	58896.7	47954	45297.9	50119.5	57624.4	44625.3	56962.5	49285.3	46699.3	46203.5	47457.1	53611.7	54453.7	45600	56201	41597.6	34936.2	54426.3	37223	47823.5	31362.3	29927.6	51525.8	23494.4	33128.6
STDYGIFQINSR-P61626	122018	108409	84471.7	98815.9	122393	148383	127598	169129	169187	229075	134996	136561	96508.5	103304	141880	100142	74558.5	119713	94914.7	174465	94575.4	338251	198129	243135	107800	93636.8	165528	114174	55824.5	56097	61999.5	112109	112303	88735	82384.3	67898.7	76322.3	111763	71229.2	103385	92249.9	90825.3	94377.6	61661.6	150364	88602.2	86708.8	76254.8	141394	92258.6	92625.8	81248.7	50980.3	71266.3	59218.4	2907.15	2680.14	82259.1	100045	109809	96239.6	121953	85041.6	107119	140989	61175.2	63205.8	62343	71031.3	99144.7	97972.2	77794.6	117123	120192	144740	269875	269283	163163	235536	312343	116248	190001	194178	229403	103331	197179	145701	108764	98352.4	209334	181251	162532	88703.6	160499	232774	149964	72506.9	109715	96727.7	84600.2	113238	200369	79462.8	98974	89775.8	179200	90738.3	98040.1	208092	173678	82858.5	116429	103395	1679.98	85017.2	236644	103728	125427	97515.5	186236	158419	88259.8	274050	227334	186516	187452	101187	213073	234816	98803.4	102714	96107.1	206837	154234	142683	191803	189070	118947	158181	127308	118820	227166	53086.3	214161	76580.9	111339	173655	94729.9	149909	311425	456898	117855	109134	102814	99040.7	151285	114607	82669.6	117536	105959	124018	132843	110683	136666	111478	101401	85220.7	116413	112545	2467.25	1772.02	156998	126824	117136	92908	135104	113706	98370.6	91476.8	85834	150916	108533	108196	113521	84476	157037	87637	142564	197847	106427	145029	152978	197720	283201	106641	164286	179982	278666	161081	189350	208372	250614	392720	104795	121737	121051	84034.7	109892	65467.3	70932.8	150207	144868	112007	127445	210517	161843	136393	83186.7	55402.6	153331	88447	92615.5	116951	146594	191355	2380.19	902.67	4381.16	141056	105460	300466	130333	250837	122159	78007.8	241342	128499	180743	89375.8	76071.6	111041	133322	92768.3	87400.7	103638	70056.2	126718	88489.5	143233	130902	34227	133470	86138.6	80738.6	68498.8	118390	105431	95650.2	91479.5	93190.8	135125	76675.3	93825.3	88841.4	93641.1	84171.8	86447.8	177546	138403	113259	93908.5	105506	63306.5	59529.5	87603.3	109653	106000	144370	70026.1	153795	101023	137635	81551.6	160161	134214	98000.1	66990.1	226378
LIQGAPTIR-P18065	14532.5	1171.78	2636.78	1696.59	601.593	633.108	879.964	1995.04	3682.43	27446.8	412.833	5590.07	7932.2	19652	9882.25	17144.5	5307	10108.2	5278.5	8102.95	119.232	7398	22076.2	21580.8	8569.24	8759.57	12806.7	7487.75	7558.72	7878.99	6812.74	11441.9	5089.3	8248.19	3659.73	6937.47	5557.64	25506	2683.56	13964.3	5180.7	10206.8	13148.2	24026.2	17090.3	6248.24	7998.85	4955.65	5575.16	1114.22	16812.7	129.624	22099.8	24755.7	10238.7	8442.55	7614.74	12278.9	12498	14003.9	26103.7	9289.08	7771.49	25956.6	50874.5	9011.58	11211.8	5204.61	26566.8	438.842	25469.1	22672.6	11526.8	16751.4	54652.8	61531.6	54302.9	19264.6	12119	33141.8	38137.5	24448.6	2516.83	25515	19403.4	24323.6	25783.7	32366.7	18325.7	22978.5	59742.1	78884.6	23009.6	16198.5	9011.68	20017.1	43165.6	92221.3	13041.1	25432	33077.9	53692.5	27284.6	77251	38538.6	51967.9	35769.3	30060.1	23343.7	22931	294.039	27824.2	59620.9	86896	49082.1	51107.2	42351.7	54003.1	37658.4	24894.3	40811.4	45632.2	12752.5	94474	22785.1	105233	9326.27	37860.1	30317.2	48382.2	18211.2	2562.78	632.169	1419.48	27521	10739.4	16933.7	24900.3	23494.5	10501.8	13650	8586.33	9298.55	29347.9	21191.3	17757.2	29254.3	6056.05	32663.1	28833.1	39003.5	32883.6	7817.27	9337.23	25200.8	22022.5	14519.1	8037.78	35119.7	27610.2	17785	12508.2	19156.6	16173.5	11198.2	17772.7	31305.6	16338.7	15318.3	22683.3	31120.7	34670.4	48984.8	23179.1	12692.1	18404.9	17614	7943.09	828.014	17773.2	44468	23448.5	27420.7	26766.8	36530.2	13249.1	13310.3	39908.3	28298.7	13665.6	28701	15226.4	18303.9	27032.9	23540.5	28255.2	36807.2	16791.4	67385.7	79726.5	32636.6	18380.8	32087.1	28866.8	64461	19342.3	8197.07	18969.5	12525.8	10622.5	19807.5	26681.5	32656	27921.5	16440.4	40960.4	25771.9	3856.82	24069.5	893.033	23231.3	38648.3	31514.5	25566.9	31172.3	11746.2	53064.4	60303.9	53103.4	8213.67	40306.4	61579.2	17965.3	14041.2	12045.3	27785.6	22185.8	35120.7	45466.4	16509.6	11084	34789.5	145.096	123.807	716.839	19890.7	900.031	640.688	62792.1	755.691	13781.7	12082.7	197.967	9227.27	29099.7	8802.46	8613.22	9063.42	6316.44	17735.1	9646.88	11478.3	8918.76	12871.2	9451.3	9141.94	7265.65	31304.1	23121.1	754.902	20113.7	31709.4	9062.02	25810	21869.6	24491.7	15200	21010.9	8465.84	14866.9	27308.7	13358.3	7349.71	10748.5	14135.1	10178.9	16221.2	22607.2
TLDLGENQLETLPPDLLR-P02750	267343	520440	194498	196820	299595	304863	334396	467117	576914	577967	257048	390539	331977	419127	302266	412247	390699	399043	354086	319207	322652	367131	436277	341997	412811	396027	383329	342130	244487	297731	266742	376659	332400	333501	386932	222751	274075	558041	251501	448489	406100	403832	369504	514127	457876	305584	313070	318186	445005	332765	459237	481547	548728	396091	305777	2907.15	2680.14	299778	459171	248377	431716	235347	181596	232447	317110	390580	283644	204066	205264	342604	375529	147529	149716	536663	1.25922e+06	900304	598076	1.09557e+06	670372	1.08486e+06	518017	561155	260613	839674	498944	2.00058e+06	1.41734e+06	1.42151e+06	1.31049e+06	2.61955e+06	842971	506052	631930	774258	1.45484e+06	692396	1.62224e+06	464346	336836	420406	892302	1.40571e+06	448649	1.74516e+06	442973	2.66239e+06	519444	879741	3.1614e+06	2.75443e+06	290269	452481	931334	1679.98	716511	763625	495991	769399	667941	411765	820617	546459	1.01216e+06	855297	1.21588e+06	1.85596e+06	239760	690286	205356	874957	529323	172019	392162	229927	760104	424028	250105	630169	18656	360063	614900	680146	689783	989898	545128	397918	436810	400033	541135	543380	1.19611e+06	997031	342112	332224	331311	1.06442e+06	705401	417441	898287	1.09903e+06	268025	523431	348748	367139	404611	475315	254190	179726	1.08874e+06	2467.25	1772.02	219470	265055	358297	778708	1.0225e+06	561555	434840	235226	269164	505676	153085	429480	273363	178370	143927	163743	334172	1.03437e+06	479671	347967	428912	286516	823859	526988	412831	616156	1.04083e+06	637614	495176	1.31802e+06	455005	808300	850259	720567	357833	328767	497132	300847	396595	475013	436933	485263	304910	1.34731e+06	744280	557069	345083	175180	532150	559791	348538	307917	853335	624990	2380.19	902.67	4381.16	649568	262635	3.49322e+06	1.15685e+06	457607	503378	427322	180485	180863	371195	217678	442038	371474	531942	382926	305376	703913	457778	569290	502709	743019	470353	443740	753767	319292	328807	565646	513477	270179	511980	386115	422721	308907	526473	303238	393748	481284	405210	356555	800513	601472	517992	462216	367540	758146	341358	347414	824264	523000	698646	309369	389235	376210	411254	979961	253639	391362	467268	267960	208894
VPTGGVEEGLLER-P01880	774.047	25138.2	24844.6	11289.4	23224.4	125041	80959	17678	1960.42	22511.7	412.833	23228.1	20124.3	58260.4	100673	19285.4	1099.62	36601	1118.47	44197.9	39221.4	447.161	1867.16	2256.76	10212.7	27352.7	96993.9	1258.66	557.836	34856.4	1581.12	64671.7	64226.5	135336	68035.5	130967	8736.15	8316.51	15705.6	50964.6	76373.6	208573	29252.4	19993.8	26379.7	13606.1	37371.7	21761	62972.4	38558.5	2335.1	96111.3	1018.93	154535	13974.4	2907.15	2680.14	25900.8	231106	16994.2	126933	816.783	15359.8	59274	0	92468.7	6722.6	47365.7	199391	24116.3	2565.5	15208.5	67306.1	120021	58056.1	37134.9	36598.7	34006.3	51938.7	4530.17	279.511	672.436	2516.83	491.595	294.733	1610.6	14066.6	683.399	90178.4	273.881	1761.77	1874.81	94539.4	2846.54	20450.9	8531.89	17209.8	2411.02	18553	5795.72	178727	175323	10365.3	93238.1	30417.5	32639.9	38793.9	164090	35215.6	22795.3	294.039	39710.3	1955.29	1679.98	37249.8	43749.3	218780	14429.9	55100.2	23871.6	14481.5	18328	74541.7	28137.2	276245	142352	46326.6	2559.68	51196.1	78041.7	145879	95746.5	29949.9	184349	33746	50526.7	20467.3	749.196	1081.12	594.413	2051.12	1591.2	810.931	9375.47	19729.8	15294.6	27117	744.569	206.308	1338.7	636.371	219.844	55.0239	120825	25553.2	61439.5	15078.1	2408.43	14806.7	60599.1	11993	48552.7	68276	23775.1	15210.7	177727	17258.2	27775.8	35320.8	2467.25	1772.02	15078.4	51668.9	156824	150550	29367.4	38367.1	2918.26	26887	12362	1165.23	12762.7	117832	312848	43094.2	6303.79	30771.8	87269.4	78553.2	1198.47	9804.04	63383.6	470.128	52134.8	295.119	13467.8	37942.2	18815.9	40807.3	1593.69	1122.73	2354	189.249	54584.5	5378.59	145390	61920.3	154699	81361.1	18170	7189.39	46916.5	16785.8	397411	167812	95074.7	17049.1	10719.3	16663.5	20444.2	195927	80388.5	130395	83839.4	584867	2380.19	902.67	4381.16	13038.8	9869.93	77925.6	8369.99	6313.28	81439	23058.2	25525.2	31349.5	79664.1	166606	16694.6	34537	1309.28	145.096	123.807	716.839	15503	10229.9	6993.53	8299.81	755.691	18325.1	55212.2	184207	32708.6	47246.2	38041.7	2283.53	33209.5	1594.06	7205.47	4366.12	41934.2	14287.9	1880.06	47082.1	23225.5	2208.2	41738.8	88765.6	33811.1	66468.5	1832.21	75176.5	61472.2	4180.46	12046.9	83000	26682.6	43060.8	28480.6	12795	61388	17451.4	44759.8	19660.2	728.711	149292	123619
LGVIGFAGLIGLLLAR-H7C1U8	3655.97	1476.87	3620.22	2214.56	1507.26	1526.7	1608.18	1995.04	1960.42	3010.19	412.833	4084.07	3290.4	2330.42	1233.74	1749.84	23930.3	1090.1	1419.62	39.9412	1404.57	4786.94	2010.81	2256.76	2112.96	894.416	768.11	1258.66	557.836	49.9408	1581.12	2738.43	1794.46	2483.38	922.609	1191.81	18.1833	794.133	2683.56	99.7109	834.728	1919.37	1859.09	1526.36	1521.49	184.355	1947.19	2127.95	900.956	1114.22	21483	16606.4	14314.7	8912.04	1798.69	2907.15	2680.14	5108.22	4242.01	2826.92	2294.83	2228.67	2669	1439.24	2509.51	2813.69	670.104	758.251	143.953	438.842	655.604	280.085	3709.74	633.656	1147.11	1608.46	4478.13	2747.3	1461.53	2231.71	1519.38	672.436	2516.83	1396.36	2525.52	2302.82	3844.66	683.399	1555.71	1624.58	1761.77	6727.52	1894.31	2846.54	2822.84	907.053	2102.38	2411.02	3116.18	1074.37	13471.2	6574.6	26862.7	16475.3	15947	5055.99	7903.44	9845.38	3828.37	3202.2	1192.74	3282.18	20003.5	1679.98	12226.7	3718.69	2445.98	2885.97	1252.1	2292.74	859.484	963.74	1962.92	1225.16	3528.34	3169.27	1471.64	2559.68	1399.8	1706.29	1841.92	5535.63	4103.64	5880.44	3112.5	2912.71	2455.16	1415.49	1081.12	1210.93	3289	1649.66	1325.47	9740.34	6561.99	3020.03	1963.64	1914.04	3193.18	5433.8	5200.46	2391.3	588.433	549.462	1369.37	2846.6	1638.53	2408.43	204.832	1854.67	294.93	1947.41	977.112	3068.54	427.84	35820.8	6180.84	8645.91	1595.13	2467.25	1772.02	5691.18	3925.5	3500.29	2779.55	1792.13	2383.13	67.7178	828.014	2077.09	1165.23	1558.28	1314.21	1311.92	3361.69	14.5578	1270.56	3582.13	3147.01	3022.93	1752.54	2023.03	1416.01	948.179	2610.08	8019.75	2040.97	427.527	993.335	5761.49	4738.58	2354	189.249	2510.49	1062.52	1395.58	989.757	1597.08	1736.26	2138.38	2127.47	1205.15	767.578	2114.41	2945.28	11921.8	20617.5	32841.2	8915.68	9801.17	4576.29	3808.62	2125.06	1876.01	1651.21	2380.19	902.67	4381.16	4646.54	5509.58	2561.33	572.339	2358.76	3909.45	1989.2	2926.79	237.171	2342.14	1543.31	966.315	2831.23	2468.93	1456.49	1203.08	1116.63	4182.9	1531.59	1393.95	3874.95	908.818	4.59679	702.555	197.967	438.717	2137.78	172.969	2283.53	1226.83	1594.06	1244.46	2723.19	241.834	1558.74	1880.06	1909.43	3546.72	2208.2	15496.3	11075.5	10593	21312.6	16575.4	71475.1	9200.02	8447.9	3891.32	5360	2204.21	2071.52	1640.48	1966.99	1545.96	1280.55	2703.58	1265.61	728.711	1520.65	734.149
GFFADYEIPNLQK-Q10588	7494.74	12078.1	6270.31	5928.95	9220.09	8836.26	10053.9	10832.3	7978.6	9316.09	4887.35	14932.4	14689.3	13669.5	17519.1	9713.47	7472.12	15063.2	6442.4	5363.19	8140.29	447.161	12038.6	6349.65	13519.1	11947.9	11833.8	9677.38	6927.13	12109	11444.7	8474.84	11192.7	6550.91	11285.5	9661.47	8431.62	12412.9	6718.41	9654.15	13302.7	10384.3	6004.45	3780.34	8102.33	10243	8670.88	3090.42	6868.19	4577.72	14508.8	15536.3	9693.78	10922.5	10723	6122.94	11892.9	5707.78	5047.84	3088.37	10828.7	2888.35	3689.49	8058.17	9604.57	7341.03	6097.24	5897.31	9983.53	12230.4	6079.11	3388.62	7737.56	9001.54	4344.2	10708.7	15918.9	9012.5	10931.3	12231.5	5873.58	14459.6	12133.5	11945.6	10779.6	7930.35	7460.48	10409.8	9281.52	6296.11	4531.29	3036.31	11938.3	6434.81	10109	5906.69	12977.9	4578.67	7457.22	9895.97	19339.9	12883.1	21658.9	11069	17866.6	11507.2	12611.3	14478.5	12538.9	10312.2	13326	7942.05	13638.8	12868.9	4995.86	8113.51	7745.61	5835.82	8483.05	6432.15	5902.3	9257.89	9189.82	9857.35	8670.45	10003.6	7355.36	8980.76	6549.67	5005.05	4726.1	11251.6	9150.45	9685.43	18675	13156.7	8902.81	10496.4	1081.12	11402	17940	14603.5	16433.1	12976.5	9207.25	11302.4	8896.5	4389.25	18427.8	9135.57	12258.2	3735.58	9767.31	7606.17	13992.6	8250.45	11477.1	5369.43	8382.84	3747.1	7313.9	9512	10478.8	12259.5	4600.15	12537.3	11291.4	13533.9	10241.8	7466.29	19181.3	5593.06	7616.14	7827.42	12316.1	9722.09	4778.45	9740.43	11816.9	2187.83	8618.14	6934.06	11783.2	1311.92	3361.69	3709.75	1270.56	9352.01	16027.8	9668.37	11480.4	11985.7	17285.7	17120.8	8799.71	29778	9063.98	18339.6	12188.5	15758.4	13211.5	7150.08	11512.2	11179.3	4844.84	15022.6	10821.3	11054.6	12204.2	10779.7	6033.95	6357.01	8347.13	9609.8	11969.4	18315.6	15621.7	19838.1	9841.43	7365.91	12805.2	17145.8	19371.3	16767.9	13209.7	13402.3	27290.3	11639.4	8297.4	8010.87	33710.8	12794.1	2358.76	3909.45	10295.9	6224.82	237.171	13477.2	1543.31	8532.35	12790.8	11491.7	9071.7	4527.99	8460.72	14625.5	12960.7	15350.9	8952.03	12293	9298.84	7601.68	12175.2	3925.03	8893.39	10286.6	10258.7	4306.85	15048.6	7186.26	9008.35	8861.27	10042.5	8007.3	9834.93	4414.49	7736.57	19779.2	15473.4	20486.5	14386	13015.3	16081.9	12794	14996.3	10032.9	20900	15339.3	5246.73	8202.41	6817.62	9155.66	9799.61	7003.24	10658.8	6642.79	4019.41	6625.71
SLEYLDLSFNQIAR-P51884	227813	204248	177462	112082	168609	247701	228797	279868	239358	178932	166434	186336	343729	210433	199866	256549	200233	207450	154257	131818	143417	88222.2	303425	136638	181558	194657	134165	158748	159732	127625	138237	120105	183853	117470	170895	120768	153406	225690	181151	219876	188845	155320	189371	228501	224227	170376	142766	150498	141562	152825	141819	178549	76721.5	123778	108060	215243	249731	91132.6	215902	142980	143427	111790	96554.9	168524	160152	95762.7	121721	130115	75226.1	212453	134596	88657.8	115798	217751	158954	145301	129583	159310	227484	228416	190076	217942	128598	184172	189414	138169	198336	117657	87937.1	169581	107586	101508	218424	208054	120710	229705	109466	163061	178505	136675	101234	101750	126297	63704.6	106904	62207.8	67461.9	43297.6	44152.9	100679	93941.5	141822	72610.3	128896	115474	306245	125243	249982	108417	100923	153372	95583.4	123871	160252	147599	148105	135932	306403	178471	183704	57028.2	149660	147764	124934	267019	247680	142491	327535	29542.5	237899	250900	128187	204568	184019	195837	199607	208387	102231	229373	297161	362175	199406	90659.8	185346	124594	126230	220335	161410	240014	150422	143098	220202	171918	252307	125749	102227	60470.6	75294.3	32662.2	185591	199642	86676	62069.8	89298.7	139451	42911.3	87546.8	124461	136242	37832.3	212502	79055	93329.4	35461.2	53368.3	79215.8	58973.8	152181	191992	219599	209288	109372	279413	308947	190660	378992	272406	111943	179874	265340	417372	204752	397619	159555	39826.2	227272	199030	206048	225162	235860	234755	186234	231949	165131	256630	120051	182782	175042	75626.6	79371.5	82429.2	87977.7	75895	97286.9	145059	215669	211391	148521	206961	154471	266266	99244.1	65251.4	96884.4	175517	69203.3	88881	60818.8	67576.8	202309	212845	267093	156133	138999	140553	203295	140300	183957	202060	155615	239286	83538.5	180698	173872	115908	184238	157841	155842	194839	189264	215717	165288	299670	188602	108463	136058	84765.9	144684	84238.4	129581	96838.9	129864	47224.6	81731.7	46613.4	92993.9	45000	34416.7	102217	168795	177411	122776	126690	149199	113725	77541.3	73449.9	98772.2
IFFYDSENPPASEVLR-P27169	2.74198e+06	2.63166e+06	2.48446e+06	1.83825e+06	2.81015e+06	3.07245e+06	3.23396e+06	3.9262e+06	2.92549e+06	2.90303e+06	2.60746e+06	3.29278e+06	2.93785e+06	2.60868e+06	3.59018e+06	2.84858e+06	2.37675e+06	3.13156e+06	2.295e+06	1.83512e+06	1.0242e+06	2.46864e+06	4.42837e+06	1.0489e+06	2.28904e+06	2.56746e+06	3.03469e+06	2.63929e+06	1.90089e+06	2.52346e+06	2.28894e+06	2.86048e+06	2.83573e+06	1.84616e+06	3.09546e+06	3.55596e+06	2.09363e+06	3.46264e+06	2.60295e+06	1.87841e+06	2.30625e+06	2.15969e+06	1.64737e+06	1.74736e+06	3.35399e+06	2.11689e+06	2.42588e+06	1.9018e+06	1.38539e+06	2.30646e+06	2.42851e+06	3.17068e+06	2.0593e+06	1.84542e+06	2.26912e+06	2907.15	2680.14	1.14875e+06	2.50872e+06	2.15696e+06	2.10838e+06	1.54937e+06	787616	1.20873e+06	1.40989e+06	2.12937e+06	2.41209e+06	1.94705e+06	1.27241e+06	2.58389e+06	2.30523e+06	809485	1.6747e+06	3.39487e+06	1.62557e+06	2.61239e+06	1.38212e+06	2.27825e+06	2.6372e+06	1.66663e+06	2.14141e+06	3.39953e+06	2.7343e+06	2.26387e+06	2.63331e+06	1.79908e+06	2.10541e+06	2.30358e+06	1.77984e+06	2.27027e+06	1.51887e+06	1.87835e+06	1.53897e+06	2.06568e+06	1.86219e+06	1.64075e+06	2.35577e+06	997804	1.60853e+06	1.25084e+06	1.7606e+06	2.48895e+06	2.39092e+06	1.80618e+06	2.28869e+06	1.7152e+06	1.63066e+06	1.07141e+06	2.5478e+06	1.84533e+06	2.84991e+06	2.62034e+06	2.26014e+06	1679.98	1.9107e+06	1.50935e+06	1.50836e+06	586485	1.63715e+06	1.52057e+06	2.7427e+06	1.51732e+06	1.64613e+06	1.58202e+06	2.8431e+06	1.85596e+06	2.11314e+06	2.4477e+06	875196	2.59521e+06	1.4903e+06	2.21786e+06	4.12019e+06	2.84866e+06	4.68513e+06	3.40807e+06	1.76221e+06	2.27934e+06	600156	3.10768e+06	2.756e+06	3.02888e+06	2.19784e+06	1.25324e+06	2.29451e+06	1.9183e+06	2.36439e+06	1.41678e+06	2.60817e+06	3.46405e+06	3.82605e+06	1.56263e+06	1.84741e+06	2.15071e+06	2.62581e+06	2.26608e+06	3.43657e+06	2.11176e+06	2.10012e+06	1.82873e+06	1.53092e+06	2.59911e+06	2.42323e+06	2.7495e+06	2.4176e+06	1.85993e+06	1.84623e+06	1.68834e+06	1.82301e+06	2467.25	1772.02	618180	758258	824083	2.6852e+06	522982	1.73001e+06	1.89011e+06	2.53021e+06	942308	1.98729e+06	850847	1.82254e+06	550522	1.37559e+06	953936	1.07734e+06	2.11562e+06	912389	1.8987e+06	2.16654e+06	2.50198e+06	2.19978e+06	2.76765e+06	1.71768e+06	1.24695e+06	2.02683e+06	3.56074e+06	2.55046e+06	1.72845e+06	1122.73	1.78391e+06	2.93111e+06	1.78449e+06	595341	1.75693e+06	1.66595e+06	1.83154e+06	1.77102e+06	2.02665e+06	2.43926e+06	1.67073e+06	1.204e+06	1.65131e+06	1.45156e+06	1.08229e+06	2.77543e+06	1.63373e+06	1.87998e+06	1.78886e+06	1.53943e+06	2.03782e+06	2.02387e+06	1.62366e+06	2.4691e+06	2380.19	902.67	4381.16	1.72823e+06	601660	732843	705470	927926	268889	1.93299e+06	789404	1.28499e+06	1.41625e+06	663311	2.85782e+06	3.19267e+06	2.49137e+06	1.90323e+06	1.78487e+06	2.79731e+06	2.41321e+06	2.02286e+06	2.20431e+06	2.60888e+06	2.80617e+06	2.30199e+06	1.77639e+06	2.50872e+06	1.9453e+06	1.92908e+06	2.1665e+06	2.07205e+06	2.12748e+06	2.5147e+06	2.53633e+06	1.59976e+06	2.52523e+06	1.81943e+06	2.08455e+06	2.02279e+06	1.62743e+06	1.35222e+06	2.47629e+06	2.11809e+06	2.28183e+06	1.5718e+06	981549	2.41228e+06	2.66426e+06	2.31193e+06	3.28214e+06	3380000	1.74017e+06	1.02008e+06	829735	1.52585e+06	1.03864e+06	2.09752e+06	1.6351e+06	2.0535e+06	1.37907e+06	1.49292e+06	604289
SQETGDLDVGGLQETDK-P23142	52326.1	29458.9	31469.8	34111.8	41107.2	47396.7	32779.6	40470.1	29459.4	3010.19	21662.8	47222	53322	41912.7	48732.7	53963.7	48186.2	25501.8	35244.7	42517.9	49137.8	447.161	43627.7	2256.76	39715.9	46650.6	44721.7	38905	35043.1	41936.6	43796.2	46904.8	43005.5	47345.2	30470.9	55956	32356.1	34317.2	26908.8	50527.8	38270.3	77216.3	63585.6	38643.5	54078.3	50361.5	37207.7	54493.9	41477.8	55460.8	77058.4	80059.7	67931.8	78918	75683.4	2907.15	2680.14	42448.6	33145.4	38400.4	42741.3	33875.7	23052.8	35060.8	16129.3	36234.6	48911.9	35945.5	51735.4	36748.6	16303.9	18888	27558.4	47493.8	25424.6	25908	18745.7	18594.6	29190.4	47686	43644	49130.1	35460.5	10066.8	38036.8	31088.1	27461.9	19245.1	41397.7	28263.5	38731.1	64000.7	26844.5	37895.6	23776.2	24119	43447.7	30452.5	53677.6	57438.2	71224.1	59327.9	73274.6	33072.7	93910.3	19200	70355	75288.2	48021.3	34193	77712.8	172888	67154.7	1679.98	23226.4	4116.41	20451.1	28133.9	50739.7	38754.4	47393.9	63847.5	17374.8	49007.2	32665.4	3169.27	35151.3	35218.7	21937.1	36518.3	31223.7	82944.2	48978.9	24213.6	37022.3	23579.1	36024.3	25091.8	32799.2	44364.9	73840	17984	47845.3	17291.5	30690.8	67788.6	61447.3	41392.3	109933	1338.7	636.371	51824.6	42593	41090.8	40180.2	26171.6	40778.4	46164	46238	35319.6	41112.3	35376.7	34056.2	49652.7	38278.6	70539.5	64216.5	92586.1	36080.4	2467.25	1772.02	16517.5	26371.3	23868.1	46185.5	1792.13	43947.8	72859.9	39760.4	36899.3	19872.9	32091	17647.2	36372.4	25942.1	41839.3	33605.2	53611.8	45619.4	37474.3	34288.8	55281.9	86428.5	27032.9	32812.5	85442.5	53508.3	56686	51411.8	83463.7	44247.7	56334	37271.6	40588.5	1062.52	69148.9	56465.4	48732	49951.9	43328.4	48601.7	27039.7	44558.7	49505	65761.5	88248	87426.1	79019	100123	96057.5	73472.6	121145	130539	66241.4	125770	2380.19	902.67	4381.16	905.675	18252.6	2561.33	572.339	2358.76	3909.45	55924.7	22499.8	13573.3	8880.12	45777.8	37419	46384	41074	46270.2	40278	45857.5	40512.7	31932.3	36632.8	98983.9	41773.7	53612.2	18244	37016.8	46652.8	34821.6	33947.5	38190.7	24907.1	44353.7	49765.8	55913.9	66268.2	63323.2	32591.7	38188.8	33602.8	36496.4	97027.1	82944.9	131580	51283.3	65869	51053.6	88808.6	62109.6	57934.7	108000	26811.5	29264.6	53353.6	40485.6	29868.5	38426.6	2703.58	47654	29046.4	56702.3	734.149
GYHLNEEGTR-P23142	208390	181663	152854	184366	201123	204115	173578	170941	124589	126678	63931.8	100698	139401	103651	116712	125620	92302.7	74787.6	84915.1	92660.5	64530.3	103256	68557.7	24193	97431.1	106726	102657	92668.3	91275.2	112375	92638.8	98784.3	95213	72208.9	78192.5	88697.7	77845	125675	73163.9	104550	131356	149403	119473	135756	187107	160815	139980	208466	107473	184869	432.896	129.624	1018.93	2375.8	65998.1	2907.15	2680.14	127106	74349.2	89383	116893	98061.3	124553	80775.4	152396	83292.4	98270.5	101471	109623	107375	105223	154538	109174	154312	137132	182220	165140	106709	151387	222694	130524	153444	120907	80952	93474.9	94847.6	110610	81645.7	70929.8	125692	39743.7	36019	102876	126616	86791.5	86303.4	163634	124833	162654	195497	4845.28	817.139	83541.5	613.282	570.476	3312.72	597.536	2578.89	608.347	1779.51	92622.1	343.605	1955.29	1679.98	97506.9	164657	76097.2	126298	126849	126221	167634	77555.9	70339.6	96896.4	100416	75537.4	68270.7	143868	156162	84344.4	75932.6	173101	330939	124120	240809	158911	170484	235595	111889	147883	103870	62741.1	99240.9	152927	101718	101488	105930	64727.5	145034	77092	64262.9	42091	94765.1	96519.7	90053	79472.4	124637	129652	176481	114206	162859	160820	107408	163353	118865	212.359	2129.91	2106.59	432.33	2467.25	1772.02	96815.5	129172	104182	98099.4	99232.4	147888	128326	77018.5	85367.5	82442.9	95804	134075	64923.6	109590	123844	103122	269261	285426	252327	186429	227561	416751	218837	82528.4	291012	129231	177441	133966	71940.7	68097.5	52361.7	40210.9	151682	97102.1	212766	93322.7	106458	178427	134877	156993	213094	157176	196992	197284	1565.36	4253.07	3856.82	2782.23	893.033	98943	411.425	1643.44	1285.1	1231.73	2380.19	902.67	4381.16	155043	112896	210814	206260	122876	92672	131065	75462.8	151925	99651.5	179374	148648	232924	240159	118525	128205	111892	107790	86116	83732	194387	102999	118583	67534.9	92454.3	91411.9	73893.6	98601.2	96898.7	77661.8	113656	142188	115624	83103.1	176591	122591	134620	140671	125131	487.803	2028.14	754.902	1765.89	1832.21	1025.63	752.062	4180.46	117859	214000	1165.47	72534.5	119998	123557	99061.3	107225	98654.3	102675	69964	109577	231900
LAEVALAYAK-P13716	35417.2	29262.5	36912	30592.3	32514.2	30486.3	29919.6	1995.04	1960.42	3010.19	412.833	20930.8	34226	36869.3	31090.2	39101.6	24093.1	33033.4	31966.1	30628.4	29897.1	447.161	1867.16	2256.76	35998.6	30037.6	27878.5	31280.4	44415.1	25779.2	38209	36244.6	34366.8	31563.5	30954.6	22006.7	29120.5	27515.6	29898.7	25045.5	27908.9	26330.5	29868.3	30914.8	26191.3	25778.3	34585.2	22675.3	32241.9	22360.4	29733.7	31905	34279.8	29406.7	25596.8	34480.7	33979.8	31656.6	24022.8	28432.6	28972.3	27813.7	41604.9	30024.4	40380.2	39058	32607.9	36507.1	32159.8	32155	36809.3	68683.5	46902.3	25547.2	19719	26123.9	23506.5	27138	870.411	26465.7	32631	672.436	2516.83	491.595	31723	32815.2	27461.9	32949.9	20435.2	29642.3	1761.77	1874.81	30179.2	31059.5	23111.1	26416	29905.6	22461.4	26478.5	19030.7	24141.5	25046.1	24893.7	25384.2	24068.2	25599.9	25906.4	31163.2	26411.7	31479.2	27575.5	21070.8	23510.7	34551.5	26513.1	29033.6	31027.7	45292.9	28937.5	32295.3	31157.1	26290.1	28683.9	25901.2	29640.9	30066.5	38402.3	30464.2	54056.2	29474.2	23094.9	25604.5	33590.3	34387.3	32599.3	34873.3	40613.3	26432.6	1081.12	594.413	19240	29071.8	28571.9	36486.6	33467.6	23719.5	21506.6	36669.7	206.308	1338.7	636.371	219.844	29934.8	37593.7	35950.7	26810	39627.4	18334.7	28589.9	22948.8	21691.9	29961.9	24723.5	31214.9	26022.7	20528.1	31974.5	22057.3	17470.5	31287.3	33665.2	32250	49320.3	35278.5	27747.1	22629	32612	33434.4	34755.6	2077.09	28530.4	32392.5	40195	24412.8	39384.1	39886.8	51725.6	32215.2	31226.1	20535.9	30478.9	40270	28888.4	948.179	295.119	33838.6	31294.2	23222.2	26310	1593.69	1122.73	2354	189.249	34640.2	30793.5	39651.8	35972.7	28781.3	31409.2	26206.7	35946.9	33307.2	32503.4	26893.7	27868.4	31802.6	34891.1	31841	39736	42090.9	28829.2	31340.3	24286.4	28721.2	38271	37742	30105.9	43450.4	29633.6	47997.6	33222.2	31686.4	49150.4	3909.45	31834.1	48685.7	32658.6	45400	40795.2	27961.4	31725.9	35013.9	145.096	123.807	716.839	31591.1	31354.3	27752.1	29669.6	31569.5	28774.9	26565.9	32280	30470.6	31061.5	26441.5	28236.7	27328.6	32671.2	29014	35205.1	34282	31394	28786.6	26854.2	29814.3	20855.1	26787.6	32498.9	33811.1	27173.5	27817.8	24122.8	30944.2	22494.4	32945.7	25000	24362.4	31982.1	33037.5	28263.5	29868.5	31211.1	52981	28776.6	21544.9	32777.3	49692.8
GVSLFDIINPEIITR-P11597	17503	25334.6	9322.65	10206.5	13818.5	24293.8	14893.8	33423	20069.2	5331.02	10118.1	28716.1	40689.3	13391.2	59589.6	23885.6	37116.4	21405.6	24753.2	32437.6	16132.6	447.161	1867.16	2256.76	24651.2	21982.8	30056.5	12551.3	12774.4	19969.8	13265	11655.1	17333.7	17419.5	31115.8	28045.1	16406.4	8981.21	14826.2	19220.9	21892.6	22484.4	16627.7	24530.2	34858.9	19632.5	18194.1	13788	22670.1	13627.5	27554.2	25959.9	20718.6	19204.4	17018.4	2907.15	2680.14	1098.66	52.829	1024.55	1033.91	816.783	718.815	0	0	261171	133559	30703.4	102352	28135.7	14147.4	15979.4	17144.5	28633.5	13312.9	15566.4	26184.4	16684.8	15964.1	13733.6	14541.2	24914.3	18200.2	7909.64	24947.2	12420.9	10344	17203.9	12182	4021.24	1761.77	1874.81	7469.78	15752.7	13467.6	10730.5	10184.8	7580.72	21615.1	14221.1	18539.6	18001.9	28831.7	19892.4	17718.9	8230.38	22092.8	8838.78	12245.4	8955.3	12587.1	25122.8	22991.1	1679.98	2677.24	1815.06	1152.73	0	221986	244906	173120	124315	17119	13975.4	15909.3	16889.2	17555.3	12361.8	18848.2	26508.2	91056.1	23080.1	7330.29	10865.6	32599.3	19398.3	7640.82	12775.8	1081.12	12752.2	20540	13467.7	14218.3	5885.45	17976.1	13350.3	26582.6	7167.25	11310.2	6690.36	6834.89	4524.79	14625.3	24829.3	20795	26810	32557	22754.6	21354.2	16924.7	13696.5	23464.1	30126.6	23936.8	23672.3	29207.8	6568.82	7134.58	14938.5	2467.25	1772.02	0	0	0	567473	576621	449941	173550	92032.9	100295	31678.6	25156.9	22960.7	30677.4	20976.3	20668.6	24017.8	9712.63	9319.05	12916.1	12013.8	4074.66	18990.6	9268.41	9470.88	34853.8	38753	50969.8	31142.4	8097.23	21307.9	3556.99	9675.11	21169	1062.52	24500.3	29485.9	20931.9	16783.1	22887.2	16983.1	4745.37	30367.1	10894.5	33482.2	15351.8	19824.5	34341.6	9684.77	15182.8	22811.5	23610.6	24431	15489.5	17438	2380.19	902.67	4381.16	905.675	0	530090	322842	246599	150943	119593	22186.8	27870.1	28467.8	17376.9	14515.3	12449.4	20245.2	6678.41	4475.34	12908.9	14771.8	15171.4	18237.1	24682	29018.4	26200.3	18404.1	21929.4	20830.2	16348.2	16734.9	10990	21966.7	18850.3	16620.6	23470	16222.7	12397.1	31764.5	11910	24049.1	18332.3	21336.6	12967.2	20153.4	21579	24646.8	24250.5	24977.4	26118.5	27102.5	49500	21784.3	134.054	1011.14	901.843	1424.15	1.01017e+06	18969.6	120401	142201	86369.4	20613.3
TAFQEALDAAGDK-P10599	774.047	26709.4	2636.78	1696.59	14840.4	10741.7	10955.9	1995.04	21276.3	7178.4	412.833	32034.4	14439.6	19304.2	26648.8	11323.5	14358.2	26955.2	11852	34893.1	52985.9	447.161	1867.16	11051.6	28172.9	27184.9	30782.5	30889.4	33617	22874.5	45418.3	24340.7	45259	50918.4	38693.2	51259.5	50247.1	30143.5	14667.9	38878.7	9458.96	25590.8	31869.8	14936.6	16638	184.355	20161	15415.5	33081.5	14736.7	432.896	129.624	6655.06	11072.5	6558.3	2907.15	2680.14	11487.5	7739.01	5572.14	1033.91	10234	9472.32	9065.44	0	8705.7	6186.58	35383.8	10906.4	9263.72	655.604	280.085	3709.74	19546.2	26225.3	23964.9	29011.2	2010.99	24560.2	19837.4	23045.6	15041.7	2516.83	491.595	14552.5	16263.7	36615.9	55985.6	48385.2	273.881	1761.77	1874.81	67528.1	64199.5	55865.8	38557.6	24686.2	2411.02	26478.5	14653.7	4845.28	11959.5	30941.3	5211.08	8003.04	7295.98	597.536	9693.7	23210.3	8697.49	6557.43	7050.6	13768.7	1679.98	9838.34	1815.06	14313.5	12745.9	10187.6	14129.2	16522.1	15191.9	16534.4	10099.6	14598.6	3169.27	1471.64	2559.68	1399.8	23542.3	9263.15	31915.5	632.169	1419.48	27029.6	969.262	10669.6	14576.3	1081.12	594.413	30420	18524.8	4970.5	35376.2	23675.8	39143.7	46352.7	38058.7	11383.3	1338.7	636.371	16889	14710.8	42314.8	19913.9	56013.7	49657.6	14520.4	28236.9	25100.2	15831.6	1947.41	18337.9	16173.5	40964.8	10084.9	2129.91	10415.9	6874.26	2467.25	1772.02	10532	13454.1	6173.74	17453.8	56321.1	18660.4	13064.5	828.014	2077.09	16390.2	1558.28	8975.04	1311.92	3361.69	14.5578	1270.56	11539.8	27810.8	1198.47	14680.7	10150.9	16670	17592.8	295.119	12165	18646.8	46206.2	22417.2	1593.69	1122.73	2354	189.249	30616.3	65282.2	26112.2	25800.1	45134.3	1736.26	12177.4	27877.2	609.975	767.578	17472.4	18244.8	1565.36	10170	8485.38	9727.5	18940.9	8005.01	17708	15901.8	28057.1	18209.6	2380.19	902.67	4381.16	905.675	0	2561.33	572.339	16694.2	3909.45	12733.6	22221.5	4650.75	49111.9	37369.7	23232.7	965.017	24913.7	145.096	123.807	716.839	23985.8	22684.9	38694.3	52049.7	37628.3	26351.8	14339.2	28245	32192.1	41524.3	43330	2283.53	34939.1	31681.2	37468.5	34342.2	241.834	1558.74	20018.3	24412.9	19436.9	2208.2	6073.93	2028.14	754.902	15451.6	8965.1	1025.63	7840.13	4180.46	10318.8	121.203	7566.51	9092.94	11525.1	901.843	9365.79	10185.6	2703.58	6998.47	11037.6	1520.65	7024.48
SPDVINGSPISQK-P08603	1.01682e+06	769859	1.13812e+06	793234	696732	1.00033e+06	873389	636246	666929	984391	705363	800222	750622	453910	491028	874035	376048	521927	1.07373e+06	991222	728186	807055	534685	442064	428462	503424	583706	539587	796620	708020	803831	479708	544611	626803	722273	763525	348304	607507	743950	649435	822227	1.00588e+06	697440	914003	648186	705061	690064	806436	670027	948996	658499	976966	541194	612140	725011	829627	759427	522813	600571	357859	314105	283486	107022	99177.5	211711	712927	694594	484890	453034	767510	883051	802476	866500	901868	648627	630429	864384	562862	1.08508e+06	798741	707685	374879	619490	623957	428106	536846	800972	519034	725118	618121	860691	467354	656940	462177	575284	633329	784316	889817	471930	858112	685565	901659	590697	684641	593584	838398	598347	1.00522e+06	1.13517e+06	639083	1.04233e+06	917118	672846	862753	1.08463e+06	984360	339720	56035.5	507397	659363	748210	940812	1.07428e+06	1.05841e+06	1.10498e+06	1.24906e+06	1.10127e+06	1.18159e+06	1.04108e+06	1.38288e+06	400143	1.19187e+06	693316	675538	563526	947127	887987	1.04964e+06	1.02352e+06	1.22378e+06	598000	589550	436186	658345	374136	828239	701301	276967	567947	1.4026e+06	624055	360404	1.01949e+06	615488	384179	625566	593589	865985	741219	889265	497436	416940	780999	786033	733673	651664	861572	658995	1.07608e+06	474050	420815	242366	121791	168124	678461	1.17671e+06	481333	718936	670088	643755	836235	747003	795640	1.02131e+06	702064	839575	761058	649111	612325	1.13422e+06	525761	645750	568297	710149	477272	394220	424823	560906	616136	685150	505240	436950	934853	545845	1.31385e+06	812378	743044	400649	703868	992361	671254	759260	488315	873618	695708	639381	588788	671829	622389	748617	768313	628211	650529	617589	685174	914666	840367	1.17448e+06	452801	277169	2.27914e+06	517146	631328	1.03203e+06	920606	984147	720005	690993	840817	674364	616446	536431	640489	610752	1.02721e+06	508968	556286	413903	662450	728649	763293	1.01943e+06	417535	602527	706240	380417	308776	453171	451457	511108	819726	852457	993550	809002	882354	1.17775e+06	951935	1.00298e+06	654828	754503	610072	621215	764528	606396	664835	652698	1300000	696068	65845.4	76138.1	111335	93808	662816	1.16315e+06	1.01754e+06	793093	612481	1.22698e+06
IDVHLVPDR-P08603	1.25674e+06	1.2628e+06	1.96864e+06	1.38342e+06	840724	1.15038e+06	1.22539e+06	1.30269e+06	1.06995e+06	1.85266e+06	1.2258e+06	2.00375e+06	841695	723473	835241	1.11643e+06	802562	850940	1.52945e+06	1.73173e+06	1.2462e+06	1.07607e+06	1.15138e+06	1.33423e+06	692583	1.11424e+06	907502	793741	1.20002e+06	1.18366e+06	1.31929e+06	628950	760577	1.17023e+06	620703	1.26673e+06	660445	714169	1.60574e+06	674189	758722	1.61237e+06	1.20705e+06	1.3374e+06	889372	725547	1.1736e+06	833866	999163	882091	731666	1.28611e+06	409349	315072	614322	2907.15	2680.14	860963	1.17073e+06	1.1177e+06	935145	943171	520716	960782	1.0289e+06	1.01174e+06	1.08991e+06	898637	780226	1.28046e+06	1.3032e+06	1.49632e+06	1.47862e+06	1.35795e+06	664642	949962	2.06797e+06	1.0872e+06	1.77155e+06	984717	1.12781e+06	796327	1.26889e+06	1.0322e+06	822333	700922	1.70874e+06	957879	1.18919e+06	1.09148e+06	1.82517e+06	756101	1.09712e+06	790605	919458	910615	1.08619e+06	1.50319e+06	691684	1.29928e+06	378795	983059	679302	720033	696944	735998	483937	759776	1.06581e+06	774769	1.0674e+06	201253	328630	1679.98	1.34538e+06	1.80963e+06	998776	1.26007e+06	1.3557e+06	1.02269e+06	1.23093e+06	1.64313e+06	1.60045e+06	1.52239e+06	1.70586e+06	1.52745e+06	1.84087e+06	1.83137e+06	1.61597e+06	1.8908e+06	712065	2.38014e+06	1.12685e+06	1.11505e+06	1.3007e+06	1.2701e+06	1.27576e+06	1.86944e+06	1.40502e+06	1.61814e+06	1.1765e+06	659863	890970	1.40394e+06	755579	1.47761e+06	1.37589e+06	969524	955517	1.42977e+06	1.84616e+06	1.28115e+06	1.44371e+06	797337	509302	769191	738287	1.44713e+06	965350	1.55801e+06	781361	940371	1.07735e+06	1.12244e+06	757177	756371	757220	754305	222812	2467.25	1772.02	1.29196e+06	949501	1.40838e+06	1.12957e+06	1.42144e+06	941738	1.05135e+06	1.06213e+06	1.33882e+06	1.35568e+06	1.26957e+06	1.46189e+06	1.66296e+06	1.28712e+06	1.39743e+06	1.39363e+06	1.08185e+06	1.21245e+06	1.24664e+06	899127	981731	859549	1.13495e+06	1.08132e+06	1.03208e+06	854511	1.05274e+06	974542	1.87793e+06	1.55651e+06	1.65391e+06	1.14713e+06	787277	1.55404e+06	1.27176e+06	987776	709721	771985	1.71916e+06	1.326e+06	1.53105e+06	795037	1.54339e+06	747836	394618	563016	913554	391663	547182	827091	794048	157573	167679	163578	2380.19	902.67	4381.16	1.06444e+06	1.56499e+06	2.88251e+06	1.68595e+06	1.18639e+06	1.4322e+06	1.28483e+06	1.74225e+06	1.23676e+06	1.65895e+06	1.2768e+06	1.00743e+06	1.25297e+06	965127	916287	1.03986e+06	1.26338e+06	631822	1.00276e+06	815119	1.26863e+06	1.21176e+06	1.21309e+06	1.32829e+06	589462	500958	564011	735244	658180	844074	738568	676354	1.12346e+06	1.57636e+06	1.68029e+06	1.2044e+06	1.59556e+06	1.8778e+06	1.42454e+06	1.12757e+06	881189	1.05431e+06	789897	471317	437785	316381	413647	1.13134e+06	911000	202375	614557	1.04239e+06	423953	751965	1.02191e+06	1.5468e+06	1.50789e+06	1.36139e+06	870871	1.63802e+06
NIQSLEVIGK-P02775	685494	797354	489794	733674	668863	412041	442195	551681	894012	485598	681587	884456	486215	330432	509534	504251	446048	652739	404904	582844	550580	447.161	1867.16	506365	538023	560478	482065	508307	731424	472013	573135	460164	422543	656580	412727	794388	371143	448288	388683	556242	506372	455606	455722	435160	333515	245833	837584	451677	528968	448968	670953	535052	423161	465106	534073	198734	237449	209365	273678	131052	160638	145666	269516	187895	241825	324699	435517	464296	327191	539745	654387	494101	797604	871006	340329	215253	351109	330012	477112	503088	450716	358580	420826	786325	343409	227404	404300	484043	437708	661781	564512	437586	415173	216971	332534	531602	236988	390915	299009	299301	250751	579191	835415	311201	367668	433919	406350	401261	466874	255090	646507	460585	377989	196137	262940	232667	246863	134427	410278	605537	581453	399986	725320	1.01741e+06	863013	508532	810715	515954	583464	763734	422198	613066	585761	811867	574993	546877	534628	319873	628070	450079	627900	478671	277266	544126	539282	408287	670577	469483	206.308	1338.7	636.371	219.844	422509	360200	345409	362254	394630	351960	384728	406982	361152	357377	479733	409190	364318	433983	373259	608618	515253	113061	232916	372870	249621	211395	137303	600088	347397	421312	650625	503808	487968	438822	393690	512555	565076	504861	530435	209639	165889	257323	102104	177522	199614	553530	422585	170885	196197	392991	600028	1593.69	1122.73	2354	189.249	180199	459849	420696	378893	207683	155154	274297	315453	469165	352502	325466	226556	244763	412350	268398	424421	305159	218318	323241	352731	529599	449067	177734	96382.2	206192	162392	219707	894068	654652	546586	563053	139382	472947	471965	1.03649e+06	284009	291950	570263	377073	524244	481757	447111	425602	398792	385358	290302	471948	228685	385685	259644	392503	397260	404299	288462	406470	304932	324727	310633	630543	317508	731246	268542	508984	324600	440749	536798	456366	410267	381954	345888	456532	521121	415240	578000	411196	217394	197465	125849	160599	305399	657696	232515	479897	430651	975452
EESLDSDLYAELR-P02775	73347.9	85038	54658.2	44128.7	73156.9	54780.1	45759.4	54966.8	66488.3	31141.6	52572	57049.3	71536.7	56173.5	95491.4	72718.3	81070.1	91304.2	71145	67201.5	45881.7	14004.8	117106	29537.9	70627.8	114613	69986.6	65884.4	54398.4	70438.9	56592.6	55432.9	53897.7	61787	63521.3	59981.7	48153.5	47920.4	57335.1	44266.4	84395.3	42898	43878.7	58469.3	74993.7	40630.7	82611	86861	105794	51411.3	72388.2	58657.6	71698.8	78918	82739.8	2907.15	2680.14	1098.66	52.829	1024.55	1033.91	816.783	718.815	0	0	139291	83083.2	77881.9	48659.2	49381	14556.4	14998.2	22338.2	49722.8	42441	26771.6	45971.5	35178.9	36840.3	60561.3	41808.5	42377.7	54258.8	56596.8	63137.9	34110.6	41955.7	46217.3	33751	47105.9	45059.7	62214.6	31179.7	29722	42730.7	53488.4	49231.4	66304.3	61783.2	48268.8	29476.6	73885.9	116170	28191.1	55224	28415.9	62464.8	61774.9	47087.6	24694.9	95656.7	49435.2	47281.1	1679.98	2677.24	1815.06	1152.73	0	111390	126490	87108.3	73988	30510.9	49007.2	39924.4	17872.9	30071.6	20250.7	15301.6	70256.1	59548.8	63831	74295.7	78948.4	67328.2	79059.3	51627.1	23368	17818.6	49937.3	53040	46785.4	55960.4	40769.8	49251.5	50938.7	57439.9	63616.3	67032.4	40753.5	26225.2	38408.1	61409.2	49833.6	53749.9	54577.5	62154.2	62861.7	62121.2	43566.8	64734.9	62450.7	79082.3	70516.6	95528.6	61446.5	34248.8	56504.8	69502.2	2467.25	1772.02	0	0	0	187964	296021	264733	123301	85081.8	58311.2	36400.8	30215.1	30834.5	1311.92	17865.5	16652	14035.1	29330.2	20955.7	29729.6	17449.2	33836.4	22210.9	29392.9	44247.1	23179.4	35347.9	60496.8	107253	29492.6	23190.8	106168	46538.5	26592.5	20939.6	53836.2	30665.3	42027.2	24408.3	48220.3	61990.1	27756	52188.6	47106.8	48719.6	18149.1	58085.8	54513.1	58108.6	56371.8	22531.6	50453.6	34405.8	86827.7	65431	2380.19	902.67	4381.16	905.675	0	307794	182047	136858	73014.3	56498.3	17666	42373.5	21757.7	6352.84	37007.8	54014.3	56112	61085.8	76607.3	50214	64644.8	48404.1	52491.1	37342.8	61225.6	33015.4	41449.2	31052	49407.2	68171.8	32923.9	46519.5	49295.3	48511.8	40927.1	47802.9	64737.8	57615.2	64521.7	57021.7	80712.6	65256.3	45632.3	74860.6	55630	62605.6	56932.7	48500.9	79233.9	75356.3	43761.9	33700	47564.6	134.054	1011.14	901.843	1424.15	706445	25424.8	83337	75520.7	55027.6	51226.6
ATVVYQGER-P02749	3.17612e+06	2.82805e+06	3.66754e+06	4.60238e+06	3.11207e+06	3.23917e+06	3.32196e+06	2.13424e+06	2.55724e+06	3.14055e+06	3.38151e+06	2.34834e+06	1.40723e+06	2.19129e+06	547780	1.94623e+06	1.90466e+06	1.08746e+06	2.08189e+06	1.58957e+06	1.68726e+06	4.43089e+06	1.37444e+06	1.33021e+06	1.85276e+06	1.33072e+06	768110	2.20918e+06	2.13926e+06	2.08775e+06	1.80231e+06	2.32747e+06	2.46014e+06	2.32259e+06	1.70895e+06	1.20903e+06	2.56945e+06	1.17173e+06	2.02256e+06	2.12595e+06	1.93859e+06	2.85493e+06	2.35559e+06	1.71376e+06	2.82639e+06	2.7144e+06	2.11445e+06	2.77955e+06	1.63392e+06	2.6762e+06	4.65464e+06	129.624	1018.93	2375.8	4.6766e+06	2907.15	2680.14	793813	2.67596e+06	2.72888e+06	1.32383e+06	2.9775e+06	690799	1.01502e+06	4.4943e+06	1.07057e+06	3.10445e+06	3.12651e+06	1.84849e+06	3.36862e+06	2.9559e+06	3.40965e+06	3.81578e+06	2.93193e+06	3.04294e+06	3.64872e+06	3.3772e+06	3.66866e+06	4.38862e+06	3.43339e+06	2.61048e+06	2.538e+06	4.44324e+06	3.98961e+06	1.60155e+06	1.46805e+06	2.47157e+06	1.47254e+06	1.89849e+06	2.80338e+06	1.31382e+06	958522	2.80117e+06	2.21429e+06	1.87882e+06	3.01898e+06	1.12428e+06	3.39081e+06	3.00811e+06	2.5778e+06	4.5482e+06	817.139	4.17707e+06	613.282	570.476	3312.72	597.536	2578.89	5.29569e+06	4.99326e+06	4.38042e+06	5.38925e+06	1955.29	1679.98	1.18104e+06	4.91186e+06	4.18988e+06	833274	2.61627e+06	3.60631e+06	4.23474e+06	2.27222e+06	3.63573e+06	3.72678e+06	4.81916e+06	5.41939e+06	2.94621e+06	3.18729e+06	3.63235e+06	3.78159e+06	2.10154e+06	3.01124e+06	2.74679e+06	3.07248e+06	2.11322e+06	3.46752e+06	2.9829e+06	3.79251e+06	2.41923e+06	2.42185e+06	1.391e+06	1.59557e+06	1.60611e+06	2.90307e+06	1.79761e+06	1.68499e+06	1.37589e+06	2.05572e+06	1.03108e+06	5.50172e+06	3.48059e+06	944418	1.96715e+06	2.85013e+06	2.14999e+06	2.56929e+06	1.71006e+06	2.63561e+06	3.52962e+06	3.08374e+06	3.36167e+06	2.22007e+06	2.73432e+06	2.5069e+06	2.53512e+06	4.25717e+06	2129.91	2106.59	3.58272e+06	2467.25	1772.02	1.04338e+06	3.69064e+06	1.18238e+06	3.52656e+06	3.35245e+06	4.60405e+06	3.01489e+06	3.50337e+06	3.62929e+06	3.58105e+06	3.58427e+06	3.85431e+06	3.66382e+06	3.33909e+06	3.124e+06	3.85471e+06	3.07727e+06	2.6835e+06	3.02293e+06	3.37808e+06	2.69261e+06	2.98356e+06	3.49711e+06	1.59588e+06	1.04561e+06	1.97818e+06	650222	1.24972e+06	1.60699e+06	1.24584e+06	917233	1.28185e+06	2.79921e+06	2.25819e+06	1.83752e+06	1.57749e+06	2.04413e+06	3.00847e+06	2.63814e+06	2.29253e+06	1.76206e+06	1.84644e+06	2.08983e+06	2.58635e+06	1565.36	4253.07	3.80092e+06	2782.23	893.033	4.24042e+06	4.58158e+06	3.74416e+06	3.41998e+06	3.45673e+06	2380.19	902.67	4381.16	3.76939e+06	4.42795e+06	1.40706e+06	3.01917e+06	4.08881e+06	1.81834e+06	1.39095e+06	3.75575e+06	5.2364e+06	2.52698e+06	2.47263e+06	3.76246e+06	3.99586e+06	2.82805e+06	2.15852e+06	1.71379e+06	1.70819e+06	1.4567e+06	1.60384e+06	2.14088e+06	1.71367e+06	1.28669e+06	932913	3.26472e+06	2.89468e+06	1.85923e+06	1.84734e+06	2.93415e+06	2.8643e+06	2.38693e+06	2.6533e+06	2.95905e+06	2.00186e+06	2.02019e+06	2.2832e+06	2.68013e+06	2.16229e+06	1.8778e+06	2.28733e+06	487.803	2028.14	754.902	4.67544e+06	1832.21	1025.63	752.062	4180.46	4.82375e+06	3190000	4.4471e+06	602015	656952	1.1821e+06	597370	641002	3.59297e+06	3.89059e+06	3.46031e+06	3.08633e+06	5.6748e+06
VGEYSLYIGR-P02743	185540	96428.7	193551	119933	82678.9	102891	111979	1995.04	80604.3	18289.1	110692	273122	126328	77216.8	192463	173392	86930.6	231234	180322	341177	244209	106420	1867.16	161956	143799	140455	153912	267839	98609.8	70075.8	116610	89900.8	146106	118959	370810	205306	145793	45292.5	125223	140226	104617	99996.6	110236	63509.8	149422	110625	160796	193837	340891	166382	189922	281398	129334	156036	333450	359436	138785	127586	117834	81212.7	60382.8	96991.5	126385	53850.3	43346	148703	163933	82562.3	36913.9	53783.1	18776.5	585212	43722.5	56581.1	68265.9	56134.1	62634.3	64494.6	144543	58177	163563	83358.3	154018	95565.1	125198	105354	103440	118532	189849	46186.8	223780	101806	97207.2	136870	84630	71372.5	47256.5	73215.5	177965	65396.5	132578	350645	390985	141566	156517	33279.9	120064	245445	165407	135686	270478	178291	96770.4	256550	51273.3	42953.9	57299.4	51390	111191	29873.2	74162.7	300459	27039.6	159879	108885	12008	26007.9	20250.7	1399.8	117526	58288.5	149119	115994	96650.8	234256	103431	148227	169897	166090	139310	184600	72206.3	138971	90423.4	172453	290337	380706	143345	309568	25844.5	31648.5	218347	157372	250042	90229.3	98462.8	59687.8	95765.8	128655	107931	69050.5	220202	119033	164970	61111.4	298966	105957	268227	297505	155725	481490	48734.8	18218.3	63391	69994.3	35535.9	56853.1	129486	76740.4	29528.8	51157.9	88434.4	366160	147692	24144.2	64153.6	231612	125976	53426	85691.2	137917	114615	45227	459130	189915	123003	116097	185778	260415	156650	1122.73	2354	189.249	51960.3	15068.3	50773.6	100842	186424	159884	179953	97753.7	37246.7	112160	155367	107464	82919.8	197650	281735	276301	180390	349869	184107	302135	215824	249996	290768	211608	15931.8	9293.09	13723.3	21399	13003.4	23643	3909.45	22828.7	32202.1	13573.3	7652.32	22764.4	110612	92165.7	80801.3	79548.3	273785	716.839	62889.7	127151	131624	126224	140787	95865.9	63694.1	125611	74713.3	93511.4	96042.4	100758	99282.5	43363.6	60910.3	168259	243341	93647	110679	132702	96525.7	152881	154340	341158	243173	135868	167195	173582	165128	109723	154161	567000	204953	62919	67973.7	115346	137785	97324.9	6820.55	91164.2	108608	97135.6	13128.7
IVLGQEQDSYGGK-P02743	1.54693e+06	620600	1.28955e+06	1.19933e+06	480745	728813	930589	604031	630105	82868.3	1.14919e+06	1.86336e+06	928362	702603	903097	1.61714e+06	582793	1.08349e+06	1.96714e+06	1.9902e+06	1.56886e+06	23064.4	721660	193705	1279517	870923	1.04835e+06	1.10068e+06	1.48526e+06	1.06021e+06	1.44545e+06	996726	1.48172e+06	1.22829e+06	1.08341e+06	1.15535e+06	753707	707985	1.52307e+06	927556	862336	835770	826766	606535	1.02692e+06	588974	657282	1.17765e+06	1.35349e+06	1.04231e+06	189922	129.624	22978.8	13173	318230	2907.15	2680.14	1.27106e+06	1.35319e+06	893830	403030	961001	1.43393e+06	596615	490495	1.11998e+06	1.17255e+06	441830	275456	736887	142590	438033	567067	360062	592572	479299	659074	760534	970328	588922	473150	332967	927099	742254	602120	1.33564e+06	1.22205e+06	1.86619e+06	1.66118e+06	402124	1.26319e+06	595355	810338	1.01649e+06	726588	1.15016e+06	430245	956769	848394	650505	165389	198803	261594	110812	89480.5	32511.9	16438.1	84940.5	397510	177749	501373	206656	99368.2	1679.98	1.10873e+06	98634.8	908184	1.01909e+06	862179	651289	572677	1.31451e+06	535311	551564	437555	26169	499839	426146	148440	989888	516720	966481	359068	1.0479e+06	1.41373e+06	737095	892576	1.11094e+06	2.02843e+06	1.18306e+06	1.1245e+06	1.2075e+06	835179	740837	1.36355e+06	1.348e+06	1.52282e+06	744505	923829	335537	636.371	1.14698e+06	1.10673e+06	1.24322e+06	831801	925583	633052	811963	1.24419e+06	1.2586e+06	597378	631727	817020	562839	540601	301722	22877.1	83599.8	664639	2467.25	1772.02	794803	405970	1.22648e+06	606856	24271.7	561555	1.12672e+06	967597	676410	468292	680007	443246	994736	436650	845154	681987	1.00492e+06	622083	664544	551160	657664	523307	776658	668679	260557	805867	1.54815e+06	1.67793e+06	307695	470720	433338	722572	589583	22376.6	891359	1.00989e+06	1.20195e+06	679271	1.02556e+06	979371	288304	956791	940424	900210	145692	152252	195047	166635	132436	181932	209404	247201	320416	373451	2380.19	902.67	4381.16	388792	648982	10186.5	10671.7	236430	12917.9	524832	552930	126087	163326	376811	1.13079e+06	664637	522964	720265	989839	1.43305e+06	634747	1.36687e+06	1.01493e+06	952752	878524	1.18129e+06	1.60035e+06	1.15436e+06	886575	1.23592e+06	612419	700840	1.26611e+06	376214	672511	930173	1.08815e+06	952523	1.23584e+06	1.33574e+06	950433	1.33204e+06	155742	104449	754.902	106696	64139.4	118317	30944.2	38740.4	65518.5	572000	125550	604106	871506	941480	998117	689665	138847	814953	952217	528743	12791.3
VTSIQDWVQK-P00738	8.50013e+06	1.19799e+07	1.35581e+07	1.27242e+07	5.01647e+06	4.83494e+06	1.13299e+07	3.54365e+06	9.45157e+06	6.5978e+06	1.24693e+07	1.14992e+07	7.81469e+06	9.39123e+06	8.37708e+06	3.78631e+06	7.27677e+06	9.73824e+06	1.72125e+06	1.30526e+07	1.45637e+07	19029093	1.69262e+07	2.23443e+07	1.1367e+07	9.44758e+06	9.32187e+06	1.12023e+07	1.23466e+07	8.9501e+06	13517339	7.71086e+06	1.14744e+07	1.21043e+07	9.88289e+06	1.26941e+07	1.41986e+07	1.28148e+07	8.60027e+06	1.35857e+07	6.88532e+06	1.28694e+07	1.23784e+07	9.27444e+06	1.06084e+07	8.51878e+06	7.40877e+06	1.00576e+07	1.45088e+07	1.07752e+07	5.80662e+06	1.03047e+07	1.02588e+07	1.10875e+07	12397131	1.69687e+07	1.31416e+07	1.05522e+07	9.65475e+06	1.02455e+07	8.61997e+06	1.06976e+07	4.78849e+06	1.08475e+07	1.54905e+07	618811	7.99565e+06	9.32336e+06	9.00476e+06	1.37616e+07	1.41846e+07	3.95982e+06	1.07319e+07	1.66486e+07	1.86981e+07	1.05143e+07	1.63653e+07	1.20781e+07	1.70109e+07	1.06817e+07	1.49491e+07	5.6814e+06	1.53377e+07	535814	7.46876e+06	1.40328e+07	1.35326e+07	1.70581e+07	1.66118e+07	2.50466e+07	1.38723e+07	1.50625e+07	1.63235e+07	1.51582e+07	1.59783e+07	1.30275e+07	1.0072e+07	1.20514e+07	1.23747e+07	8.28701e+06	1.69391e+07	1.36032e+07	1.56113e+07	1.81839e+07	6.88085e+06	1.9456e+07	9.83656e+06	1.13622e+07	9.9911e+06	1.68251e+07	1.20198e+07	1.14809e+07	9.37828e+06	1.73585e+07	1.27526e+07	2.24712e+07	1.11202e+07	336794	1.42507e+07	1.49097e+07	1.34063e+07	1.97176e+07	1.18024e+07	1.93793e+07	1.67158e+07	2.91385e+07	2.01155e+07	1.74685e+07	1.91914e+07	1.8908e+07	6.52201e+06	1.52726e+07	1.6216e+07	1.06011e+07	1.494e+07	1.07592e+07	2.52399e+06	1.15308e+07	1.60274e+07	12602198	8.385e+06	1.32784e+07	4.14208e+06	1.47691e+07	1.10049e+07	1.32207e+07	1.07934e+07	1.76959e+07	1.75259e+07	1.99692e+07	636.371	2.18873e+07	6.43171e+06	1.28168e+07	1.22127e+07	1.43465e+07	1.58016e+07	1.38001e+07	1.31831e+07	1.2335e+07	1.2152e+07	4.56648e+06	1.28693e+07	7.29426e+06	1.50932e+07	1.24546e+07	1.02479e+07	1.1301e+07	1.98759e+07	1.76584e+07	1.97685e+07	2.005e+07	1.22462e+07	1.83558e+07	9.48771e+06	3.18818e+07	257060	1.17697e+07	1.28735e+07	2.10853e+07	8.36235e+06	1.5744e+07	2.83567e+06	1.20735e+07	9.56063e+06	1.94134e+07	7.28112e+06	1.77664e+06	6.14765e+06	9.29362e+06	1.21916e+07	722001	1.0111e+07	1.43532e+07	1.6456e+07	1.63948e+06	3.48615e+06	1.26234e+07	8.28227e+06	8.93809e+06	1.75422e+07	3.47032e+07	3.06174e+07	1.17392e+07	2.13501e+07	8.94583e+06	1.18238e+07	1.16433e+07	1.54019e+06	7.32041e+06	9.48192e+06	1.35377e+07	8.97278e+06	7.04033e+06	585437	1.18385e+07	3.74683e+06	6.13481e+06	3.38967e+06	6.64435e+06	8.11697e+06	8.12318e+06	1.15505e+07	1.18537e+07	6.65113e+06	2.23371e+07	1.09161e+07	2.84403e+07	1.33707e+07	6.38841e+06	1.30202e+07	1.9251e+07	9.53348e+06	2.12724e+07	4.24454e+06	5.42498e+06	1.15063e+07	106504	1.16469e+07	1.3549e+07	1.22888e+07	1.49482e+07	12148778	1.3347e+07	5.13605e+06	8.01478e+06	11790379	1.38285e+07	1.36838e+07	1.21495e+07	1.07376e+07	1.60035e+07	8.71912e+06	1.01741e+07	1.33891e+07	1.48072e+07	5.20043e+06	1.28341e+07	9.70237e+06	1.29314e+07	9.1119e+06	3.24454e+06	1.07025e+07	1.15477e+07	1.16485e+07	1.39023e+07	7.90476e+06	9.93632e+06	1.71387e+07	1.47736e+07	1.00036e+07	1.17325e+07	1.5699e+07	8.75597e+06	3.12422e+06	1.10897e+07	8310000	1.05957e+07	1.01172e+07	1.01011e+07	9.453e+06	1.40337e+07	1.36926e+06	1.8178e+07	1.44113e+07	216711	1.67236e+07	2.02452e+07
VGYVSGWGR-P00738	1.55836e+07	1.65166e+07	2.41348e+07	2.08732e+07	6.47961e+06	6.71651e+06	1.61918e+07	3.88593e+06	1.2152e+07	9.94948e+06	1.76737e+07	1.37837e+07	8.98983e+06	1.1826e+07	8.68552e+06	3.91016e+06	8.18841e+06	1.13635e+07	2.14747e+06	1.68004e+07	2.02767e+07	3.05811e+07	1.88944e+07	3.72942e+07	1.38125e+07	1.20989e+07	1.21968e+07	1.62267e+07	2.15964e+07	1.2581e+07	2.01859e+07	7.30222e+06	1.43665e+07	1.50373e+07	1.20271e+07	1.47606e+07	1.86143e+07	1.82407e+07	1.28389e+07	1.82016e+07	8.2557e+06	1.7455e+07	1.53498e+07	1.38277e+07	1.05519e+07	1.02601e+07	7.62185e+06	1.11731e+07	1.66583e+07	1.1321e+07	1.40418e+07	2.79416e+07	2.36066e+07	3.0757e+07	2.44899e+07	3.05102e+07	2.16979e+07	1.82265e+07	1.87013e+07	1.97721e+07	1.59204e+07	1.76332e+07	8.73965e+06	1.68137e+07	2.50951e+07	703515	1.29762e+07	1.51083e+07	1.50172e+07	2.10539e+07	2.23087e+07	6.1675e+06	1.53956e+07	2.57187e+07	3.40329e+07	1.37313e+07	2.54406e+07	1.94322e+07	3.05996e+07	2.20786e+07	2.38614e+07	7.56744e+06	2.055e+07	422157	9.42449e+06	2.38918e+07	2.0749e+07	2.8576e+07	2.53132e+07	3.4238e+07	2.24539e+07	2.22068e+07	2.31763e+07	2.18457e+07	2.51063e+07	1.83764e+07	1.52349e+07	2.39732e+07	1.38697e+07	1.23527e+07	3.3478e+07	3.14641e+07	2.58782e+07	3.74661e+07	1.60947e+07	3.99359e+07	2.35394e+07	2.75781e+07	2.01423e+07	3.54141e+07	2.16382e+07	2.40423e+07	1.96139e+07	3.12412e+07	2.41028e+07	2.88348e+07	1.95226e+07	537128	2.1604e+07	2.16379e+07	2.04935e+07	3.30505e+07	1.74661e+07	3.03733e+07	2.58097e+07	4.67701e+07	3.06812e+07	2.67662e+07	2.97452e+07	3.11425e+07	1.0933e+07	2.16376e+07	2.49859e+07	1.72344e+07	2.44085e+07	1.6862e+07	3.85483e+06	2.03033e+07	2.23779e+07	1.86675e+07	8.489e+06	1.82544e+07	5.15647e+06	2.17333e+07	1.56377e+07	1.63315e+07	1.36253e+07	2.45853e+07	1.81109e+07	3.66781e+07	2.95683e+07	2.92007e+07	7.0133e+06	1.65587e+07	1.44508e+07	2.07458e+07	2.18691e+07	2.01354e+07	1.38008e+07	2.27695e+07	1.53774e+07	4.25964e+06	1.58492e+07	7.98972e+06	1.9643e+07	2.7279e+07	2.32785e+07	2.66866e+07	3.50676e+07	3.27094e+07	2.93592e+07	3.63058e+07	2.05669e+07	2.83882e+07	1.22624e+07	5.43096e+07	276592	1.76255e+07	1.963e+07	3.23744e+07	1.21402e+07	2.40515e+07	4.2948e+06	1.8376e+07	1.47548e+07	2.98454e+07	1.13665e+07	2.71665e+06	9.22147e+06	1.58391e+07	1.5595e+07	750595	1.37338e+07	2.00601e+07	2.06569e+07	1.74269e+06	3.50236e+06	1.77441e+07	7.18155e+06	1.07133e+07	1.43413e+07	4.33338e+07	3.46998e+07	1.4241e+07	3.57204e+07	9.96131e+06	1.43744e+07	1.12836e+07	1.54019e+06	1.14261e+07	1.61761e+07	1.95187e+07	1.06056e+07	9.07877e+06	457122	2.63079e+07	9.11927e+06	1.44535e+07	8.03266e+06	1.62351e+07	1.73535e+07	1.9535e+07	2.37082e+07	2.6729e+07	1.24844e+07	3.15801e+07	1.59843e+07	4.71371e+07	2.34935e+07	1.06474e+07	1.72218e+07	2.91156e+07	1.41943e+07	2.93461e+07	5.44907e+06	8.41567e+06	1.73973e+07	142196	1.74703e+07	2.28215e+07	2.06821e+07	2.1749e+07	1.89867e+07	1.93756e+07	5.8927e+06	1.20368e+07	2.16735e+07	2.01401e+07	2.17406e+07	1.94519e+07	1.57505e+07	3.1687e+07	1.01928e+07	1.2326e+07	2.09256e+07	1.94473e+07	4.08315e+06	1.40967e+07	1.1722e+07	1.85997e+07	9.50882e+06	3.19863e+06	1.57684e+07	2.08455e+07	1.90072e+07	2.22372e+07	1.24122e+07	2.24268e+07	3.68644e+07	3.59763e+07	2.25114e+07	2.89708e+07	3.45888e+07	2.1092e+07	7.68559e+06	2.32485e+07	18200000	2.29445e+07	1.69526e+07	1.83415e+07	1.58123e+07	2.56659e+07	1.96328e+06	2.77389e+07	2.41723e+07	335928	2.70353e+07	3.03985e+07
ELLESYIDGR-P00734	2.90193e+06	2.59238e+06	2.69742e+06	3.14045e+06	2.46179e+06	2.69137e+06	2.50797e+06	1.68927e+06	1.8003e+06	2.5837e+06	3.11733e+06	2.43768e+06	1.86554e+06	1.79129e+06	550247	1.2739e+06	1.9535e+06	1.19581e+06	1.95075e+06	692692	1.47857e+06	2.25896e+06	1.85007e+06	787678	2.03471e+06	1.59921e+06	821834	1.52297e+06	1.39765e+06	1.81362e+06	1.64551e+06	1.51019e+06	1.81036e+06	1.71217e+06	1.19465e+06	582372	1.34563e+06	1.33713e+06	1.41755e+06	1.41099e+06	1.1314e+06	1.5532e+06	1.50265e+06	1.40965e+06	1.42262e+06	1.3811e+06	1.22933e+06	1.39343e+06	1.15701e+06	1.21309e+06	2.22613e+06	2.59599e+06	1.92118e+06	1.51535e+06	1.95089e+06	2907.15	2680.14	1098.66	52.829	1024.55	1033.91	816.783	718.815	0	0	1.7929e+06	1.6304e+06	1.41161e+06	1.71426e+06	1.95227e+06	1.76424e+06	1.57341e+06	1.73035e+06	2.55472e+06	2.42234e+06	1.6905e+06	1.77042e+06	1.95997e+06	2.93917e+06	1.76915e+06	2.12102e+06	2.01876e+06	2.79839e+06	2.73706e+06	1.34284e+06	729707	1.51346e+06	673577	868824	2.48168e+06	1.54418e+06	1.4735e+06	1.44727e+06	1.16362e+06	831336	1.14032e+06	713784	1.61333e+06	1.40498e+06	1.07091e+06	1.62722e+06	1.94107e+06	1.1828e+06	2.01365e+06	2.06721e+06	1.6896e+06	1.72271e+06	1.79258e+06	1.31792e+06	1.31751e+06	2.57284e+06	1.85044e+06	1.44181e+06	1679.98	2677.24	1815.06	1152.73	0	1.6094e+06	1.61746e+06	1.47448e+06	1.79524e+06	1.71921e+06	1.84103e+06	1.80265e+06	2.33851e+06	1.94856e+06	2.09551e+06	1.53016e+06	2.243e+06	967274	2.52439e+06	1.46937e+06	2.54344e+06	919005	2.21921e+06	1.77138e+06	2.41341e+06	3.27992e+06	2.61474e+06	1.482e+06	1.02901e+06	1.85971e+06	1.32462e+06	1.00111e+06	1.78869e+06	1.48275e+06	2.61688e+06	3.04693e+06	3.7697e+06	3.19828e+06	1.58894e+06	2.60005e+06	1.39534e+06	1.43627e+06	1.06442e+06	1.03755e+06	1.80072e+06	1.49479e+06	1.15461e+06	1.68083e+06	1.03784e+06	1.45394e+06	1.20008e+06	904919	1.98392e+06	2.00677e+06	2.04234e+06	1.51917e+06	2467.25	1772.02	0	0	0	2.50619e+06	2.00141e+06	2.18692e+06	1.80507e+06	1.92407e+06	1.74933e+06	1.70002e+06	1.36336e+06	1.85282e+06	1.32505e+06	1.64671e+06	1.15755e+06	1.3508e+06	1.94012e+06	1.89796e+06	1.49897e+06	2.59071e+06	2.35187e+06	1.70489e+06	1.61339e+06	1.49645e+06	1.3214e+06	1.86468e+06	886017	872524	1.60387e+06	2.08058e+06	1.99697e+06	1.25327e+06	1.54481e+06	1.84761e+06	963893	1.34898e+06	1.40145e+06	1.26583e+06	990614	1.12242e+06	1.4648e+06	853025	1.26418e+06	926274	1.5202e+06	1.81394e+06	1.73375e+06	1.76605e+06	1.54835e+06	1.79133e+06	1.57404e+06	1.48899e+06	1.109e+06	1.75923e+06	2380.19	902.67	4381.16	905.675	0	2.33533e+06	1.76069e+06	1.88551e+06	1.44625e+06	1.8785e+06	1.33538e+06	1.88786e+06	602477	1.00898e+06	2.54943e+06	2.5702e+06	2.20857e+06	2.53005e+06	2.10867e+06	2.40752e+06	1.52105e+06	1.67608e+06	1.60169e+06	1.35559e+06	1.75386e+06	1.13888e+06	2.03245e+06	1.62453e+06	1.77315e+06	1.89639e+06	1.45343e+06	1.64545e+06	1.7089e+06	2.19788e+06	1.52756e+06	1.76025e+06	1.69879e+06	1.12376e+06	1.5022e+06	1.55894e+06	947138	1.65664e+06	2.13366e+06	2.16659e+06	2.06531e+06	1.79825e+06	1.97463e+06	2.16978e+06	1.59578e+06	2.12447e+06	2.4616e+06	2910000	2.33312e+06	134.054	1011.14	901.843	1424.15	2.01362e+06	1.99136e+06	1.68746e+06	1.68469e+06	1.50488e+06	2.22391e+06
TATSEYQTFFNPR-P00734	397587	575430	449569	598310	508615	516838	545593	499332	349831	385311	351360	534758	383390	436518	584792	428171	307676	408292	447525	463949	404055	747713	383792	200536	467591	481609	559022	416421	391179	361272	342439	460164	400007	317123	391769	415980	447275	391092	314816	364033	459578	331350	391059	446921	450339	273147	334378	340129	394627	331004	292666	261581	220998	207047	285023	2907.15	2680.14	369327	425721	454268	423110	354804	298300	331237	342205	350581	314912	243381	296430	298583	418287	413503	352430	481797	468452	345441	361524	423822	501269	400563	246772	407477	320426	334014	420406	358377	364633	333873	334873	397528	216185	212542	311797	405705	377427	336353	394979	291566	432303	316602	265423	350645	182835	183059	227393	183040	222243	268886	277457	173678	383946	359283	214324	1679.98	330866	385790	312542	198882	428117	344484	351066	381207	268569	385722	362949	358200	359641	387406	317473	407819	228428	357021	542739	583974	411177	485452	497915	488429	404756	415787	328900	375906	392230	513985	382905	390141	320595	350029	614261	444892	404893	177835	393429	463365	304876	450025	346945	324130	490617	285067	406580	373621	397868	426981	339135	224569	227434	221934	279781	2467.25	1772.02	326752	248279	189346	884326	408998	345304	365266	364239	411444	344332	255924	330370	264630	305369	269445	228976	466399	375689	514647	541000	414615	367025	386184	330611	326542	449145	582342	489956	246965	442477	368338	375982	409384	320252	299806	356779	210954	425727	377377	287942	379630	386074	330604	336827	219787	279526	256729	263483	248036	247707	220647	258766	199222	308637	2380.19	902.67	4381.16	419611	371812	495890	529103	340239	240807	487549	311241	372060	223288	226086	499605	397578	529698	398881	215079	213238	353937	365560	379014	414351	440059	540666	300867	349116	521616	421782	452064	361593	326906	427696	420800	279570	292315	388858	253123	273774	238844	242188	247629	215042	244839	217122	262323	191451	179005	236191	232485	142000	266826	200045	269616	271177	210130	340637	401925	319996	348557	272745	638031
LAGLGLQQLDEGLFSR-Q6EMK4	38844.7	25334.6	18692.6	1696.59	601.593	11742	21867.7	23355.9	16509.6	24411.8	412.833	883.424	23062.2	35478	13571.1	21939.3	21651.3	16516.7	14884.7	20418.9	119.232	20730.2	1867.16	2256.76	24260	18458.9	19311.7	28543.4	10777.8	16447.8	1581.12	19188.3	23099	17121.7	19185.4	26837.4	28739.8	794.133	2683.56	99.7109	834.728	1919.37	1859.09	1526.36	1521.49	184.355	1947.19	2127.95	900.956	1114.22	9496.09	16408.3	6240.69	8041.84	7831.22	2907.15	2680.14	5156.19	12482.8	5523.12	9480.53	7149.56	718.815	6663.49	12182.5	4282.27	10854.4	12824.3	8053.94	8900.06	14928.2	4029.9	3709.74	17660.2	17757.2	26555.7	14089	21777.4	26170.7	1682.12	15255	672.436	24352.4	20991.9	19249.4	19430.1	25020.8	683.399	140.758	273.881	14960.8	1874.81	19007.9	2846.54	17790.6	15176.9	2102.38	2411.02	3094.37	10415	18806.4	13587.5	25737.5	12692.1	9051.41	8857.58	12374.6	11293.2	12045.3	13175.1	7006.03	16613.5	5507.47	1679.98	8830.4	21874.7	10304.8	0	1252.1	2292.74	12462.9	6797.88	17100.7	1225.16	11957.2	18745.2	15686	14633.4	9466.99	25952.1	1841.92	20916.4	22503.8	19411.6	20968.4	15732.6	564.141	749.196	1081.12	31076.8	19630	15414.8	810.931	25857.9	17391.5	17109.2	543.739	744.569	206.308	1338.7	23959.3	219.844	18303	18884.3	1369.37	2846.6	1638.53	15044.2	204.832	1854.67	21419.3	1947.41	977.112	3068.54	427.84	20252.6	5485.16	5541.55	7532.57	2467.25	1772.02	0	0	0	15842.7	1792.13	2383.13	16388.7	7701.85	2077.09	1165.23	1558.28	1314.21	1311.92	3361.69	14.5578	6622.2	630.589	613.142	1198.47	260.625	1027.85	27230.9	23814.7	295.119	766.069	2040.97	7776.46	16242.4	11741	1122.73	26505.9	189.249	11686.7	1062.52	21115.4	989.757	1597.08	1736.26	2138.38	1512.29	13054.3	767.578	2114.41	2945.28	15701.5	15264.9	18837.9	9699.01	5276.4	7263.29	7265.89	9107.41	10691.6	10092.4	2380.19	902.67	4381.16	11853.4	0	27603.7	572.339	2358.76	3909.45	10812.1	7859.26	237.171	2342.14	1543.31	27344.6	25300.4	29627.2	19944.1	21981.8	16715.1	29689.8	21962.5	20140.1	19566.6	21046.3	4.59679	8065.78	197.967	438.717	2137.78	172.969	2283.53	1226.83	1594.06	1244.46	2723.19	241.834	1558.74	1880.06	1909.43	3546.72	2208.2	12926.6	10946.1	9843.52	16117.6	9383.09	8640.83	9324.9	8097.99	10468	12000	10531.2	134.054	11980.8	901.843	8014.96	19465	2703.58	1265.61	5177.84	1520.65	734.149
LGVYELLLK-Q14624	747189	718797	676720	717430	636349	766921	582993	837589	726257	567410	871797	635583	497966	558257	634142	681181	540467	395079	540965	648753	535779	250424	984082	425989	684757	713183	599678	565003	588806	562785	576740	886571	657289	460052	602969	466971	740384	618328	459033	537313	611657	497025	449564	446921	634997	423378	411416	444363	591101	498267	951165	1.10577e+06	1.00203e+06	715664	661365	1.01143e+06	1.02553e+06	513220	869688	738595	732913	663251	735282	788384	476806	425874	462318	398770	489389	244991	202637	241093	416026	418357	1.01298e+06	1.02337e+06	669488	817490	849541	922725	905510	721817	732707	1.05075e+06	794614	860680	829959	867486	700069	1.06161e+06	865754	765032	528554	633079	713286	623484	593880	615528	556589	396185	1.21508e+06	1.50903e+06	918394	1.30582e+06	1.22999e+06	1.2928e+06	965245	1.08106e+06	1.28324e+06	1.29173e+06	810113	796907	814430	1.43378e+06	602571	672149	591112	1.55622e+06	719474	306806	340095	711712	367227	305596	536358	573491	270238	320490	227093	557970	469459	533728	549358	573801	1.02712e+06	848055	440552	651239	101189	932305	486200	619298	622157	807465	653276	692144	590429	922297	855578	916953	1.09953e+06	1.18118e+06	632908	764114	694342	876112	670871	546765	663568	675913	508793	548700	464998	511083	461694	954763	693004	629041	1.10647e+06	974173	1.28202e+06	699950	466362	559495	835993	23835.9	401111	409716	286386	545793	566672	445522	246676	675813	527975	312400	434890	807783	705028	707015	820390	710087	528043	637203	681108	488968	719930	955088	919506	741208	985374	982234	836877	853758	334622	533526	482094	433355	476814	431537	469511	456630	535620	483059	527295	900795	943646	680164	699297	461497	971237	727994	787863	796889	893504	1.16885e+06	1.02663e+06	761040	779956	442795	605817	307896	227956	119350	435926	431216	341744	454000	401724	812116	837322	803524	674679	731849	926322	485567	770131	669222	760923	685600	719373	928205	906999	710982	966176	660185	546452	681486	546501	637924	591928	575447	501234	552570	626018	550164	358237	1.08708e+06	1.03317e+06	946043	916440	821561	972572	1.04073e+06	811049	1.03561e+06	1200000	1.04539e+06	549757	1.05188e+06	1.03887e+06	861533	432928	176299	773515	1.09619e+06	476108	64416.6
SGVQQLIQYYQDQK-Q13790	507266	756111	317065	349240	455198	473967	602793	507386	398930	833961	562705	344593	290848	460866	621804	429940	426513	451897	311464	443271	368533	545949	810228	206565	350204	310445	429793	289344	315796	370349	376683	412193	259160	406454	328892	343519	433952	595141	404512	327630	506372	451168	444945	546050	448455	302169	490093	336472	330815	343329	431216	368592	322708	355581	290558	551692	235402	158283	355781	258181	334185	187208	55734.9	98209	70722.5	305876	372981	361327	355157	398110	611629	452050	503471	733840	776750	494412	490958	495855	614004	584154	724000	642650	435779	797923	466605	500864	552289	565688	539224	758290	339214	878149	335140	432455	686683	487302	478207	498902	590813	301031	181395	507183	448649	311201	410488	168960	332707	284054	177412	187247	274436	305256	222117	446894	442616	465334	260452	49648	332980	401000	441027	403741	518868	767718	516194	640305	554700	891033	357515	615436	390691	407509	493099	577870	889519	687559	539217	624423	255880	587245	404300	511123	505503	824915	520283	344776	486235	502819	845827	1.18185e+06	1.11438e+06	463001	294217	349709	394753	398958	424227	348686	531207	480490	424751	608263	497744	410808	535564	261768	349177	288651	258260	360278	571525	69340.8	33115.1	24281.5	404570	395589	327864	359468	289167	271497	484033	242190	423974	282095	430942	387711	195371	610646	341536	467179	388606	433677	197246	581421	454900	203032	415094	809800	667145	355032	1.08579e+06	689730	534785	285169	457796	227272	247681	315613	289494	359905	258598	512142	404386	448800	196683	108895	295385	180043	311907	254049	295290	250160	247201	237407	339501	252255	359538	518772	303448	41237.4	202997	508178	319901	214129	304001	344625	375505	414025	160690	511941	530103	509497	585785	352762	373739	453391	378564	643849	626642	228002	358929	484907	187715	309871	426687	465712	390033	551762	429676	551459	314084	500455	392425	420218	472565	390386	309463	244515	281334	329783	309032	337272	280795	385762	154962	100826	65600	90875.5	39925.3	43100.6	68749.1	34071.1	308755	414105	329204	404124	409118	585885
SYDLDPGAGSLEI-Q13790	35874.2	32601.2	25554.5	35465.4	32049.7	16291.1	23099.7	25570.6	15179.8	8973	36985.3	1095.04	1802.79	11582.5	503.77	646.432	9018.64	2206.63	1934.36	39.9412	119.232	447.161	61669.2	33797.8	38.2057	465.551	614.141	1258.66	557.836	49.9408	1581.12	2738.43	1794.46	2483.38	922.609	1191.81	18.1833	794.133	5434.53	6698.21	3008.15	12943.3	8590.98	4301.19	1797.59	6794.54	12293.3	16805.3	16960.6	3468.5	113642	97696.6	75591.4	88670.3	53684	2907.15	2680.14	16451.8	63402.1	30883.7	44749.3	37085	718.815	20920.3	14235.7	2813.69	670.104	758.251	143.953	438.842	655.604	280.085	3709.74	633.656	48246.6	30442	23506.5	14038.1	43081	56269.5	75051.3	63566.5	41441.8	28994.3	294.733	1610.6	5217.76	683.399	140.758	56756.9	44806.6	139015	1894.31	2846.54	2822.84	907.053	2102.38	36715.7	3800.66	10778.3	61087.3	141823	109842	61019.7	74567.1	40959.9	71538.6	61223.4	19875.5	28629.8	60032.8	33902.3	31953.7	1679.98	21648.7	40766.4	23780.4	9958.64	1252.1	2292.74	859.484	963.74	1962.92	1225.16	3528.34	3169.27	1471.64	2559.68	1399.8	1706.29	1841.92	19654.2	15852	24417	6601.77	46761.9	45661.3	25283.4	26285.9	57652.9	2051.12	1591.2	4987.4	118.907	1.15418	5391.98	5289.81	114176	44119.5	85921.9	59805.3	36566.6	1536.08	549.462	1369.37	2846.6	1638.53	16861.3	9759.39	19721.6	37932.4	6588.01	3978.68	6356.2	3978.96	59655.5	95789.7	66716.5	22661	2467.25	1772.02	10368.4	0	10914.3	2779.55	1792.13	2383.13	67.7178	828.014	2077.09	1165.23	1558.28	1314.21	1311.92	3361.69	14.5578	1270.56	88231.1	26347.1	52214.2	28954.9	32883.2	33387.5	17957.5	28586.6	8628.84	2040.97	261.56	2402.8	37060.4	59624.6	67167.5	25963.6	2510.49	9874.44	1395.58	989.757	1597.08	5014.12	2585.73	6932.62	609.975	767.578	7879.69	6455.85	23643.8	79099.8	41343.3	79899.3	57424.1	50661.1	72377.8	51319.5	34697.9	62499	2380.19	902.67	4381.16	26314.6	0	2561.33	572.339	2358.76	3909.45	1989.2	2926.79	237.171	2342.14	1543.31	15358.2	28914.7	35687.3	63365.1	49755.2	24304.5	6683.86	8496.01	640.688	1313.91	755.691	4.59679	181.736	197.967	438.717	2137.78	172.969	2283.53	7766.18	1594.06	1244.46	2723.19	20661	1558.74	13996.2	9102.54	4941.59	8611.14	55132.6	94909.7	105597	74061.1	86480.1	49649.7	91445.1	42864.4	33194.4	61000	30162.9	25920.1	19936.4	15220.3	49530.6	1280.55	2703.58	1265.61	728.711	1520.65	734.149
INHGILYDEEK-Q03591	338177	116854	110499	188427	133076	86219.1	126718	1995.04	1960.42	200309	272106	359908	237966	337389	340512	249472	182326	288051	252450	352808	359653	447.161	1867.16	2256.76	385420	404417	267169	213098	303571	219668	304591	364223	492028	422831	266016	315340	361627	332351	174468	270841	213913	121594	192450	161295	183527	139134	135226	150132	123426	116204	186808	129.624	115898	151535	175718	2907.15	2680.14	182025	272158	209160	206535	82549.8	233145	246007	260076	112468	152096	88178.8	112420	182021	193342	246700	310032	229754	218211	233172	184481	145406	239562	147350	194766	174168	2516.83	202728	106565	299367	314286	460715	412658	208645	1761.77	1874.81	345144	313567	362462	269083	221471	116626	214350	176467	237414	817.139	241905	219671	222963	250879	80217.9	103556	252112	291726	111753	243124	142882	1679.98	276087	274428	271776	299049	243789	189735	241358	161684	156209	227334	258097	217147	221474	248292	182475	81193	147769	203754	274679	233997	134984	183481	162683	226018	1081.12	594.413	234000	260970	41251.7	220506	257218	369403	332617	87784.9	206.308	1338.7	636.371	219.844	378034	325229	313688	191500	353523	227546	229425	181080	135375	154502	255421	174674	236723	194259	111175	164749	221546	2467.25	1772.02	305165	233517	265691	180804	147843	205090	226117	197412	253304	186923	105853	172067	192113	142125	216728	172968	170933	184673	90937.6	190747	182764	133787	948.179	295.119	128079	241598	395373	455055	1593.69	1122.73	2354	189.249	230935	195436	199871	258001	291084	242191	216642	103439	178533	212112	147145	142349	184821	4253.07	186712	120063	125070	205723	188323	176366	174319	217589	2380.19	902.67	4381.16	265517	269733	118965	169193	172450	103905	186989	127626	201533	178744	217678	294006	152405	137811	145.096	123.807	323296	241321	238408	231532	303090	229596	315010	414492	552620	325364	405434	291710	213299	288853	229689	219046	245055	260176	205131	196874	273774	184486	164150	487.803	2028.14	754.902	290384	76390.8	111552	184555	163709	323241	248000	309363	203598	212655	286454	193620	147498	50849.6	63078.3	323299	161972	98465.4
EIMENYNIALR-Q03591	3.22182e+06	2.7495e+06	2.65009e+06	2.70728e+06	2.32244e+06	3.00099e+06	3.34396e+06	3.50338e+06	3.31419e+06	2.18255e+06	3.0645e+06	3.45869e+06	2.6e+06	2.46955e+06	1.82593e+06	2.21163e+06	1.98605e+06	1.50632e+06	3.01629e+06	2.48128e+06	2.17568e+06	2.92755e+06	3.22451e+06	2.30677e+06	2.426e+06	2.81917e+06	2.30869e+06	2.05278e+06	1.61769e+06	1.85174e+06	2.1087e+06	2.2564e+06	3.02353e+06	2352371	2.27323e+06	1.74443e+06	1.59877e+06	1.62311e+06	1.98738e+06	1.86385e+06	2.1057e+06	2.27803e+06	1.81673e+06	1.5743e+06	2.01616e+06	1.64913e+06	1.63583e+06	1.79574e+06	2.13267e+06	1.8663e+06	1.16288e+06	1.40303e+06	598955	912208	1.165e+06	2907.15	2680.14	1098.66	52.829	1024.55	1033.91	816.783	718.815	0	0	1.73879e+06	2.05475e+06	1.33485e+06	1.48495e+06	2.22023e+06	2.04496e+06	1.74863e+06	2.07748e+06	2.31468e+06	2.40232e+06	2.65557e+06	2.17212e+06	2.52953e+06	3.6035e+06	2.40814e+06	2.02924e+06	2.81742e+06	3.41788e+06	3.24736e+06	1.69394e+06	1.54001e+06	2.15118e+06	3.03256e+06	2.26764e+06	2.84933e+06	2.58207e+06	2.03016e+06	2.20092e+06	2.39262e+06	2.14485e+06	2.4119e+06	1.25829e+06	1.73428e+06	1.65716e+06	1.48094e+06	1.25509e+06	1.628e+06	1.06185e+06	1.09469e+06	891852	1.16224e+06	956040	1.29203e+06	1.37394e+06	896887	1.46454e+06	1.40472e+06	985889	1679.98	2677.24	1815.06	1152.73	0	2.67573e+06	1.78432e+06	2.23805e+06	2.76046e+06	2.3751e+06	2.53421e+06	2.56081e+06	2.48698e+06	1.86729e+06	2.48292e+06	1.92772e+06	2.37276e+06	1.0996e+06	2.72273e+06	2.99499e+06	3.31665e+06	1.94941e+06	3.13067e+06	3.00585e+06	3.84997e+06	3.2334e+06	3.77209e+06	1.976e+06	2.21757e+06	2.33309e+06	2.93479e+06	1.60762e+06	2.52749e+06	2.25752e+06	2.73633e+06	2.55942e+06	3.70178e+06	4.68042e+06	2.5544e+06	2.63426e+06	2.0458e+06	1.9209e+06	1.86712e+06	1.89093e+06	2.16087e+06	2.32955e+06	1.91837e+06	2.01019e+06	2.14787e+06	1.89929e+06	2.08639e+06	1.76283e+06	1.14351e+06	995356	954454	1.54449e+06	2467.25	1772.02	0	0	0	2.30927e+06	2.43723e+06	1.7335e+06	2.02926e+06	1.963e+06	1.71202e+06	2.04632e+06	1.50406e+06	2.12538e+06	2.01985e+06	1.46406e+06	1.82977e+06	1.66708e+06	2.3368e+06	2.42734e+06	1.77128e+06	2.50689e+06	2.45433e+06	2.50998e+06	2.48874e+06	1.64808e+06	2.08107e+06	2.30248e+06	2.82239e+06	2.84577e+06	2.8496e+06	3.51471e+06	3.86393e+06	3.55979e+06	2.04692e+06	1.76755e+06	1.69245e+06	2.01978e+06	2.33848e+06	1.6802e+06	1.56716e+06	1.47639e+06	2.23838e+06	1.64806e+06	1.56395e+06	2.06507e+06	1.21383e+06	1.07845e+06	1.48703e+06	1.00266e+06	1.2026e+06	1.3323e+06	1.20161e+06	1.17529e+06	913102	1.04319e+06	2380.19	902.67	4381.16	905.675	0	3.90849e+06	2.35854e+06	1.58044e+06	1.8043e+06	2.33163e+06	1.69704e+06	1.52614e+06	1.27634e+06	1.61624e+06	2.71391e+06	2.771e+06	2.12552e+06	2.75798e+06	1.37946e+06	2.61388e+06	1.50643e+06	2.03731e+06	2.50562e+06	2.31474e+06	2.86995e+06	2.72605e+06	2.35252e+06	1.94733e+06	2.03138e+06	2.02717e+06	2.11532e+06	1.66983e+06	2.28315e+06	2.37609e+06	1.83884e+06	2.27797e+06	2.29567e+06	1.83726e+06	1.484e+06	2.04022e+06	1.8778e+06	1.74914e+06	1.42348e+06	1.13504e+06	1.40074e+06	1.03899e+06	923896	1.50608e+06	1.04766e+06	927270	1.07167e+06	1100000	1.28128e+06	134.054	1011.14	901.843	1424.15	2.18142e+06	2.56684e+06	2.32515e+06	2.85413e+06	1.62212e+06	2.46624e+06
YVLTQPPSVSVAPGETAR-P80748	422722	196393	152617	276143	631704	535892	117479	1995.04	1960.42	3010.19	528362	264188	280565	222607	838942	424632	307676	335619	165568	341177	192407	447.161	1867.16	2256.76	297380	572225	108755	201368	246524	257792	261335	114064	230990	263525	240220	218725	234106	49466.2	436169	80960.9	228954	127806	223242	265464	156017	137598	509763	561396	423175	568693	44678.3	75700	233555	126029	152197	2907.15	2680.14	256610	62337.8	83500.4	437453	132828	55996.6	104601	62737.7	303523	164380	177668	852935	62587.5	114332	46957.1	41602.6	66697.1	364352	67360.9	193408	239552	362363	526931	279.511	672.436	150814	491.595	167855	426022	196810	160376	391564	330890	1761.77	1874.81	173406	144300	272678	210016	331501	116842	105914	346013	164055	162800	95355.4	192822	125509	50047.9	142025	75012.4	85771.4	104478	358878	90766.3	107941	1679.98	53683.6	30823.4	121846	69391.1	53118.2	28258.4	85572.4	154548	91898.2	88883.8	42545.7	119709	49374.4	107241	36895.5	244691	314758	109270	148591	199813	193302	330900	228536	170280	586199	594.413	318500	166318	696546	133255	270372	269599	99250.8	744.569	206.308	1338.7	636.371	219.844	203557	227311	273155	165967	194026	297938	352962	42849.7	240768	296009	199752	517553	117354	124960	195325	144325	126598	2467.25	1772.02	34016.2	72806.2	26155.7	150908	1792.13	70107.2	67.7178	172944	87700	123960	65990.9	215566	104789	193781	163452	97520.9	456782	597688	337269	204209	333598	367025	948.179	295.119	365457	522111	209595	312766	1593.69	1122.73	2354	189.249	481114	344887	364281	386265	336872	132259	105700	128015	56407.3	268573	190140	250615	75926.5	147098	190046	233574	75763.7	165138	220647	60282.3	332037	132405	2380.19	902.67	4381.16	23943.9	76390.5	395735	154247	39744	3909.45	96936.1	103979	237.171	339786	214876	548949	168067	156216	462702	123203	249924	244246	145935	163341	104867	411360	316524	244854	236837	162854	139450	242238	223456	318258	209888	152564	265764	244871	141987	45330.6	181353	308026	103771	160414	129349	135244	115221	71778.5	181240	190106	189953	40405.1	21600	251358	151340	121327	116682	118723	177870	41410.5	108430	409176	244035	86502.3
LTVLSQPK-P80748	3.40462e+06	2.45491e+06	1.90002e+06	1.61625e+06	1.70235e+06	1.90063e+06	2.10537e+06	2.43626e+06	1.62436e+06	1.76557e+06	1.82021e+06	2.00375e+06	2.99661e+06	1.9652e+06	3.29408e+06	4.35248e+06	2.47443e+06	2.68231e+06	2.24582e+06	2.27451e+06	2.41249e+06	1.69323e+06	1.46956e+06	1.45077e+06	2.17166e+06	2.28219e+06	1.17903e+06	1.38807e+06	1.94775e+06	2.01513e+06	1.9465e+06	1.84776e+06	1.33899e+06	2.50126e+06	2.9826e+06	3.54254e+06	978296	3.02981e+06	2.97228e+06	1.82016e+06	2.87445e+06	2.13011e+06	1.23322e+06	2.68824e+06	1.56205e+06	2.66319e+06	1.63091e+06	4.33391e+06	1.24098e+06	4.10234e+06	1.34502e+06	129.624	2.86293e+06	3.00069e+06	2.94709e+06	2907.15	2680.14	1.95935e+06	2.02218e+06	1.46575e+06	3.02631e+06	1.74906e+06	2.01745e+06	2.57629e+06	684411	842336	1.32665e+06	932336	908865	991447	405274	721878	752557	1.04075e+06	958926	1.67323e+06	1.4089e+06	1.56965e+06	1.19177e+06	1.6404e+06	2.9164e+06	1.71373e+06	852333	1.86955e+06	1.84794e+06	1.97179e+06	1.30749e+06	889355	1.3975e+06	1.15122e+06	1.67582e+06	1.82476e+06	1.68403e+06	908007	1.51636e+06	2.6252e+06	2.94824e+06	1.48159e+06	1.55629e+06	2.7681e+06	2.70758e+06	2.8803e+06	1.63145e+06	1.92822e+06	1.5947e+06	1.3696e+06	3.14296e+06	2.93707e+06	2.53446e+06	1.30259e+06	3.11379e+06	2.47176e+06	3.11743e+06	1679.98	1.0912e+06	381812	1.377e+06	1.17587e+06	648121	390235	776734	846918	517041	484482	562571	107274	751791	410298	946699	1.62757e+06	803436	1.79051e+06	1.47102e+06	2.19753e+06	2.17875e+06	1.59109e+06	2.40927e+06	1.36377e+06	3.51254e+06	2.09608e+06	2.171e+06	3.01536e+06	1.91043e+06	1.25006e+06	1.84145e+06	1.86646e+06	2.87199e+06	977858	206.308	1.28034e+06	636.371	2.49652e+06	2.27505e+06	2.57036e+06	2.87253e+06	2.74483e+06	1.47164e+06	2.25909e+06	1.75775e+06	2.09766e+06	1.54001e+06	2.27422e+06	2.34136e+06	1.79526e+06	1.45727e+06	2.34213e+06	2.12717e+06	2.55973e+06	2.30408e+06	2467.25	1772.02	1.01395e+06	1.13068e+06	1.54343e+06	662350	717423	334143	890940	750722	508473	1.0507e+06	1.35332e+06	875479	1.40858e+06	1.30139e+06	1.13803e+06	952147	2.13726e+06	5.14743e+06	2.69815e+06	1.05406e+06	2.83558e+06	3.07828e+06	2.02746e+06	1.29758e+06	4.822e+06	2.01061e+06	1.91732e+06	2.79208e+06	2.73437e+06	1122.73	2354	189.249	2.02943e+06	200568	4.33591e+06	3.47933e+06	2.9926e+06	2.63005e+06	1.68597e+06	2.12747e+06	2.07722e+06	2.67047e+06	2.58659e+06	1.78839e+06	2.04802e+06	2.73578e+06	1.61872e+06	3.0621e+06	2.49539e+06	2.36512e+06	2.90917e+06	1.82148e+06	3.17095e+06	2.96291e+06	2380.19	902.67	4381.16	609266	618561	659559	424478	270751	678893	504756	719853	816465	1.72177e+06	1.88405e+06	2.8167e+06	1.24092e+06	1.78436e+06	1.34708e+06	2.55358e+06	3.69153e+06	3.554e+06	1.86392e+06	1.58266e+06	2.51936e+06	1.99302e+06	2.25656e+06	1.42111e+06	3.68414e+06	3.15035e+06	3.31867e+06	1.91061e+06	2.13299e+06	2.80205e+06	1.44545e+06	1.61018e+06	2.29523e+06	2.81602e+06	2.80049e+06	2.2169e+06	1.9356e+06	1.56319e+06	1.68186e+06	2.64761e+06	2028.14	754.902	2.62411e+06	2.10435e+06	2.69308e+06	3.37195e+06	3.07424e+06	1.97674e+06	2630000	3.06785e+06	2.05898e+06	2.0506e+06	2.34893e+06	2.71668e+06	2.14786e+06	271604	561719	1.37402e+06	1.23453e+06	358893
DADPDTFFAK-P43652	185083	216032	195681	231202	158390	223169	219997	231545	206625	207963	214251	453076	367232	259128	243046	307859	253955	322406	340972	273975	226448	291568	272919	233490	469548	332260	421081	365590	285235	286839	322614	307368	409397	406454	293423	536749	270269	179315	202256	301419	208899	272180	298683	141973	197848	233882	252423	155435	226701	204237	325358	461730	249879	315072	451056	336448	239496	166917	258474	168308	160638	196123	279983	265377	230418	237642	189841	247125	193239	413422	323476	378460	272934	370349	110707	141631	142527	144904	207352	148780	193543	162525	294792	144971	237152	205815	273093	285760	301913	139020	197959	186346	373489	291276	165103	131916	140500	90925.4	178325	113146	193399	273942	178616	209908	282026	186880	240654	299222	250778	242879	391863	515963	237704	159723	160174	218747	223536	261305	227932	210189	296212	229100	316071	175532	379080	224571	365736	345143	357515	380013	171085	376855	258132	205510	80924.9	178726	266167	186369	200285	244328	265200	239336	255287	215747	195837	307187	273841	221129	225229	288331	397464	232553	441325	333972	310163	196287	180872	183347	227660	144506	135375	114252	204664	221577	194751	307233	286299	296820	234206	192938	179287	196575	139573	261557	336545	128734	394135	336277	383702	227180	216437	149401	297333	214893	245152	312400	405239	152661	109048	132659	161284	189198	168358	133662	142685	175961	262677	260803	264442	216134	407958	473061	408233	185447	128306	199871	446711	194601	242191	223631	146539	222048	150615	163247	106662	264744	342964	413433	284846	396857	349869	302160	417784	272270	300921	156745	210525	183545	146271	323139	198356	104326	322444	207108	324076	302199	221858	159043	264390	79978	186741	175070	83195.2	172959	191226	169656	144490	223603	157300	293373	377103	225650	328063	395946	215796	354828	237676	161031	225729	159289	229523	319863	187294	93970	107591	157966	181641	462553	337924	466359	278395	321418	284624	285853	283680	330700	511000	287450	153639	225946	200518	210130	349027	389746	246328	132351	208148	389567
TMLLQPAGSLGSYSYR-P41222	66264.5	61274.5	53475.1	64162.7	65492.8	81217.4	54779.3	94228.8	20867.1	28766.4	66309.4	56538.8	57581.9	71651.6	57368.8	78910.9	48186.2	49153.7	50490	52856.5	44401.6	27099.6	90535.6	63898.4	54976.2	53530.7	61129.4	47702.7	60918	53736.9	49563.6	46016.4	61034	51216.2	48688.9	45355.3	49676.1	55340.3	54345.3	50236.6	69354.6	58430	50345	43347.9	45976	51727.3	53762.7	66014.4	47691.1	57925.7	49037.2	49145.6	41562.7	49211.2	36665.6	2907.15	2680.14	47724.7	31016.8	22876.8	32558	40116	21168.8	27700	31254.8	48940.2	66555.9	55416	55650.5	67755.3	34578.4	39247.7	64391.3	50237.2	66864.6	88950.9	61890.5	52098.3	121392	114923	58124	63566.5	46141.3	75153.2	53590.2	43897.6	51262.2	38052.7	46803.1	68475.9	61007.8	59833.2	73030.4	70441.2	55865.8	84006.3	35548.1	91789.3	66286.4	74911.8	86162.5	43674.1	51475	47473.3	56552.9	53247.9	50366.3	42332.4	31213.9	75170.2	52644.2	79015.3	40916.3	1679.98	50396.8	35397.2	35783.8	40937.8	44199.1	58400.7	58364.8	46946.7	50973.3	65218.7	46780.1	17427.4	45717	60576.1	85231.5	70070.7	40959.5	30112.4	54439.4	48427.1	90917.6	64991.1	50709.3	93280.4	49547.7	89587.1	39260	51923.7	51902.8	47115.3	65181.5	74139.7	71733.1	37780.9	51919.7	88299.2	151928	50772.3	61409.2	68717.8	50577.7	61279.9	66758.2	53858	67768.6	52889.7	68369.1	73821.8	64346.5	70354.8	39957.5	61171	49232.7	55007	44815.6	2467.25	1772.02	29927.8	9226.6	21249.8	33654.5	23869.4	38367.1	45030.1	58945.5	31861.2	69850.2	37852.6	59191.2	46699.4	53939.1	58017.2	74129.1	61545.4	63916	92436.6	63497.7	50516.3	129761	66294.9	45987.2	86288.4	89342.6	39299.1	59868.6	75677.9	76570.5	67167.5	102466	48461.3	13898.1	66731.1	71503.2	68846.2	64142.8	61323.7	51169.4	84879.5	89422.6	72972.8	60949.6	89913	82866.4	46344.5	60957.1	34574.7	57798.4	58042.8	65920.3	31211.5	60801.5	2380.19	902.67	4381.16	52392.2	24810	2561.33	14886.6	46184.4	3909.45	66249.2	65030.2	58909.5	41973.5	42663.7	62090.9	90358.5	81025.8	54475.8	27641.8	53194.8	76637.7	57940.5	56455.7	113435	72705.4	43162.4	48650.8	60174.2	48030	43813	72671.5	48957.2	61230	55838.1	83391.3	56086.5	50351.6	52977.4	50293.8	59288.6	45462.6	49446.8	47189.8	77609.3	64124.4	38895.4	59238.9	56541.9	57725.6	70482.5	62659	67800	67673.3	20548	34556.5	32655.8	34971.6	32721.3	44150.9	52028.1	61628.9	47850.1	22116.4
AQGFTEDTIVFLPQTDK-P41222	60552	63631.2	50635.7	40880	48074.5	67165.1	61819.3	106108	27209.1	56477.1	67630.3	66238.5	52146.9	55130	95861.5	77495.4	42325.8	58270.9	51473.6	48721.1	41441.5	21481.9	103657	43402.7	40889.8	56383.4	85958.6	55718.3	40544.1	45385.9	45418.3	36422.3	52770.9	41836.5	51752.2	47770.6	39208	50393.7	40627.1	50090.9	69855.9	55175.6	42954.9	41331.8	45976	46435	51631.9	47910.7	42149.5	51763.4	54018.7	58657.6	53491.6	57313.1	45244	2907.15	2680.14	43647.7	46677.3	35132.3	45179.5	54022.9	27475	38353.8	41064.7	2813.69	670.104	758.251	143.953	438.842	655.604	280.085	3709.74	633.656	64462.3	98450.6	74387.6	72870.6	127028	137813	49762.3	70086.1	49345.6	77472.7	42810.6	40443.3	56602	44905.2	42320.6	74450.3	53413.5	65786.8	52855.4	72373.1	42398.1	64809.6	43588.8	53993.7	61603.1	67645.6	88429.9	66059	73415.2	56138.1	54485.7	53375.9	54969	46193.3	55624.7	91181.2	57657.9	101842	35201	1679.98	69679.1	37584.6	61602.5	45292.9	1252.1	2292.74	859.484	963.74	1962.92	1225.16	3528.34	3169.27	1471.64	2559.68	1399.8	1706.29	1841.92	38226.5	79094.3	50461.9	124008	91938.7	42907.9	93663.5	14608.4	74584.4	38350	57332.4	40744.5	73131.9	75704.1	76732	78679.3	37225.3	72151.3	92374.6	161214	59190.5	58672.3	70816.1	40180.2	48672.9	67415.9	40107	68651	46614.7	32481	66782.6	62054.3	65341.1	39621.7	57037.8	46423.2	67261.1	61526.5	2467.25	1772.02	30124	20365.6	28663.8	2779.55	1792.13	2383.13	67.7178	828.014	2077.09	1165.23	1558.28	1314.21	1311.92	3361.69	14.5578	1270.56	63468.7	47571.1	67453.7	52068.1	59571.1	119106	74233.1	52947.4	94917.3	88694	62283.2	78527.2	93429.5	116111	79445.4	95934.7	52135.2	16546.4	64152.1	68996.9	64594.4	55249.9	60974.3	34846.5	68942.2	83929.1	52245.8	62353.1	88581	80289.2	51679.1	64660.1	42842.6	69694	61977.9	68377.8	62257	78393.8	2380.19	902.67	4381.16	63771.4	28595.8	2561.33	572.339	2358.76	3909.45	1989.2	2926.79	237.171	2342.14	1543.31	67025.2	94976.9	81250.2	60402	29747.8	57780.5	62158.4	56640.1	49160.8	108959	63617.3	49523.2	44009.7	49297.2	35290.9	34167.6	51859.5	49972.9	53100.6	40195.5	53032.3	54015.6	53106.4	42453.3	43510.8	44989.6	39862.2	49951.4	66034.5	86987.1	80946.7	39428.2	57221	54755	61888.5	55736.2	70740	63100	60197	33445.3	48227.1	52516.6	54183.5	1280.55	2703.58	1265.61	728.711	1520.65	734.149
LAAAVSNFGYDLYR-P36955	420437	269058	250812	168393	212736	438240	406995	151008	117838	17998.8	17092.5	140390	151299	122260	114491	217624	132675	221984	388511	467826	257529	35407.6	1867.16	2256.76	223035	251712	262813	238513	161565	234191	259533	302038	272305	125807	191854	257639	106014	43283	44672.2	66254	232296	196739	169356	142141	64064.9	144256	160141	279784	211587	295791	266202	396335	218487	273062	186787	240320	126298	132622	225024	97063.1	157770	137286	105452	152253	135513	331758	279178	202193	156325	165560	208214	77093.8	141502	209179	204197	397257	285648	237876	438862	290885	55472.7	115491	88223.9	53117.5	76381.5	175590	274619	371780	336191	29872	1761.77	1874.81	159066	119928	184557	99593.4	189026	160901	171840	186847	296100	283334	248937	416155	270213	293119	140710	212351	305469	461334	203188	232319	114176	231723	166090	403687	104634	136750	44000.9	140754	156663	172013	224721	197520	219786	540083	164988	265901	245398	354061	143043	322761	291226	321491	368585	299197	256988	365843	21400.9	119164	193700	227166	63737.3	195124	195837	220345	252468	744.569	8921.41	1338.7	636.371	219.844	359218	285013	190327	213841	84352.1	206265	134302	202595	132650	229227	185017	117582	163691	286567	172582	235550	268387	209767	297506	122655	80858.5	136153	182594	182708	111265	183406	122618	82568.6	163902	97813.9	142334	196669	99031	114919	175933	219255	166621	259822	330188	309770	246262	73589.5	15784.8	79520.7	115286	196496	238937	1593.69	6590.08	2354	189.249	158330	179629	146357	165121	83890.9	165182	202665	91151.2	102070	167858	145603	224551	309700	279526	191713	227877	214964	169337	178485	218289	150911	234564	229148	99847.7	198029	116875	84840.8	158538	22150.6	91521.4	34541.4	57358.7	158924	147791	49397.4	99029.6	347462	347378	278316	50828.8	40014.8	26597.4	219383	166163	80718.9	209733	234379	207482	278462	245609	230682	184734	141419	61755.1	72991.7	93063.5	85697.1	104925	22038.4	143057	163620	169147	163402	178278	319271	308820	253167	202469	207552	148056	231735	209948	264809	336000	168861	99917.8	157213	136734	219136	156055	241764	248630	260155	130631	256746
LQSLFDSPDFSK-P36955	527831	443847	558412	717430	408750	735958	545593	714770	744669	459207	639318	581980	492090	539126	509534	613948	382560	515321	690140	758601	489898	747713	882394	735434	510633	594040	596774	516127	395254	422996	434357	527679	507052	474941	407891	480390	491051	428192	464309	407717	534782	474836	398757	294027	408885	377285	381912	486422	421495	485942	454567	602429	302617	423097	412315	576769	618186	347743	506304	413417	349962	459997	345400	340923	365019	428227	408716	385665	249169	543573	316039	371452	442525	409784	406393	587249	490958	514282	944158	577001	401769	640322	777567	507980	381908	503743	463801	484043	486489	273.881	410094	565588	401834	445830	467211	508632	284949	438429	432303	401375	472160	417956	350199	579687	425254	451839	259064	362652	494886	678432	428806	576744	274074	405514	374689	640331	294424	531321	380548	366014	364231	326749	434826	320504	429490	766510	308844	581108	494800	506066	261196	629294	655258	642982	696216	592450	491031	733601	411735	621537	388700	504363	307697	507640	423826	514571	466198	391699	206.308	1338.7	636.371	219.844	656856	610242	359507	384595	527817	430537	469439	354989	361152	359182	437163	520788	332419	458782	381286	479269	435497	549898	565653	425203	291225	303175	340126	308760	373207	344007	481018	285025	472227	254249	396443	320821	316785	345872	461247	480823	407403	429705	429244	1027.85	485420	587858	494673	426366	536704	577578	491298	675807	1122.73	2354	189.249	384891	554283	399742	398059	438261	442756	485698	390648	427979	401334	477920	330812	521162	566981	430104	422996	348753	312083	493293	429349	406745	462955	521841	508985	481905	403017	405614	561846	484263	324138	167793	292529	455559	351390	348352	351898	542781	781099	453385	544758	437004	504433	432915	358335	412317	460390	591529	383161	446499	480692	361516	387451	373593	422535	470468	431656	438093	531527	353533	383507	304410	481284	444743	370010	503046	436552	463028	367642	374747	344612	396863	433642	473672	559000	400883	259201	423411	399126	339210	276873	465868	391362	431907	301455	435579
AYWDIMISNHQNSNR-P35542	260488	214068	222182	226870	177434	229124	219997	273827	315052	225909	264181	465839	245311	239998	363953	314936	240931	524570	362282	422594	244209	451001	209938	200135	336509	325547	336865	267839	291347	344933	273951	403310	439445	297768	430462	358280	308335	284431	123112	279577	217255	275139	234020	150542	140566	122916	149323	120325	233418	202476	100565	129602	129334	146283	105708	2907.15	2680.14	166677	173329	156870	182152	143169	175055	193706	126616	176232	118818	142659	111021	126515	154116	106179	123483	257187	194188	308738	142675	185946	247615	203381	185181	211190	245660	378085	281811	495107	308183	602137	642059	411315	224792	190514	375156	328428	503790	163583	204543	181635	180126	130274	118707	170626	96199.3	247740	116650	281599	100075	121895	174744	183177	125739	132503	175356	1679.98	115913	258519	97612.8	246788	175607	125683	216345	334260	208278	186339	256081	311801	130040	202507	118695	203909	145564	223589	403745	213649	204769	243717	199854	277734	201680	308625	262600	493545	392230	356934	238219	353849	243118	216684	194272	320934	523761	237025	386587	354955	387704	501091	373254	276657	255897	139485	129243	238251	183379	207021	189714	152927	125356	113418	181035	2467.25	1772.02	121673	79852	153792	153952	319488	106730	162727	141803	134349	124943	84749.7	234562	122633	154682	150900	104440	192810	230293	262320	169666	288324	164806	304656	196875	243638	194576	468017	318136	120836	480135	408060	351488	435627	309988	298194	361202	243660	192996	185194	125998	288304	121010	160335	168213	126711	133419	155204	91435.6	118306	116716	97112.7	120709	155725	119751	2380.19	902.67	4381.16	171638	134866	47390.5	166503	145756	80034.9	67970	135277	97838	113357	110863	209711	275092	226693	176875	81345.9	190309	234008	232629	193472	228916	425709	398306	665747	322800	359795	343311	307063	221425	255990	300971	261318	253684	292315	239023	112003	127122	137376	149349	150135	161686	155897	124412	121216	227189	130715	167458	161620	194000	186907	90929.4	121137	166907	211631	127194	242982	198443	233382	127281	260427
EALQGVGDMGR-P35542	4.31861e+06	1.74986e+06	2.91037e+06	3.11338e+06	1.73719e+06	1.68389e+06	2.66197e+06	2.49666e+06	2.72091e+06	2.90303e+06	3.24942e+06	3.82881e+06	2.07119e+06	2.13911e+06	2.62786e+06	2.76011e+06	1.70931e+06	3.7658e+06	2.67204e+06	2.88191e+06	1.87967e+06	3.62779e+06	2.68654e+06	2.90155e+06	1.8195e+06	1.47167e+06	1.49556e+06	1.80449e+06	2.40412e+06	2.68684e+06	2.21684e+06	2.06097e+06	2.47892e+06	2.33748e+06	2.70852e+06	2.52272e+06	1.52835e+06	2.96797e+06	1.77633e+06	2.43174e+06	2.05557e+06	2.81056e+06	2.3402e+06	1.68015e+06	2.27996e+06	2.62904e+06	1.68828e+06	1.79208e+06	2.01512e+06	1.76066e+06	1.44309e+06	2.00149e+06	1.49425e+06	1.84542e+06	1.39744e+06	2.19423e+06	2.4359e+06	2.78194e+06	3.72506e+06	2.40207e+06	2.46695e+06	1.78293e+06	2.983e+06	2.55692e+06	3.42205e+06	2.44701e+06	2.13738e+06	2.22787e+06	1.53528e+06	2.52647e+06	2.82576e+06	2.48102e+06	2.6101e+06	3.80636e+06	2.82273e+06	3.2601e+06	1.99359e+06	2.17774e+06	1.56219e+06	2.18164e+06	2.56969e+06	1.83248e+06	2.37115e+06	3.61849e+06	1.63235e+06	3.92919e+06	2.59362e+06	3.70322e+06	4.49573e+06	2.52763e+06	3.24025e+06	3.00654e+06	2.38433e+06	1.46232e+06	2.6769e+06	1.62598e+06	2.55326e+06	2.07768e+06	1.20504e+06	1.49997e+06	1.81395e+06	2.16022e+06	1.28688e+06	3.22184e+06	1.66853e+06	3.11039e+06	1.49915e+06	1.48922e+06	2.65451e+06	2.15741e+06	2.13743e+06	1.63433e+06	2.32509e+06	2.13102e+06	3.68116e+06	5.34935e+06	2.87629e+06	4.15185e+06	2.63609e+06	2.50827e+06	2.7427e+06	4.90123e+06	4.07421e+06	3.57771e+06	4.05293e+06	6.73712e+06	2.37728e+06	3.08163e+06	2.25091e+06	3.05864e+06	2.48908e+06	3.37186e+06	3.30939e+06	2.4824e+06	2.06408e+06	2.1994e+06	3.02879e+06	2.49003e+06	5.93177e+06	4.20073e+06	2.457e+06	3.7861e+06	2.24856e+06	1.91951e+06	2.73295e+06	3.51256e+06	1.85678e+06	1.94738e+06	3.26631e+06	4.55081e+06	5.72051e+06	3.20944e+06	3.02769e+06	1.44954e+06	2.55532e+06	2.01075e+06	3.7161e+06	3.01212e+06	3.01782e+06	3.90846e+06	1.52865e+06	2.02153e+06	1.91566e+06	2.24812e+06	2.40081e+06	2.20436e+06	2.02015e+06	1.77003e+06	2.86111e+06	2.37025e+06	2.07471e+06	3.09417e+06	2.60693e+06	3.91371e+06	2.81051e+06	7.543e+06	2.37527e+06	3.18883e+06	2.80825e+06	4.53894e+06	3.03012e+06	2.01322e+06	4.2948e+06	3.2234e+06	3.51032e+06	3.57029e+06	1.92406e+06	2.00984e+06	2.58591e+06	2.64818e+06	1.56966e+06	2.45433e+06	1.85407e+06	3.43274e+06	1.98118e+06	1.00839e+06	1.25988e+06	3.13202e+06	2.77865e+06	1.83745e+06	4.45615e+06	3.42337e+06	3.82514e+06	2.34434e+06	3.85945e+06	1.86976e+06	2.01978e+06	2.12589e+06	1.80319e+06	1.88688e+06	2.18249e+06	2.36373e+06	1.84644e+06	2.39817e+06	2.36581e+06	1.6201e+06	2.0221e+06	1.96714e+06	1.39005e+06	1.45815e+06	1.41347e+06	1.44756e+06	1.66246e+06	1.47258e+06	1.55862e+06	3.4661e+06	2.55575e+06	5.53005e+06	4.10129e+06	3.71812e+06	1.68554e+06	3.40778e+06	3.43205e+06	3.46116e+06	3.26944e+06	2.91071e+06	2.63198e+06	1.40483e+06	2.53491e+06	2.79614e+06	2.38948e+06	2.96272e+06	2.3477e+06	1.55321e+06	4.05839e+06	2.10607e+06	2.38408e+06	2.31532e+06	2.49378e+06	2.04085e+06	2.99865e+06	4.9931e+06	1.37015e+06	2.54783e+06	2.37048e+06	1.85943e+06	1.5581e+06	2.59449e+06	1.53654e+06	1.39498e+06	2.32975e+06	2.81602e+06	2.7113e+06	2.72976e+06	3.3655e+06	2.14136e+06	2.62371e+06	2.414e+06	2.50613e+06	2.23186e+06	1.95809e+06	1.8305e+06	3.2802e+06	1.88718e+06	2.51188e+06	2.58593e+06	3000000	2.91317e+06	2.71743e+06	3.13287e+06	2.46351e+06	2.82175e+06	1.87938e+06	3.44072e+06	3.59132e+06	3.43505e+06	1.85658e+06	5.12266e+06
SPLNDFQVLR-P26927	48441.6	69719.3	49689.2	41962.9	65725.1	45491.3	54119.3	44496.9	42961.7	42225.9	15269.7	28971.4	30553.7	25738.9	42070.5	35739.9	39232.7	39111.5	45572.2	49108.8	45141.6	21758.8	1867.16	2256.76	34433.5	31883.5	43124.5	41642.1	47063.8	50287.6	48842.7	56676.6	41127.5	39454.3	46593.1	55150.9	40159.6	34317.2	34119.7	18201.6	40944.3	35945.5	34949	33267	16751.1	29875.5	40649.9	45716.3	45508.1	56341.1	52929	49938.2	58765.4	53712.3	30301	54333.3	35822	45806.1	52607	16830.8	57944.6	34945.5	24936.8	35641.9	61140.7	62351.7	37744.8	30516.2	41108.7	35026	62836.1	30171.7	39217.7	63268	64662.5	51168.4	58022.3	70022.7	75895	65568.3	31815.2	42610.5	34392.4	54277.3	25409.2	38716.2	59805.9	47383.7	64337.8	12982.8	1761.77	1874.81	36682	54688.5	58858.6	38229.4	50500.9	29156.6	45571.9	47403.8	63621.5	74668.6	36004.4	82254.6	62902.2	64255.8	34191.2	49364.8	73099.1	56038.5	38526.6	34982.9	44553.3	85240.8	86770.2	83521.4	43257.7	33679.4	3508.18	44675.2	44980.4	38308.5	55358.1	66336.8	56458.8	120266	50999.9	56526	62636.6	69885.3	33712.8	53733.4	46000.5	57583.5	50782.8	60037.6	46579.1	46161.3	10142.2	31076.8	38350	38401.9	37363.3	65834.5	52759	39402.9	39940.8	744.569	10627.7	21905	12258.2	219.844	42764	60849.4	45995.8	56811.6	32557	32576.7	24177.9	34781.7	24531.1	49094.2	21776.3	23936.8	30387.8	52491.3	30235.3	33358.2	59880.8	69685.3	63220	40557.8	49655.9	55122.6	60506.5	54980.1	35228	42517.7	34199.5	38158.8	50174.1	33832.9	53960.4	57709.9	38813.3	33471.4	33605.2	75008.4	55621.6	56461.3	56639.9	66957.9	53751.4	42909.3	11161.2	18103.6	44752.4	32630.2	42015.4	1593.69	1122.73	2354	189.249	58608.4	51733	36428.1	31992.2	35813.1	45221.7	31797.5	15791	23816.4	35097.6	33574.3	46915.2	56944.9	49164.8	39009.4	52411.7	46300	58498.2	30075.4	41344.7	30215.4	49844.9	77602.2	24041.4	76367.4	45043	33192.7	86964	16859.5	39532.2	38543.1	49328.4	45555.9	55120	25412.6	38926.7	52633.3	55419.9	39951.8	23021.1	12741.6	11716.6	45485.3	44358.4	31558.1	32866.7	39222.7	38164.6	50891.3	44209.6	23756.8	54439.3	39406.4	18059.3	32863.5	31879.2	27092.6	19155.7	19283.6	31215.7	44338	38712	28661.2	30441.7	67903.4	41391.6	41139.6	56877.9	35745.1	25143.9	38853.8	43989.1	48361.8	50800	37639.2	34908.5	44619.6	38766.8	23414.5	36077.3	42019.4	45351.9	43190.7	38040.8	43251.2
VVGGHPGNSPWTVSLR-P26927	27876.8	20032	28630.5	23418	22016.7	25008.3	20239.8	16651.1	27618.2	14647.1	24251.8	50157.5	21446.3	20521.6	22947.5	23000.9	23930.3	31976.3	22622.2	26234.4	37001.3	32124	20304.9	6470.21	32281.4	25339	29475.7	21505.3	23430	19062.1	24151	25584.4	22723.4	37369.9	25956.7	39719.4	19604	15921.9	17411.6	22570	18383.1	32839.1	25557.4	16801.5	14584.2	12684.3	12129.4	19200.9	19815.3	32044	40163.8	28932.5	28127	26856.1	23936.4	33435.9	36026.7	28299.1	35882.2	25491.3	37291.1	31023	23105.1	39322.3	41292.8	35999.3	21373.8	18908.8	25644	26987.3	29001.3	38196.5	36832.9	42350.1	15194.7	15955	18299.3	22615	33015.3	12994.4	24473.3	22585.9	23284.3	23149	23253.2	16551.5	21511.8	19245.1	40738.5	21576.8	12961	10775.9	20508.5	21251.2	19287	13240.8	17068.8	17817.9	15022.5	13771.3	32944.5	34438.4	22502.8	33927	22444	19584	28010.5	24268.7	30813.7	24830.6	33117	29039.8	23380.8	32068.7	37030.7	38380.1	28762.9	41228.2	25568.1	31757.1	31157.1	26102.4	22837.5	21988	25608.1	33221.6	17982	25357.5	34893.4	39855	14997.5	46340.6	23827.6	38456.8	34728.9	38439.9	24322.1	27198.8	22331.4	17767.4	35620	18119.2	24176.2	34424.3	21922	27737.6	33662.4	13695.6	28275.5	21259.7	25779.4	11995.9	25829.5	26752.7	26258.1	19469.1	20060.3	19153.2	21707.1	9914.59	14105.4	18771.3	20139	21834.3	15848.7	25350.1	23947.4	21785	21901.4	29391.1	29946.3	27867.2	39926	35278.5	22018.7	37882.6	33623.5	35946.8	36145.9	22811.3	24004.9	15342	22960.7	24868.4	31678.5	34029.3	29355.1	24522	22736.5	22434.6	20217.7	20540.1	24152.6	20896.8	19438.9	20134	22700.5	25961.2	29531.6	17938.5	22029.7	23616.9	24044.9	32715.7	29151.2	29174.7	37741.9	11169.1	20056.5	11286.4	14305.4	22383.8	16022.8	33745.6	11568.4	25974.9	28150.8	38342.6	29481.6	15483.5	32747.8	26280.9	20527.8	20918.3	35030.3	32542.9	33138.2	39763.7	24181	36843.2	37130.7	67856.7	22160.1	26186.9	28392.5	30845.9	19223.1	32265.4	32698.5	18421.7	27910.7	18090.5	24388.7	19533.5	20888.1	18281.9	20373.1	23470.3	21868.5	26467.3	44525.4	20484.5	25964.4	10019.2	28609.3	19959.1	16373.2	14304.3	15820.8	19214.6	29855.3	26935.8	16892.1	14906.2	18658.5	15269.5	12714.9	35664.9	34277.4	33144.8	24642.6	24502.7	23867.6	22202.2	32491.9	26356.6	25300	20237.5	30727.9	31518.5	40676.5	21313.2	24834.6	38974.6	24402.5	24196.9	33016.5	36502.8
EIPAWVPFDPAAQITK-P25311	399872	944648	192132	216854	206929	378697	288197	505372	267999	192920	254406	317792	284972	311302	456483	392785	266978	412256	444247	388993	293051	28523.9	1.68934e+06	70730.3	373682	436300	498037	308894	242450	341302	232498	357116	386862	203971	340178	258981	245526	324622	293711	248999	360978	254429	164737	206659	267565	155182	177024	250525	332494	225364	183695	372555	233555	309071	291941	2907.15	2680.14	90892.8	256953	147719	337054	152441	434366	151866	25779.5	141409	205251	194705	125004	32346.4	6413.74	280.085	18336.9	36349.1	470454	559182	251430	326661	481138	383873	358941	274756	277703	385044	235612	405873	344799	349910	417932	369954	260739	243203	246769	245207	285980	364246	249683	218135	306214	139443	297434	270811	392392	433240	324847	293119	214353	219246	348155	253733	633313	399804	200035	1679.98	53902.7	10738.5	74285.4	225594	148057	20776.7	34229	123188	37453.5	47889.2	24196.6	12119.4	14934.2	46664.8	1399.8	83232.1	57973.4	182117	321010	244170	493085	394306	142720	304550	15073.7	372922	198900	359679	295863	374384	495438	386253	343304	313914	1.51859e+06	353197	404893	176519	352376	243048	340122	386191	337080	306123	227660	294031	173762	351962	257059	1.21948e+06	255191	212170	132580	186534	259526	2467.25	1772.02	24040.3	32007.9	46303	65160.9	1792.13	26577.9	97211	70623.4	2077.09	69456.7	15174.5	14921.7	9719.56	25200.1	18604.5	21283.3	205312	179550	189370	179063	210643	233475	296074	338068	179345	478332	383464	516803	186236	520930	180558	333118	288668	123379	293359	203452	227307	196780	403583	260432	174415	300619	176437	282694	158347	227982	205049	212210	177383	277097	196755	107410	110402	368821	2380.19	902.67	4381.16	32478.4	12743	14534.7	572.339	2358.76	3909.45	30400.1	8589.55	237.171	15476	1543.31	324846	267060	374828	464981	206655	332467	396351	270196	364742	337620	392227	361958	320071	301748	249618	335137	279768	190344	245612	211868	274769	229523	168349	278265	168749	210998	202605	150863	239842	271633	234845	210462	191698	178688	201207	229943	234971	186000	364791	208824	163289	234893	225139	159076	2703.58	153322	146748	82302.1	734.149
AGEVQEPELR-P25311	447856	742364	253178	476482	287983	269137	279397	1995.04	212763	202684	248330	222071	233559	255650	291162	382169	174187	276159	388511	326961	245689	32163.5	1.03001e+06	77562.2	244556	253390	207637	203323	285235	303178	295579	316252	317377	236726	235384	233486	211266	213323	221602	195122	295801	275139	206307	216740	224227	192910	226197	288927	248531	228886	326914	129.624	239833	378086	246282	2907.15	2680.14	261407	270637	233670	263906	221084	1.099e+06	234384	18205.3	312935	254610	170367	239101	33303.4	10912.7	17591.4	29678.3	20403.5	374362	440437	336232	296508	318074	317112	291640	184413	215753	209223	164775	320956	233426	242021	284774	221283	296179	1874.81	218424	161985	184557	239549	221471	369317	275593	200688	388131	817.139	386766	493039	404582	332799	285365	344726	370831	252377	854973	451130	297455	1679.98	66392.3	15033.9	74058.9	409378	176796	37677.9	26330	208443	25943.4	50497.9	27624.5	12360.7	24992	36803.5	14758.2	50421.3	169194	338989	342521	378464	402986	243717	245516	279650	532696	323628	185900	178488	187662	188779	320062	307187	233767	143345	206.308	260483	636.371	172836	328428	218568	276680	279271	256509	311034	305312	389053	293010	277960	265245	1.11112e+06	226650	232836	310380	375791	287377	2467.25	1772.02	68032.5	76496.9	73588.7	94519.1	8615.79	98708.1	89287.2	97037.7	114756	71621.1	52926.7	35514.7	100233	68779.4	74195	85660.2	319747	287866	238087	264150	245433	277045	238147	206569	158365	233491	236986	437604	186236	1122.73	2354	151046	170577	81910.6	270793	157749	207683	210025	345929	326457	174952	254839	260372	356876	273069	301332	258396	326149	308166	292491	247349	267440	267290	351846	2380.19	902.67	4381.16	33663.7	30522.4	11554.5	7144.38	14914.6	3909.45	22886.1	39644.1	25148.5	20558.5	35189.8	392694	311235	264849	289474	292213	298074	298360	281755	242633	373428	189736	205968	288064	271924	265112	349850	228591	188516	223126	149694	217125	231249	203549	283617	233271	275518	189428	245552	487.803	2028.14	754.902	291716	304122	261650	270589	286179	302106	236000	261670	221575	243034	305551	231143	167802	7794.91	255536	325825	215086	734.149
DTSISTAYMELSR-P23083	128416	40653.2	32416.3	93942.8	52951.7	17577.3	88878.9	74295.8	50326.5	18051.6	23591.3	6942.92	29672.3	47130.1	3639.53	63164.1	138210	4955.01	4065.43	3450.54	6734.24	29433.8	21846.6	7836.6	15201.6	7417.11	4414.09	6862.14	32598.3	14233	12544.1	2738.43	1794.46	11627.9	5497.66	4025.61	17015.5	4235.55	2683.56	4499.45	6484.23	6626.99	4680.39	16683.9	8328.44	184.355	10014.9	57419.7	5021	14402.2	72543.9	86004.7	16449.3	15153.5	98097.8	14670	177677	69068.9	101565	92651.1	93657.9	67394.9	718.815	4803.91	9399.24	122586	97153.8	70954.9	30202.3	73688.7	26956.3	33570.8	10413.9	26576	92089	25260.3	215724	111735	111729	101810	148063	18604.3	12090.7	36184.9	25409.2	9240.08	38446.6	6021.37	5418.61	13143.7	57463.8	12115.5	1894.31	4146.22	2822.84	3708.09	5035.99	2411.02	32062.4	17819.7	105769	27707.2	62867.1	118622	80030.4	138240	56284	117896	160071	181820	6491.46	13777	101966	89171.8	7910.11	5587.98	25818.7	25317.6	122885	83160.5	50685.2	52580.3	54079.2	37267.8	38109.7	34520.8	29665.3	8153.13	8008.33	10417.9	36863.5	8456.71	25978.7	21975.3	20968.4	82824.1	252399	15897.9	8746.45	16009.9	32630	7450.5	36517.9	5885.45	18414.5	22034.5	13491.7	79728.7	153809	33214.1	105495	31042.1	12949	38642.9	1369.37	6239.7	5261.73	7301.12	8665.21	36036.7	294.93	1947.41	7515.28	14410.6	5708.21	84867.9	115857	148410	192429	25124.6	157169	34343.3	0	21194.7	169884	214557	175791	141275	106769	52246.8	102709	59626.3	30283.9	59228.6	12072.1	14476.4	30145.8	172375	43179.9	168884	147823	164416	33624.2	28320.1	86754.2	11775.8	30159.2	4692.08	4751.9	258800	13086	25747.5	20697.4	2510.49	1062.52	8139.9	4113.28	16843.6	13225.9	9119.94	5300.34	7395.62	8347.13	5789.86	28870.9	6560.32	14967.5	160205	233574	34424.4	14834.5	131826	319482	85001.5	9506.02	20026.4	91617.3	30810.3	26314.6	24370.6	184432	134518	124995	35454.1	62807.7	38600.8	26698.8	41688	62282.8	70726	26304.4	102797	38520.5	77133.8	141471	97113.4	8062.54	51222.4	6023.44	14732.4	5603.54	26725.9	15227.8	5439.96	12833.3	172.969	6439.6	3528.51	7029.27	1244.46	25540.9	21732.3	17284.6	74117.2	7829.58	7610.05	27246.2	97805.8	18270.5	155897	84983.8	71057.8	16081.9	90473.8	16370.9	136756	45700	216554	115804	40632.3	10484.2	8014.96	273517	25729.3	40747.6	98252.6	35169.8	14662.5
LSNNALSGLPQGVFGK-P22792	429577	400641	525286	433166	520227	531128	514794	732891	656700	464485	647243	667490	409831	476518	660050	529021	411862	566853	519654	567335	457336	301459	623252	268052	446070	602430	524173	332355	415628	479275	486624	540115	330522	406454	490114	509911	491051	456017	455515	465962	596616	437855	491133	302427	339167	377285	496650	422419	439967	492985	557311	616301	469621	406593	488414	2907.15	2680.14	304575	516947	395442	397293	306664	316616	304118	355894	425874	670.104	357583	4362.55	558885	514958	539656	564418	641252	644623	516002	446326	737082	507309	436327	330389	549513	689984	519577	466605	492229	497365	526323	689522	659483	437940	520936	365152	454747	533718	400343	409086	343400	448514	287191	400135	547883	572414	500362	422301	568319	385309	474343	765673	586165	568663	564588	476708	1679.98	359351	638342	441636	247950	551002	360631	432250	9595.9	613872	689455	713800	608754	438883	639219	340354	663633	1841.92	562578	838929	592113	751914	756909	401544	540145	348928	702980	458900	647693	471690	618686	439902	536606	502265	502819	723950	920350	869220	515615	502905	557786	477581	432470	452180	481285	476498	491247	517879	503577	424065	502997	470088	432606	382624	447953	551967	2467.25	1772.02	346704	225800	327980	445743	295686	326469	438706	828.014	2077.09	423037	358427	423974	306394	305369	370975	336052	476015	631841	497159	419085	424146	359921	692985	325639	346846	439416	666894	765137	436004	659008	964178	620513	439126	132001	365893	358253	397378	393561	400089	383312	318746	346398	513893	409004	334676	503542	313409	410178	473523	453431	444104	514641	591026	586410	2380.19	902.67	4381.16	291594	297788	466577	322842	363967	194471	4760.77	365143	403065	539660	311414	606517	767044	415229	524244	508083	623663	386113	343886	618475	507708	452815	492203	491309	566655	395946	402165	527124	428629	403011	548481	336255	403823	494333	454857	423527	446408	441449	437285	504603	653212	541310	466212	539059	681566	546728	523620	594266	716000	559432	280104	375944	389578	502811	387622	505451	1265.61	728.711	1520.65	230980
QEPGENSEILPTLK-P22352	77232.4	72861.6	61046.8	106396	93594.4	68594.2	80079	65235.3	55441	60435.8	58119.8	127627	80644.1	57217	114368	59094.7	65442.1	63556.2	67046.8	101190	114852	13411.4	115138	61487.1	61823.8	103370	67953.8	68816.9	79458.3	89501	83447	108734	67231.3	110472	82223	135529	77274	78373.1	69118.7	82271.5	99268.9	106061	99766.2	95600.7	92894.2	54970.9	149323	90701.2	114862	106344	103367	85212	96937.8	109375	131720	138759	107466	63792.8	70852.2	60460.2	23665.5	49743.8	81901.6	67216	87376.5	70586.8	81073.2	79566.9	79420.8	102781	116935	113188	105464	176602	116312	55918.2	112920	60809.2	52140.1	85358	113189	67524.8	65794.1	79096.4	107180	82038.1	116255	125530	117337	65948.3	99232.7	79479.9	68695.3	117105	116720	62676.6	130343	92437.3	82317.6	72489.7	96299.2	147928	99996.6	92017.7	152087	120448	92184.8	91835	122188	106649	89983.3	116159	126516	85033.9	85674.6	90680.4	98518.7	78101.3	88596.4	91772.6	95226.7	79433.8	98658.1	111431	105659	76465.4	151171	155843	59204.4	140698	82864.2	130006	102260	68571.2	77976.2	79455.6	107843	93471.9	112122	81014.1	109590	112636	89773.3	114378	77750.1	97470.4	123830	74450.5	165753	108336	102152	86286.6	119055	65920.2	105385	155434	131379	61879.4	88416.9	73866.4	77227.5	138619	79246.1	78279.9	70513.2	100712	69835.5	88229.1	103684	72766.7	74963.7	69340.8	96627.6	66698.4	89148.7	35535.9	77431.8	102816	79242.8	119421	85591.1	74030.4	98284.9	73276.4	97604	110177	67210.3	121167	166621	85941	115058	73629.8	84771	95902.3	65873.5	103208	112530	130997	139604	125196	320090	227864	102875	94473.2	14021.3	111057	140942	60179.1	103121	68312.2	97753.7	146659	77519.9	174724	109669	128875	110026	101191	96135.6	81927	97823.5	109199	123456	141116	141973	166180	147714	95064.2	93879.2	86530.9	128247	49024.2	125418	33628.7	152287	120323	105073	125635	128925	74221.2	80519.5	57234.3	79320.4	77397	71079.2	88923.1	48404.1	72789.8	113947	51180.8	84658.9	63053.9	59647.9	59736.2	80105.9	146878	56676.6	66591.9	62174.3	78972	99229.9	118916	85976.8	62040.1	86491.6	53533.9	93511.6	79584	81489.8	98601.7	94174.9	98587.3	86408.3	71324.4	124969	112140	103000	84559.3	62082.8	37974.1	56145.1	50881.5	82894	63638.1	68143	81077.4	82302.1	14999.9
YVRPGGGFVPNFQLFEK-P22352	242208	241563	164921	256109	311207	194588	222197	293962	267999	480320	306450	357356	252655	164694	307201	184007	175815	342226	227861	239082	242729	629028	317531	264435	201514	302054	200377	164613	220038	254161	167615	209650	182726	184616	222486	272400	213170	230327	177633	164543	178818	176030	153960	201618	235533	120868	247505	129103	172964	198955	258418	269508	182072	193544	204774	2907.15	2680.14	1098.66	52.829	1024.55	113164	199688	181858	242133	438023	127997	160136	207810	118292	283271	405274	195538	261010	533234	440425	235331	281185	241227	279825	271810	297758	239830	224298	433754	254092	260507	302081	421350	307187	395230	151380	153304	313464	270470	285980	228064	430245	119650	199940	123527	264089	311511	182835	253842	372097	483839	186737	177879	334815	310722	154370	221513	352010	1679.98	2677.24	610502	362368	249982	191661	175202	252329	187787	257607	344728	366982	376759	447011	510671	190770	392989	184003	163905	387198	182110	404624	398269	194806	346689	18981.7	261474	227500	331284	251906	388662	216297	147761	253804	174736	353444	604510	631485	225976	177898	215071	218524	290441	404496	121631	232955	115102	140372	222007	198115	223195	223292	271412	168568	137518	212684	2467.25	1772.02	191996	196275	139736	159501	345302	168815	177415	177949	121287	245952	133657	215841	68340.6	161246	154248	91590.6	375042	580611	302293	264150	243050	269941	570694	202344	438210	343750	431099	304712	298663	1122.73	642785	189.249	348151	361310	299806	265373	113490	170858	197424	196241	442305	215164	217548	176634	279729	291420	200048	155241	143861	233713	198161	238527	263970	271601	2380.19	902.67	4381.16	407758	344771	869640	436435	238549	233084	261269	170748	299026	334075	135154	310454	357418	244648	157729	120834	231581	176969	145935	206158	213570	183358	242315	195243	152102	197973	240318	269533	219393	128860	181969	269004	118213	192836	208699	137150	223204	176250	119917	210251	221510	213193	233106	230614	223360	177617	349913	324484	326000	351901	173288	169175	202428	232644	177870	295659	179105	197768	137569	343555
SLFTDLVAEK-P20742	774.047	49294.5	25791.1	31946	601.593	34535.3	879.964	21745.1	70989.1	48559.8	412.833	26418.8	59344.6	34608.4	503.77	22470.1	59744.4	14006.1	56555.4	39.9412	39369.4	17011.5	1867.16	2256.76	12501.7	11444.5	127341	9345.03	557.836	55189.2	16419.1	93809.5	38498.4	49429.6	12962.2	9809.08	30262.5	794.133	22336.1	67564.5	3108.42	58134.1	56965.3	27218.5	25626	37728.5	1947.19	10898.8	900.956	13944.4	22728.3	129.624	20969.7	31207.1	24628.2	2907.15	11647.3	25421.2	9928.43	35132.3	78884.9	10929.4	23733.1	65472.6	46539.9	2813.69	5248.54	30329	143.953	438.842	13812.8	39598.2	8665	4320.74	9889.55	136665	21274.8	6952.02	870.411	27657.9	102380	13411.8	92069.1	48942.3	90241	6548.66	23342.6	35136.8	140.758	34927.3	46831.7	30363.1	13288.9	11799.6	51376.6	23298.6	8731.87	36499.8	7637.34	201.117	48016.2	24419.9	68352.1	51866.8	67774.9	19456	32613.2	9597.17	31614	27273	7560.18	79690.7	1955.29	148758	7493.79	25056.4	17438.9	49067.3	61244.5	2292.74	29182.4	89010.9	31789.8	83293.6	51216.2	24498.6	11988	40853.7	26799.3	1706.29	1841.92	75731.7	33755.7	22585.8	48161.8	5924.5	564.141	50375.2	1081.12	134809	73060	1591.2	74050.3	118.907	27329.5	108877	48890.7	39725.5	16916.5	119204	87293.5	78131.5	19500.4	16698.6	29782.7	131816	71691.1	20953.9	94946.7	42849.7	16172.4	18031.3	12296.2	78603.3	12155.1	50011.4	18729.8	17291.8	84820.6	75848	3777.54	0	17849.3	5319.33	22018.7	6838.99	2383.13	97404.3	828.014	19825.8	9720	23281	12223.7	43282.4	58505.3	14.5578	1270.56	630.589	14076.2	1198.47	260.625	1027.85	8808.61	948.179	295.119	19288	47022.4	7943.19	84165	14730.7	1122.73	2354	189.249	59483.2	21555.4	1395.58	20787.5	1597.08	13869.2	2138.38	1512.29	609.975	6973.74	2114.41	2945.28	1565.36	4253.07	3856.82	2782.23	114096	26310.2	411.425	18503.9	14194.6	1231.73	8838.56	18475.1	17485.5	905.675	0	2561.33	572.339	2358.76	3909.45	1989.2	2926.79	237.171	33407.5	21300.7	125621	70881.3	71823.4	23021.1	100563	31641.7	60549.6	43780.5	54076.9	40284.1	204085	20748.2	171238	10192.8	19453	67681.3	111737	27017.9	22312.6	93261.5	10318.2	84388.6	61370.8	39777.7	53933.5	50395.3	3546.72	33132.7	115093	101054	79947.3	25441.9	43960.7	95853.2	58003.1	34366.5	52215.8	85000	128644	134.054	32088.1	65502.6	73095.2	1280.55	29230.9	65150.2	134371	27753	734.149
AVGYLITGYQR-P20742	774.047	98589	47086.5	50897	6270.59	65974.2	4355.95	25570.6	106177	106620	15137.6	39947.3	57728.8	40173.6	503.77	18754.6	70163.1	11812.7	45080.4	39.9412	37001.3	49847.5	3542.7	6108.53	10388.7	6527.73	123275	9071.32	11144.5	60635.5	14382.4	67159.1	37559.4	57767.1	13655.5	11835.3	30643.1	6708.86	23215.5	81980.2	3526.22	88606.5	73746.9	44692.1	32220.9	40630.7	1947.19	14391.5	900.956	17060.8	30512	4042.62	15695.9	36308.3	30854.5	2907.15	29271.7	54199.9	11996.2	80395.7	112303	17294.4	49193.3	71283.8	74828.9	10823.3	670.104	57288.1	25979.6	3981.1	78266.2	198692	37627.8	11110.5	17757.2	169266	49690.9	8275.42	23553.6	44109.6	195990	13807.7	106381	74457.3	85467.2	6476.69	25173.4	37178	2017.15	59284.5	91132	38995.8	18507.7	16792.9	102088	30189.8	14388.5	43195	6862.8	201.117	62021	42265.3	108154	104588	94353.2	23295.9	64700.3	11238.1	43886.2	53731.8	12587.1	113053	7468.85	211033	10013.6	78351.1	24459.8	90005.2	119912	4844.3	67580.2	208443	133554	190066	141752	148662	40637.3	142107	96958	12623.9	1841.92	212770	106562	64501.7	87477.5	12423.6	13423.1	109944	173301	192033	116740	5557.45	67794.9	10470.1	44282.5	141280	67992.8	79728.7	206.308	263539	636.371	219.844	17276.7	15422.2	37008.1	170754	87969.6	12736	122831	81217.1	28846.8	29239.9	17355.5	125345	26694.3	68197.4	28897.4	31588.2	150651	176584	1772.02	0	47978.3	13422.4	25956.9	25847.4	2383.13	197128	828.014	40631.2	26562.8	71685.5	39644.3	83907.1	168381	24685.2	24479.1	6418.99	28298.7	3597.53	11582	6862.59	15841.3	2617.47	6388.49	26055.7	54156.9	6085.41	64701	28028.9	11736.6	2354	189.249	72604.4	36746.9	1395.58	22261.8	1597.08	12847.5	2138.38	1512.29	609.975	767.578	2114.41	8079.84	9607.37	4253.07	9168.88	2782.23	172873	35546.7	411.425	34405.8	25732.9	8657.27	15154.6	27723.4	24358.6	7775.85	0	2561.33	24870.8	2358.76	34892.4	1989.2	2926.79	6924.45	62817.6	48892	165918	155417	129955	49233.3	178487	47462.6	56308.2	42191.1	52966.8	53072.8	183358	27260.5	192042	197.967	19969.5	46265.3	122654	37378.1	28712.4	111874	18907.2	118386	104682	41204.7	38216.7	51964.7	3546.72	46755.8	188448	112857	120587	33434.1	76679	90364.9	82425.5	78980.4	103064	78000	224289	9197.46	29999.6	158505	77748.1	1280.55	172950	138588	226309	67707.8	16288.2
FYNQVSTPLLR-P19823	5.62105e+06	4.96873e+06	5.13455e+06	6.03725e+06	4.9468e+06	6.04962e+06	5.30194e+06	5.87923e+06	4.97128e+06	5.30463e+06	5.86481e+06	5.32205e+06	4.17175e+06	4.7304e+06	4.84859e+06	4.8125e+06	4.34653e+06	3.22406e+06	5.45883e+06	4.96257e+06	4.05535e+06	1.00882e+07	6.59335e+06	3.39184e+06	5.3411e+06	5.48732e+06	4.67545e+06	2.50243e+06	4.58413e+06	3.5401e+06	4.2895e+06	5.48999e+06	5.03296e+06	3.84121e+06	4.64318e+06	3.93168e+06	4.92955e+06	3.60176e+06	3.16574e+06	3.48016e+06	3.87717e+06	4.02353e+06	3.55648e+06	3.56192e+06	3.52357e+06	3.00462e+06	3.52408e+06	4.24247e+06	3.72797e+06	4.41926e+06	4.07865e+06	4.45877e+06	3.44054e+06	3.33076e+06	3.79109e+06	3.65705e+06	4.21676e+06	1.81786e+06	2.15902e+06	2.61449e+06	2.56735e+06	1.92557e+06	1.85521e+06	2.03391e+06	2.41825e+06	3.50581e+06	3.10445e+06	2.71463e+06	2.58957e+06	3.15809e+06	3.81106e+06	4.34529e+06	3.89528e+06	3.97782e+06	4.80464e+06	6.04521e+06	3.79377e+06	4.33873e+06	5.73742e+06	5.07856e+06	4.54795e+06	5.58826e+06	5.87448e+06	5.86844e+06	4.52745e+06	4.04433e+06	3.98197e+06	5.0008e+06	3.58604e+06	5.07825e+06	4.50597e+06	4.34609e+06	3.68487e+06	3.32886e+06	3.34197e+06	3.0682e+06	2.59558e+06	2.72128e+06	3.49445e+06	1.95497e+06	3.53453e+06	3.9291e+06	3.54418e+06	3.14862e+06	4.69551e+06	3.55839e+06	3.55063e+06	3.73683e+06	3.81503e+06	3.37859e+06	4.55194e+06	4.3087e+06	4.33843e+06	3.86894e+06	2.30072e+06	3.2812e+06	3.48779e+06	2.3953e+06	3.30998e+06	2.45175e+06	3.97144e+06	2.76046e+06	3.85497e+06	3.67088e+06	3.48835e+06	3.95319e+06	3.19003e+06	4.1382e+06	3.08893e+06	4.26356e+06	2.38825e+06	4.65209e+06	6.71805e+06	5.73801e+06	5.52059e+06	5.80561e+06	3.87777e+06	4.96091e+06	7.46705e+06	5.61527e+06	4.147e+06	4.27288e+06	4.00683e+06	4.88603e+06	4.92515e+06	4.56245e+06	3.954e+06	3.1947e+06	6.11823e+06	8.18466e+06	7.7264e+06	3.97234e+06	4.99484e+06	4.10908e+06	3.52458e+06	3.03208e+06	3.51878e+06	4.68188e+06	3.49432e+06	2.25902e+06	4.20209e+06	4.45819e+06	3.30738e+06	5.17553e+06	4.11327e+06	3.66475e+06	4.17408e+06	3.36305e+06	2.82313e+06	4.64569e+06	4.28644e+06	2.32226e+06	1.97952e+06	1.56273e+06	3.59817e+06	2.9535e+06	3.27167e+06	2.6477e+06	3.14191e+06	2.78028e+06	3.24656e+06	2.92772e+06	4.10209e+06	2.96902e+06	2.6941e+06	2.6554e+06	3.32757e+06	4.9044e+06	3.04943e+06	4.42197e+06	4.85122e+06	5.40905e+06	3.48082e+06	3.84038e+06	4.32528e+06	2.52098e+06	3.64829e+06	5.23988e+06	4.84587e+06	3.8929e+06	6.33903e+06	6.06674e+06	6.28678e+06	4.28629e+06	1.39597e+06	2.35332e+06	3.68573e+06	3.53225e+06	2.53544e+06	2.46343e+06	3.19121e+06	3.43816e+06	2.35001e+06	3.5116e+06	2.84699e+06	2.29778e+06	2.71596e+06	3.01739e+06	3.44664e+06	3.93851e+06	4.52031e+06	3.00754e+06	3.48394e+06	2.62309e+06	3.70364e+06	3.87048e+06	2.98893e+06	1.67482e+06	1.97004e+06	1.74414e+06	2.61381e+06	3.04907e+06	2.9914e+06	2.37999e+06	1.8068e+06	3.09502e+06	3.6517e+06	2.46131e+06	1.94011e+06	5.36613e+06	6.20462e+06	4.42163e+06	5.31082e+06	2.76418e+06	4.56283e+06	4.10977e+06	3.36662e+06	3.91701e+06	2.51936e+06	4.83109e+06	4.71e+06	3.69682e+06	5.10516e+06	3.85617e+06	4.18513e+06	4.23064e+06	3.96127e+06	3.78796e+06	5.10859e+06	2.86297e+06	3.69308e+06	4.17811e+06	2.4259e+06	3.14336e+06	1.98791e+06	3.77208e+06	3.31327e+06	4.68783e+06	4.49487e+06	3.89743e+06	3.43665e+06	4.00691e+06	3.89284e+06	3.95476e+06	3.76157e+06	4.50051e+06	4930000	3.93149e+06	1.69944e+06	1.44871e+06	2.17705e+06	1.9362e+06	2.95331e+06	4.38464e+06	2.96974e+06	4.14227e+06	3.08633e+06	7.4846e+06
TLMFGSYLDDEK-P19652	1.48752e+06	606853	1.10973e+06	628090	706022	1.42666e+06	1.24078e+06	1.33088e+06	1.17224e+06	559493	805751	921468	819661	2.15651e+06	1.56685e+06	1.64722e+06	1.19814e+06	1.25263e+06	2.18025e+06	1.30526e+06	1.08044e+06	123828	1.2137e+06	382988	890184	1.07733e+06	2.52649e+06	1.02639e+06	617330	936765	1.02011e+06	1.07668e+06	1.14368e+06	1.11961e+06	1.19626e+06	1.24928e+06	858388	624511	1.06052e+06	851837	1.36202e+06	2.63305e+06	623539	667021	642534	575316	699899	939928	1.45592e+06	904979	716098	1.07605e+06	742102	679655	945005	2907.15	2680.14	462858	845361	741863	533549	506353	881815	2.07265e+06	90798.5	948216	1.87161e+06	469912	576081	222023	83843.4	74640.8	145742	224610	1.20717e+06	978029	422521	598041	1.09716e+06	691447	697488	1.15025e+06	1.34579e+06	804881	942449	690847	768933	1.02495e+06	1.1971e+06	696248	878412	1.15201e+06	643601	754939	776468	836782	307520	842302	817772	602063	2.84096e+06	1.03785e+06	628671	1.81839e+06	592107	631038	1.85422e+06	1.08382e+06	1.20187e+06	360926	1.1901e+06	764490	1.15865e+06	1679.98	284852	54487.8	1.61254e+06	1.12071e+06	667941	199962	211956	1.0779e+06	159315	1.06213e+06	140945	913131	1.37354e+06	175037	623505	292888	463157	1.11794e+06	1.16656e+06	2.80796e+06	1.52185e+06	1.00855e+06	784732	971112	842079	4.20073e+06	1.0049e+06	1.12501e+06	2.51906e+06	491776	792116	1.16005e+06	963120	2.83356e+06	1.35284e+06	318896	341002	528769	1.32055e+06	1.69434e+06	803604	959095	813924	4.23989e+06	877110	2.42038e+06	413394	915102	1.18705e+06	923508	1291063	979562	721098	1.77003e+06	987463	2467.25	1772.02	372870	216406	487835	848524	1.15324e+06	474357	722801	661747	372725	222340	381876	177574	504961	896131	421182	421712	504864	1.22953e+06	1.0193e+06	1.01088e+06	893566	660645	497748	1.09375e+06	380684	781545	1.53624e+06	1.43631e+06	753665	2.78353e+06	491117	877700	976223	324358	490006	936176	997534	628184	826385	977537	961610	820979	859914	1.49768e+06	715974	836594	611814	672237	1.16351e+06	1.76334e+06	674589	637518	634191	867270	2380.19	902.67	4381.16	225452	169344	154874	118973	516927	53777.9	335548	248993	121264	129633	128614	1.26238e+06	1.19072e+06	1.04144e+06	1.17841e+06	2.09551e+06	2.47631e+06	1.07644e+06	1.14436e+06	1.39871e+06	1.1919e+06	1.23248e+06	990463	752166	947349	1.11554e+06	1.14928e+06	762539	792254	953043	794010	2.15203e+06	873224	1.12029e+06	963226	944663	1.18926e+06	2.1743e+06	1.32194e+06	939123	971733	904404	658025	837416	1.07596e+06	763199	394902	631563	944000	594236	898842	2.48731e+06	2.25344e+06	899056	825584	34102.7	465030	732475	581378	20521.3
EHVAHLLFLR-P19652	987112	789498	1.09316e+06	1.12623e+06	754793	1.0432e+06	943789	1.34296e+06	1.0945e+06	1.65737e+06	1.65906e+06	1.97822e+06	787345	1.06782e+06	1.49282e+06	1.48091e+06	1.22094e+06	1.63846e+06	1.98354e+06	1.88681e+06	2.59009e+06	2.06116e+06	1.48596e+06	1.80041e+06	1.3656e+06	1.37267e+06	1.14854e+06	1.38807e+06	1.34468e+06	1.40515e+06	1.37516e+06	1.59903e+06	1.69581e+06	2.79902e+06	1.72507e+06	3.23391e+06	1.33612e+06	1.0728e+06	1.37006e+06	2.09683e+06	1.41049e+06	2.3372e+06	1.49649e+06	801433	1.16636e+06	493372	765463	1.0149e+06	1.56004e+06	1.17436e+06	3.16017e+06	3.40848e+06	1.87095e+06	1.71039e+06	1.4943e+06	1.95182e+06	1.81362e+06	1.44133e+06	1.85493e+06	1.97721e+06	1.8789e+06	2.10386e+06	2.95683e+06	2.18888e+06	1.02205e+06	1.79055e+06	1.51426e+06	1.54453e+06	1.0403e+06	1.37425e+06	1.08941e+06	1.07581e+06	1.43092e+06	2.07464e+06	1.21117e+06	934849	855457	738757	1.42932e+06	720059	1.12985e+06	1.18518e+06	1.39065e+06	1.47059e+06	943989	995971	2.73093e+06	2.53685e+06	3.44102e+06	2.32083e+06	1.41761e+06	1.39015e+06	1.62401e+06	1.38505e+06	1.47146e+06	1.48488e+06	478207	1.07124e+06	882618	589952	2.60088e+06	3.85084e+06	1.88461e+06	3.64898e+06	1.46772e+06	3.28959e+06	2.10408e+06	1.69605e+06	3.24144e+06	1.56039e+06	2.4277e+06	2.08006e+06	996280	1.19792e+06	1.5623e+06	602548	2.14476e+06	4.61639e+06	1.76995e+06	1.03883e+06	1.34722e+06	2.36611e+06	1.19486e+06	1.90066e+06	1.5385e+06	3.08089e+06	3.02748e+06	2.14834e+06	2.11077e+06	2.02056e+06	1.23824e+06	1.40104e+06	1.15994e+06	1.00924e+06	1.42028e+06	1.24831e+06	1.04402e+06	1.268e+06	753684	1.34166e+06	1.56e+06	1.43331e+06	1.38464e+06	2.14161e+06	1.09318e+06	2.86449e+06	2.79185e+06	1.39178e+06	2.1426e+06	1.52486e+06	1.4487e+06	826037	2.01846e+06	1.08235e+06	1.11201e+06	1.5687e+06	1.43875e+06	1.03296e+06	1.2936e+06	1.05959e+06	513336	1.45839e+06	2.11214e+06	1.19846e+06	1.76283e+06	2.61768e+06	1.68568e+06	1.87895e+06	2.67121e+06	2.37025e+06	1.466e+06	2.07041e+06	1.69098e+06	3.05931e+06	1.20655e+06	3.34239e+06	1.33587e+06	1.70651e+06	1.90739e+06	1.70269e+06	1.90662e+06	1.85243e+06	1.59954e+06	2.34636e+06	2.4772e+06	3.06822e+06	2.28647e+06	500056	2.37855e+06	1.26163e+06	927066	905480	691428	858186	1.13849e+06	857808	1.10422e+06	2.36986e+06	1.53027e+06	1.21458e+06	1.75736e+06	1.13751e+06	2.33509e+06	3.25408e+06	5.1733e+06	822049	3.24344e+06	1.1071e+06	987686	810661	1.0454e+06	1.51494e+06	953740	2.10696e+06	1.19293e+06	2.61414e+06	2.12122e+06	2.43392e+06	1.09523e+06	1.95422e+06	1.83332e+06	1.38572e+06	2.12506e+06	1.95902e+06	1.31016e+06	2.8114e+06	2.49078e+06	2.79136e+06	2.20237e+06	1.45345e+06	1.53408e+06	1.81449e+06	1.57197e+06	870555	1.68061e+06	1.86049e+06	1.04728e+06	1.4705e+06	1.40448e+06	943699	1.26502e+06	754146	1.00062e+06	1.11883e+06	1.2565e+06	982834	1.26429e+06	1.58425e+06	2.16128e+06	2.07274e+06	1.2873e+06	2.22449e+06	1.36138e+06	1.40991e+06	1.58577e+06	1.45172e+06	1.10712e+06	1.35086e+06	906874	1.35079e+06	1.2874e+06	2.81602e+06	948956	1.07702e+06	1.30435e+06	1.26669e+06	1.14535e+06	4.25175e+06	3.21755e+06	3.16458e+06	1.99805e+06	1.54223e+06	2.97387e+06	1.67904e+06	957262	2.37458e+06	2620000	2.38468e+06	1.39216e+06	2.46832e+06	2.4826e+06	2.41649e+06	1.12259e+06	1.14183e+06	1.20401e+06	1.77815e+06	1.31588e+06	319016
SPVTLLAAVMSLPEEHNK-P18428	89342.8	144152	57734.2	64162.7	75247.1	95269.7	74139.1	59799.1	80604.3	32725.1	20632.5	94316.4	51853.1	53912.6	80193	55556.1	59093.3	85358.2	77046.5	62807.5	61866.2	11275	11743.4	2256.76	79431.8	68465.6	82619	91104.3	58880.6	59909.4	57133.3	43529	72677.4	46600.8	65939.7	26032.3	31404.4	62760.3	63490.8	69603.1	86902.1	67601.3	69590	50740.6	93271	45922.9	40322.1	88872.5	82116.1	66376.9	33781.2	25959.9	17956.1	6676.53	31546.3	2907.15	2680.14	34294.6	138359	63401.5	45609.8	55270.9	20305.3	33704.8	27376.4	37175.7	53155.4	52420.5	16079.9	69669.3	68970.9	32624.7	41337.6	75098.5	350338	241808	82867.8	425497	168298	298038	30183.7	27708.5	36101.3	104379	77767.5	184226	253260	170581	201715	53999.5	38984.3	4792.61	87369.7	154554	246075	88764.5	369588	86390	48634	77506.9	49216.6	54631.8	15048.7	89943.1	20967.4	215039	20909.3	112932	170742	145184	31137.9	78340	83391.4	1679.98	311146	142583	69755.8	48777	107624	63245	180580	116803	305109	136773	165545	324792	58314.6	127139	74077	136805	110906	56798.8	68007.9	76913.7	130561	132162	59658	193456	1081.12	45650.8	75400	185248	78615	150547	71173.5	52364.4	83087.5	17945.9	8726.4	22108.8	42718.1	29463.7	59185.4	67319	40532.7	196287	46040.1	62370.6	176128	181080	54513.6	82485.5	79246.1	63723.7	87805.7	39540.7	11117.5	10034.7	98493.1	2467.25	1772.02	21750.8	23083.3	46854.2	55494.2	23064.8	17893	63196.8	53384.6	14134.6	139700	28607.2	94981.2	49736.8	25913.6	35423.9	30475.3	49044	242247	164637	89658.7	130103	120053	97189.6	32066.7	38237.6	86586.1	150051	77990.2	3986.33	37971.4	7655.65	31393.1	113368	69798.5	80431.9	56170.6	96319.2	83253.2	105176	173316	146122	68516.6	74857.1	310763	67934.3	27159.6	38509.3	6223.89	47051.7	49961.3	28107.9	44380.5	86827.7	68208.8	2380.19	902.67	4381.16	91508.5	51377.7	376193	103728	65251.4	49284.7	103819	50076.7	28455.7	180172	53874.6	109379	83933	115815	25300.5	12004.4	33246.7	48702.9	54617.2	67556.5	79545.2	75097.1	51037.6	131709	64911	53538.8	47900.1	117537	45706.9	75067.3	54056	39582.1	50046.4	56626.4	79555.3	55587.9	130086	67370.4	58360.7	37533.8	29426.9	19820.3	28905.2	17440.2	60753.8	12572	29367.7	43015.9	63700	47435.7	17872.3	30948.9	39339.7	46979.1	54032.1	26916.8	91394.4	115428	28710	18466.1
ALNHLPLEYNSALYSR-P13671	509551	756111	591538	684943	696732	545419	565393	624165	552365	588523	678945	583256	470057	474779	569987	451172	382560	338262	614733	573797	476577	415396	400194	231481	508676	464828	516913	306939	287272	490168	445171	650271	533343	463030	564276	395852	502471	471475	385166	540225	482975	476315	501910	460362	346704	329484	444198	320014	409741	441926	518393	475602	401815	381087	363889	624833	567012	285389	415078	439562	453230	345889	397733	470706	542966	310582	339480	320140	399901	357916	496368	525639	423976	649825	914884	649860	581711	529359	771029	479245	493544	540199	675031	686585	412707	574267	599585	841243	684248	1.01795e+06	589827	401865	508545	530538	613526	292053	490903	440589	459321	323522	474827	610498	413488	585789	394246	604159	414240	434355	557581	576667	409015	482196	428647	796546	464527	485220	568464	487770	570822	320262	500269	615940	496944	460258	746062	887147	424660	649785	446178	559824	356033	659948	814109	706060	737170	764835	748020	727855	716465	619394	470600	466502	535935	612341	286448	598821	427460	663943	699575	903369	984373	578752	670540	456370	655572	528220	432448	504203	582387	444632	338438	462063	316002	527257	486877	443627	425435	336305	458284	564119	532379	265915	389195	255493	460065	469342	300659	374929	275543	456693	348267	306841	514826	360687	425234	345872	294210	569776	644039	379739	538460	638602	419119	598585	318182	419599	436174	612114	618821	345689	555450	650008	189.249	591332	367469	352998	437865	428449	325445	347676	339295	426188	308249	429957	368906	379633	473806	351751	313331	423916	393253	341511	338275	340338	438264	670113	701749	721540	549999	459695	183455	418499	358035	207108	250944	319935	365170	244703	314528	670252	506008	493786	818276	471227	699328	440228	437805	567728	496198	569207	617904	697754	378940	550882	626134	501536	390033	492953	615803	522637	441789	482090	367453	377204	530110	370619	336373	559113	486675	509664	606076	428076	513089	402414	372408	461240	343000	439554	487047	423411	471695	507314	345671	621157	559417	659227	385193	358893
DLHLSDVFLK-P13671	227127	318156	262643	153232	267081	278664	230997	338257	317098	140401	285315	299924	176271	222607	277591	212316	182326	225948	226222	220989	187967	100882	367391	191695	168646	198013	197473	180253	147507	186990	156801	236301	113805	184616	199915	212016	237912	230327	186427	256279	200543	249992	247876	265464	195963	198032	227836	193837	246852	205997	239737	223929	174538	195045	192322	309282	317281	133821	193095	210794	99968.7	141921	169298	123972	135513	155526	137579	142471	161359	179532	206355	195888	173300	255472	422408	293624	229114	308234	297943	252736	224338	339953	397328	271386	194034	237479	259362	242021	284774	399826	367060	336376	143393	252637	257714	175560	222881	184875	277394	170065	250751	273942	196899	306319	200814	225279	218298	231656	284126	289012	263881	236371	158470	378618	181429	144969	215609	220948	245771	114648	230387	262901	210105	223607	314556	335928	211314	228921	171035	248399	138002	333580	316046	301144	404624	376473	215228	312212	88860.3	349347	240500	202827	221475	256993	203144	307187	219073	380587	431445	363385	416037	418280	256584	208077	222049	185117	287751	266835	234719	276102	186255	254496	188291	278185	263585	225947	214055	174280	248132	286800	319036	91255.1	127495	153241	234508	187737	152771	204858	183510	187062	184956	154425	179225	174648	177799	175167	160119	329364	290305	269815	244847	232804	201035	240292	308238	179345	243219	275094	272496	255374	461306	408060	383739	223937	91559.3	154094	141974	194601	200565	204412	179184	177459	213638	243243	208512	168171	233929	161706	173756	228494	198726	175674	177811	172659	231478	377420	346543	308103	151724	160217	102598	183542	134740	150241	238899	145014	156403	90228.8	149479	341294	253004	278316	435350	344864	378325	229620	203731	253733	255772	192925	208997	256057	158944	199695	214161	191061	205173	233504	267310	176966	148413	267828	228320	221690	268542	191075	247234	270991	247380	234845	287720	237820	280795	208145	207448	243674	297000	212687	165972	195567	148383	172607	162096	144937	257838	260155	184701	119324
ASSIIDELFQDR-P10909	2.74198e+06	3.51543e+06	2.43714e+06	2.66126e+06	2.46179e+06	2.90573e+06	2.44197e+06	3.2819e+06	2.67999e+06	2.63912e+06	2.95883e+06	3.10134e+06	2.58531e+06	1.43651e+06	3.10902e+06	2.91935e+06	1.85582e+06	2.76159e+06	2.63925e+06	2.44251e+06	2.61969e+06	1.32531e+06	1.58109e+06	755528	2.85641e+06	3.13801e+06	2.97661e+06	3.01074e+06	2.18001e+06	2.59607e+06	2.23487e+06	2.94931e+06	3.28645e+06	2.06949e+06	2.66016e+06	2.41537e+06	2.28396e+06	2.75156e+06	2.04015e+06	1.84929e+06	2.43994e+06	1.90822e+06	2.3248e+06	1.73056e+06	2.41186e+06	2.32175e+06	2.14723e+06	1.92009e+06	2.0487e+06	1.98955e+06	1.91478e+06	1.75973e+06	1.20419e+06	1.53035e+06	1.42512e+06	2907.15	2680.14	834583	1.87013e+06	1.32032e+06	1.53467e+06	1.54937e+06	1.52813e+06	1.54965e+06	2.53232e+06	1.74349e+06	1.41822e+06	1.4191e+06	1.00954e+06	2.46905e+06	2.21228e+06	1.52085e+06	1.64291e+06	2.77762e+06	2.94284e+06	3.23851e+06	1.90432e+06	2.59654e+06	3.40219e+06	2.83732e+06	3.24271e+06	1.69045e+06	2.1789e+06	2.94582e+06	2.66411e+06	1.7703e+06	2.28849e+06	2.30358e+06	2.26764e+06	1.45454e+06	1.04549e+06	952569	2.6511e+06	3.22484e+06	2.61039e+06	2.13297e+06	2.24292e+06	1.73644e+06	2.16151e+06	2.00688e+06	1.57387e+06	1.84715e+06	1.50487e+06	1.52549e+06	1.83095e+06	961278	1.31373e+06	1.22585e+06	1.4273e+06	868392	750740	1.29531e+06	1.55872e+06	1679.98	1.48123e+06	2.72439e+06	2.24215e+06	1.57945e+06	2.08112e+06	1.86506e+06	2.18319e+06	1.79524e+06	2.26548e+06	1.99383e+06	2.21802e+06	2.4313e+06	2.05219e+06	2.97598e+06	1.9363e+06	2.50253e+06	816039	1.67331e+06	2.84607e+06	2.40101e+06	3.1125e+06	3.66566e+06	1.67042e+06	2.8348e+06	87929.8	2.74334e+06	2.184e+06	2.37983e+06	2.84028e+06	2.90307e+06	2.71833e+06	2.26826e+06	2.2976e+06	1.60846e+06	2.75442e+06	3.26707e+06	3.71462e+06	1.37585e+06	2.95927e+06	2.22065e+06	2.7668e+06	2.82462e+06	3.28858e+06	2.19361e+06	1.95894e+06	2.16938e+06	2.14647e+06	2.29227e+06	2.09576e+06	2.60394e+06	2.71979e+06	1.70838e+06	941843	1.12737e+06	1.26345e+06	2467.25	1772.02	1.59615e+06	1.12732e+06	1.3257e+06	2.05865e+06	824702	868492	2.12589e+06	1.87402e+06	643755	2.59725e+06	994888	1.57476e+06	804901	1.3442e+06	1.20218e+06	1.08723e+06	2.17813e+06	1.87601e+06	2.89801e+06	2.51959e+06	2.16839e+06	2.46262e+06	2.7462e+06	2.2223e+06	1.94572e+06	2.80513e+06	2.39367e+06	3.10082e+06	815951	3.92267e+06	1.4553e+06	1.80439e+06	2.99165e+06	1.00797e+06	1.96647e+06	2.4031e+06	2.07683e+06	2.15702e+06	2.41102e+06	1.83403e+06	1.82652e+06	1.96852e+06	2.08983e+06	1.48364e+06	1.03566e+06	1.6157e+06	1.54037e+06	1.06675e+06	1.50325e+06	1.42747e+06	1.04421e+06	1.03362e+06	1.1007e+06	1.57405e+06	2380.19	902.67	4381.16	1.95107e+06	1.91314e+06	1.71485e+06	1.47372e+06	1.00843e+06	975864	1.80393e+06	1.01544e+06	1.79829e+06	1.6304e+06	576116	2.98118e+06	3.41354e+06	3.74828e+06	2.71239e+06	2.34824e+06	2.01315e+06	2.48634e+06	1.87837e+06	2.58491e+06	2.30195e+06	2.66268e+06	2.68061e+06	3.02467e+06	3.6315e+06	2.35846e+06	2.71379e+06	2.64415e+06	2.1533e+06	2.76746e+06	2.41569e+06	1.95989e+06	1.9846e+06	2.02019e+06	2.15834e+06	1.98528e+06	2.96443e+06	2.5861e+06	1.81641e+06	1.90005e+06	1.73004e+06	1.48569e+06	1.67836e+06	1.80167e+06	1.32739e+06	1.03379e+06	1.17971e+06	1.24323e+06	605000	1.35347e+06	1.66181e+06	1.59301e+06	1.47429e+06	1.51594e+06	1.72836e+06	2.07357e+06	1.67825e+06	2.12418e+06	1.31588e+06	1.01533e+06
LFDSDPITVTVPVEVSR-P10909	1.62234e+06	979999	1.45755e+06	1.90593e+06	1.30521e+06	1.65055e+06	1.45198e+06	841616	1.14769e+06	1.57819e+06	2.10288e+06	847444	821130	991297	898162	635179	1.36745e+06	486251	962261	542781	470657	454958	2.70623e+06	1.1574e+06	1.35777e+06	711505	622910	932548	1.1878e+06	1.15462e+06	1.00569e+06	954086	1.71083e+06	1.04815e+06	854475	615919	1.37038e+06	942950	972587	841644	1.4389e+06	1.58279e+06	1.05925e+06	764469	1.85035e+06	1.10283e+06	1.19327e+06	1.56898e+06	1.13686e+06	1.40853e+06	2.45964e+06	2.29874e+06	1.83328e+06	1.93544e+06	2.19994e+06	2907.15	2680.14	952096	2.1134e+06	1.41346e+06	1.29658e+06	1.29619e+06	1.05452e+06	1.43536e+06	1.97567e+06	1.23056e+06	1.28198e+06	1.47714e+06	1.02352e+06	2.35421e+06	1.98919e+06	1.02324e+06	1.76745e+06	2.12608e+06	1.43539e+06	1.44869e+06	673952	1.22959e+06	1.86416e+06	1.23745e+06	2.03944e+06	1.98383e+06	1.6769e+06	1.60976e+06	916270	746979	1.04508e+06	669203	588005	1.82449e+06	1.37457e+06	2.10756e+06	942059	805466	1.38334e+06	725211	387926	1.29369e+06	1.24107e+06	1.01036e+06	1.68057e+06	1.94107e+06	2.01118e+06	1.48888e+06	2.48065e+06	1.13664e+06	2.05147e+06	1.83394e+06	1.46732e+06	1.19133e+06	1.80758e+06	2.37721e+06	1.8185e+06	1679.98	1.93261e+06	1.81162e+06	2.1425e+06	865211	1.81751e+06	1.46675e+06	1.66318e+06	1.16991e+06	2.3751e+06	1.88203e+06	1.87927e+06	2.09723e+06	2.0725e+06	2.48292e+06	1.73037e+06	2.42838e+06	866451	1.07287e+06	1.03749e+06	1.48334e+06	986170	1.60298e+06	1.262e+06	1.14541e+06	346602	1.92676e+06	764400	935707	1.06003e+06	1.03908e+06	1.51993e+06	1.12506e+06	476885	2.19462e+06	1.63559e+06	3.59989e+06	3.13514e+06	1.90988e+06	1.15634e+06	900501	683769	872920	1.77583e+06	1.40457e+06	1.40126e+06	1.47733e+06	1.22656e+06	1.21472e+06	1.23781e+06	1.28418e+06	1.19033e+06	2.05281e+06	1.47163e+06	1.64749e+06	1.69641e+06	2467.25	1772.02	837323	530110	793766	1.98705e+06	1.03591e+06	1.33238e+06	1.61954e+06	1.63769e+06	606436	2.24308e+06	934591	1.58027e+06	599879	1.06451e+06	817261	754469	1.05781e+06	819686	1.55393e+06	1.46299e+06	1.42971e+06	1.18158e+06	1.72925e+06	1.83949e+06	338386	898290	363219	1.0779e+06	1.43881e+06	2.43205e+06	1.65391e+06	1.9391e+06	589583	134670	385235	327293	1.24283e+06	1.37368e+06	1.19677e+06	1.26548e+06	1.03145e+06	271625	1.2282e+06	1.06261e+06	1.50854e+06	2.12122e+06	2.08384e+06	1.59514e+06	1.8039e+06	1.91728e+06	1.81296e+06	1.7492e+06	1.4344e+06	2.59255e+06	2380.19	902.67	4381.16	1.71638e+06	1.29796e+06	876969	932655	940637	870555	1.30204e+06	1.00849e+06	1.51925e+06	1.59328e+06	523175	1.57078e+06	1.59031e+06	1.49034e+06	2.23145e+06	1.31628e+06	1.81825e+06	922870	797584	1.10374e+06	841491	760537	657280	1.01783e+06	1.15963e+06	850423	890974	962130	1.07665e+06	1.00147e+06	1.07122e+06	1.47376e+06	1.00438e+06	817257	1.11663e+06	726282	1.55022e+06	1.07068e+06	1.55068e+06	2.18038e+06	2.08575e+06	2.19855e+06	1.91813e+06	2.11876e+06	1.69753e+06	1.70679e+06	1.57461e+06	1.85242e+06	1330000	1.94641e+06	1.30855e+06	1.34239e+06	1.41127e+06	1.65102e+06	2.14786e+06	1.696e+06	1.63911e+06	1.57861e+06	1.23453e+06	1.11655e+06
LIDQYGTHYLQSGSLGGEYR-P10643	774.047	10055.3	4684.98	9556.72	7640.83	10003.3	9415.89	11174.6	8940.12	9843.91	7978.26	61388.6	31435	13634.7	83277.4	11093.5	10614	101743	70817.2	113596	93687.4	447.161	23880.4	16597.5	17138.5	31380.1	95541.9	41251.1	20577.7	55370.8	38929.9	73022.2	28357.3	75335.4	86092.4	101982	24552.6	116555	56104	96832.8	103781	130321	108542	121979	29394.5	114210	172106	106062	102603	133458	88578.3	126233	90910.6	122428	102387	76693.5	96617.1	1098.66	50630.4	83663.8	68845	8379.78	718.815	0	0	2813.69	670.104	8406	12332.6	11254.3	12976.2	280.085	3709.74	70469.2	10149.8	15264.2	22018.7	10955.7	9481.84	8464.27	26512.7	5914.24	6793.03	491.595	18787.4	63903.4	45159.6	100308	95979.3	22978.5	24225.9	25451.4	39183	131074	80639.6	110422	105093	22677.4	129871	42905.6	115772	104880	130797	136684	147362	131840	78902.9	106451	149400	125646	69136.7	174239	71181.4	35792.9	2677.24	1815.06	9965.11	0	20613	2292.74	21634.5	27604.6	14396.8	20311	14397	13455.7	10870.5	35747	1399.8	27620.5	1841.92	36423.3	22007.4	5880.44	29814.4	17099.8	16153.6	22410.3	1081.12	594.413	48230	70313.3	14691.7	70117.8	33759.9	82175.9	99250.8	8472.91	57526	14297.7	18127.3	219.844	36777.1	549.462	79655.5	104687	140094	23736.8	91946.5	61316.2	20806	144214	123781	134725	151268	152927	73313.9	104023	114444	177295	57543.9	0	0	0	13461.8	1792.13	2383.13	18727.1	13930.1	2077.09	5981.54	1558.28	1314.21	1311.92	4480.65	9483.58	1270.56	11299.3	34641.5	18862.1	27939	26926.1	24389.4	9482.96	295.119	55664.5	88531.9	152433	224172	21177.4	118308	81251	26575.9	40238.6	7718.9	33204.4	144481	84545.1	122609	127190	94452.4	116396	134592	116996	143352	359652	198047	161706	186574	132286	127212	167242	231299	158548	126387	51991.6	38986.1	8690.08	6116.37	0	21789.9	572.339	2358.76	3909.45	21165.3	4068.73	4512.95	8366.16	13203.9	10917.3	11967.5	12771.1	145.096	123.807	9561.3	37148.8	900.031	20457.3	93612.7	37309.4	102530	181.736	14350.6	54399.6	74711.1	92630.6	24580.2	88039.7	25345	10145.3	52117.3	88765.8	101139	37224	54231.6	89442.8	89979.7	154340	127732	141407	84983.8	101038	93938.7	144314	93101.9	99707.4	96500	103379	134.054	5961.94	5308.96	64089.6	7114.79	2703.58	1265.61	4950.52	1520.65	734.149
FFGHGAEDSLADQAANEWGR-P0DJI8	165204	165166	164684	60913.9	80356.5	172914	167858	50134.6	298686	112163	202627	128903	146893	257389	192463	48301.9	49000.2	131737	93111.5	136988	74594.7	168928	150565	211789	69845.2	246678	59677.4	96969.3	53379.7	57730.8	54790.3	122770	72489.6	55236.1	64649.9	68703.8	23600.9	111917	83716.3	723698	99603.2	72630.7	184752	33603.1	220459	163888	80316.3	87958.2	258607	95427.8	44211.3	120882	54370.6	41559.5	45520.7	2907.15	2680.14	61634.4	67355.2	1024.55	32701.4	30488.1	9289.15	24019.5	26007.6	218819	268010	172426	111860	61630.5	164526	62375.9	110234	336057	6.66644e+06	4.57709e+06	119913	9.19677e+06	99247.3	4.101e+06	50782	53554.2	164913	1.03915e+06	93628.9	4.08751e+06	7.81138e+06	3.89275e+06	3.88927e+06	1.1719e+07	7.23993e+06	2.81008e+06	113047	303164	9.99266e+06	164075	6.6018e+06	66520.3	27018.9	91693.5	186730	5.7606e+06	33050.9	1.05076e+07	163900	1.472e+07	191997	3.1439e+06	1.16985e+07	1.8589e+07	145134	283645	6.59857e+06	1679.98	4.44807e+06	322154	88100.7	589389	745240	618994	4.82716e+06	4.2252e+06	6.26661e+06	885111	6.23063e+06	1.53116e+07	94075.5	67619.9	116121	548702	6.36448e+06	130186	314392	86070.1	150383	350714	908637	186178	416387	207679	1.937e+06	4.19175e+06	1.67543e+06	375971	128171	410879	239110	251132	78976.4	197994	1.38184e+06	4.49848e+06	109476	239551	75249.8	5.68116e+06	203892	117538	3.72374e+06	4.35668e+06	37932.4	348352	43061.4	182761	162852	53180.2	63815.2	99257.8	1.96227e+06	2467.25	1772.02	0	72806.2	507128	599695	7.61005e+06	352280	382660	297508	342403	1.81414e+06	405325	2.62644e+06	607472	115013	78657.9	165390	500056	4.7815e+06	472176	108708	2.54964e+06	141127	2.93929e+06	96448.8	340078	917748	371555	930245	277797	1.80443e+06	334032	305766	432128	4.78325e+06	148130	262424	680285	142477	69011	1.34984e+06	149524	51273	352873	4.35068e+06	484531	172077	400096	64517.6	4.0287e+06	208522	185512	205278	2.24125e+06	675915	2380.19	902.67	4381.16	202694	66250.2	4.91005e+06	6.54652e+06	1.52536e+06	1.79728e+06	1.42249e+06	132147	176729	2.40134e+06	358126	219991	369466	161827	88665.6	339599	1.92143e+06	150643	154604	140188	312042	344394	154476	2.2725e+06	130524	114480	88607	576595	57286	116579	300971	112021	149276	108355	121652	180330	205766	47109.8	97379.9	128175	211809	223186	66734.9	93830.9	1.91451e+06	62027.3	86728.5	172810	248000	60712.6	38880.2	43290.5	22152.5	41575.7	609120	173254	267047	818351	440221	463186
SSNNPHSPIVEEFQVPYNK-P09871	267343	267094	288671	295094	250824	292954	332196	304029	261862	414342	322301	541139	229153	239998	310902	230009	260466	253696	260647	379947	417375	151125	656055	434027	313032	313801	284593	267839	203332	259607	234301	406863	294841	294791	295036	253614	194137	315347	260295	369858	265720	291410	258653	257063	224227	174131	298318	281613	288834	353893	337812	432005	214720	309071	262886	313461	315234	167396	301046	232036	170678	242479	135020	201454	207148	270583	305979	256486	241339	407680	568871	602733	514071	634394	226219	326010	538566	278081	312035	298038	424203	305026	309745	385044	224833	248993	587379	416976	469349	762886	506289	295296	370154	433941	475524	342916	352660	319643	203542	125430	377461	457091	261594	467411	324847	547839	266955	255097	604268	462690	356239	340374	406565	386894	225690	383801	186619	239240	449919	468282	405920	433787	548100	523613	659358	760942	554700	704374	566303	541287	286086	540941	412019	305213	457045	386380	431373	457783	376842	289336	414700	438106	285719	628204	365367	382364	428795	266966	528947	723374	627770	455109	403693	295504	347171	526625	383120	159119	303547	206180	256668	362792	348748	284654	283732	307233	349177	283205	458284	355537	291634	155036	106357	143319	375928	271548	312866	326614	339215	318612	468292	294447	487295	463198	445211	454654	378882	295706	417162	294798	607038	276410	300724	441966	229936	230102	428066	314393	394649	504519	979098	798065	402109	346402	166490	188588	367099	264919	167831	209654	207245	454840	283833	328891	222546	501182	358824	418434	226453	245029	317681	292322	300689	310455	348760	240702	277234	321270	183728	199427	598488	436435	432185	338393	530568	573796	430625	605333	495148	267279	259028	298516	193742	265888	304953	272034	177723	256905	367033	239163	281691	344076	268416	308149	318789	394064	217362	313069	227709	215203	384840	324454	206915	241543	270286	271787	304417	434519	333073	359763	359649	317094	410982	259488	291178	314538	407000	367369	104308	177719	165953	187616	265127	584618	402872	368763	311025	217790
TNFDNDIALVR-P09871	612375	459558	641228	582066	480745	581145	571993	533561	2.16854e+06	630749	628750	594742	475932	547822	630440	564407	573026	631598	562275	584136	563900	1.61411e+06	1.14154e+06	1.01273e+06	663236	605786	598226	684259	523610	511953	511857	595193	585926	482385	585235	517962	432049	576591	495967	502366	553165	439334	474197	480524	734862	445572	467146	599798	601177	612710	535517	739165	465854	540123	648912	2907.15	2680.14	1098.66	52.829	1024.55	1033.91	816.783	718.815	0	0	461167	444451	395026	366343	600993	635797	711365	641263	735554	422408	578613	479056	475753	666346	686679	571043	593753	634443	656430	602120	542603	697227	677951	681611	1.03633e+06	767028	732287	508545	759397	771480	657940	555793	622008	563795	472308	572194	792082	552724	691964	598013	747518	562840	536394	965762	738134	655743	730723	616992	1679.98	2677.24	1815.06	1152.73	0	628301	643215	541958	621574	705223	763991	871078	1.00778e+06	672548	743114	669267	748904	371786	551759	633747	510723	607756	641986	679184	607184	1.00724e+06	617251	512200	562506	635683	671036	507130	545679	538332	647275	816577	981480	1.07352e+06	1.02597e+06	622644	580517	507540	753233	799125	546765	704158	588062	615549	597433	519029	564456	500308	606199	594003	630403	649447	2467.25	1772.02	0	0	0	537040	730833	519700	510213	531066	527133	627668	445522	688270	740357	553660	582961	540318	610646	731863	582101	764512	574265	719843	566403	509588	504195	632371	665703	689965	812837	1.10149e+06	1.63946e+06	1.38391e+06	635070	927910	411025	445236	446437	459785	555582	498855	576608	650069	572134	703728	614406	664121	640154	464299	487052	622767	555131	559455	654113	649681	2380.19	902.67	4381.16	905.675	0	1.02598e+06	986463	631328	665554	628077	629437	589095	690993	597915	499605	499984	563365	531082	760807	742892	410977	446474	499538	523054	573990	646679	715358	677179	619742	549298	593654	511918	569058	621743	574516	707553	526473	581503	527754	617299	535339	511287	783381	716269	647907	655361	592389	649657	457919	591103	593023	875000	568455	134.054	1011.14	901.843	1424.15	422860	776446	550208	537990	504818	935575
LGNQEPGGQTALK-P08697	1.21561e+06	1.11747e+06	967757	1.47818e+06	998650	1.15514e+06	1.00759e+06	934234	1.20088e+06	1.69431e+06	1.45564e+06	938059	637514	773907	779723	794417	831864	589315	960622	777986	697105	1.34509e+06	1.4794e+06	1.0931e+06	794318	761848	659210	762460	831256	746144	769587	970076	845086	667001	851250	746080	751803	709531	826611	496541	838939	590217	649712	621656	742400	658968	668756	764377	772462	748281	666283	129.624	1018.93	2375.8	951923	2907.15	2680.14	738654	591449	562116	583748	752398	750982	751579	949050	844689	685660	688955	931237	903404	892346	949655	903598	812710	772746	1.04928e+06	568321	829217	1.09313e+06	865501	1.16656e+06	938362	1.1514e+06	1.2224e+06	640619	603052	735368	820831	656562	1.2868e+06	1.05055e+06	896010	751980	677662	699985	735055	725069	682481	605224	704137	436148	817.139	533034	613.282	570.476	3312.72	597.536	2578.89	785682	540032	753379	586199	1955.29	1679.98	955348	954531	1.01916e+06	917472	846323	818148	919355	1.0009e+06	926290	773308	1.2804e+06	1.54416e+06	796492	859336	797973	632119	923164	1.11975e+06	1.54052e+06	1.44874e+06	1.23845e+06	1.10762e+06	1.1335e+06	1.07454e+06	1.84699e+06	1.17235e+06	579800	874859	794603	864574	761425	675294	626496	1.18621e+06	1.36015e+06	2.02749e+06	1.99475e+06	1.33376e+06	1.01607e+06	755372	745449	762808	866541	818511	700629	767349	726847	781536	712232	771477	691701	527669	2129.91	2106.59	698820	2467.25	1772.02	1.02376e+06	862267	777229	1.03112e+06	999029	1.09172e+06	900603	1.19281e+06	1.28285e+06	790980	877645	1.04066e+06	698593	579346	605275	853308	1.00732e+06	766016	816939	1.26487e+06	841143	700900	1055569	1.04901e+06	549877	736144	521607	641641	1.04952e+06	1.26467e+06	2354	1.60027e+06	705050	1.03671e+06	549645	650163	573991	806043	677880	574051	642864	532568	697181	705733	1565.36	4253.07	511790	2782.23	893.033	684344	566374	627399	597667	749988	2380.19	902.67	4381.16	858188	1.19656e+06	1.24339e+06	1.13294e+06	1.34316e+06	1.18648e+06	1.19593e+06	674645	1.31944e+06	836616	681996	1.10407e+06	1.11442e+06	951660	1.2012e+06	1.03986e+06	1.26108e+06	722500	696442	753271	529449	742999	676968	1.05143e+06	905245	800500	920401	696009	895856	825048	896974	643689	733439	664213	690312	713047	765520	864778	760202	487.803	2028.14	754.902	614068	1832.21	1025.63	752.062	4180.46	651455	1020000	775987	875849	829735	706588	869038	1.07225e+06	1.11138e+06	978404	1.04314e+06	890011	990789
DFLQSLK-P08697	39073.2	40456.9	32179.7	47106.8	49700.2	49302.1	38939.5	42886.2	45416.6	11480.2	39891.3	56794.1	67423.7	78260.3	77972.3	86341.9	76186.4	67916.6	145897	104679	97831.5	447.161	68229.7	19611.6	113083	109075	92347.4	97555.8	108186	96944.2	91737.7	155283	130894	70720	120271	95272.9	68518.8	42819.2	59269.8	42227.8	63839.6	35058	46188.1	47884.4	61803.8	45922.9	49992.8	30172.8	53736.5	51059.1	61958.1	45380.4	86892.5	87320	81356.2	4681.02	5608.71	27100	4667.73	6585.26	3600.02	3904.62	15438.3	5791.81	26007.6	29646.5	18917.1	22653.2	29922.6	29092.7	14184.6	34622.1	35772.9	49036.9	38036.7	38646.2	14044.4	25295.3	59588.6	46732.3	59551.6	51458.6	48277.5	44767.2	82695.3	64623	48058.3	88498.1	97825.1	46416.6	72399.3	85731.2	65193.8	76088.3	53205.5	51027.3	59952.2	61336.9	53497.4	45327.7	40680.4	66685.2	74962.3	71881.2	69251.4	42239.9	61675.7	54604.6	65495.8	49932.6	45387.5	66318.9	53645.9	2296.54	25636.6	7437.39	61829	11294.2	30721.3	26832	32473.6	30233.7	22289.4	23478.7	33673.6	6848.48	29665.3	31872.9	14729.6	63768.1	31097.7	30653.3	40870.9	24213.6	25719	29523.4	47726.4	32178.9	46291.1	62796.7	65000	66527.2	84701.3	34583	60797.1	66881.3	63851.8	89173.9	65326.1	29512.3	43832.5	65767.2	116147	96519.7	111201	102772	77281.7	62206.9	45355.6	46794	28165.3	40611	35693.5	53534.4	39118	64339.8	36255.6	66308	35067.6	4882.71	4736.61	26395.3	41603.6	32246.7	34012.6	1792.13	29193.9	31308.5	40594.6	21831.7	15996.7	24453.5	26594.7	37245.7	41096.4	36260.7	51396.1	31253.5	27322.9	43220.3	41654.5	52660.8	51146.7	23600.1	50461.6	41113.9	66317.8	52637	91816.4	66023.5	94144	33078.2	84912.4	81701.9	15088.8	62540.2	76515.8	50694.3	59034.1	48569.8	43466.4	27576.9	45321.7	37342.9	35286.6	60608	51345.5	71850.7	68220.6	50058.1	78650.6	74064.3	46693.5	50801.7	70523.5	2380.19	28373.2	15642.1	12778	28697.2	2561.33	572.339	22710.9	3909.45	28163.1	27959.5	9094.8	18045.8	38926.7	36596.6	34537	33667.2	61541.7	53967.3	91256.5	77368.9	64298	57248.6	47062.1	96940.6	107376	97941.7	125962	120333	150076	77618.6	50988.6	66419	76232.9	53416.6	61263.7	59228.2	44593.8	46323.2	45338.3	49580.6	47933.1	49370.1	57075.2	60460.2	53814.2	65004.2	56669.5	45514.4	43114.3	41399.7	17300	31580.9	134.054	7499.89	6091.93	2056.27	14011.4	6516.06	22353.7	24853.6	26078.3	5705.47
WSAGLTSSQVDLYIPK-P08185	206791	237635	137000	129679	269403	234363	244197	326177	282320	271829	200777	330554	252655	245216	325707	233548	213257	280123	221304	196435	202767	139652	267342	106095	175689	223184	310729	152101	133857	135431	155359	154040	162820	119256	143326	191888	123334	163857	143690	163087	252350	213011	183213	204979	260028	191203	250784	180122	204870	211279	191478	210058	164493	180041	179869	2907.15	2680.14	1098.66	18093.2	1024.55	4202.41	816.783	718.815	0	0	92939.3	96930.5	55790.4	91445.8	66989.7	78452.1	280.085	61476.5	142824	212205	224536	159189	206048	299956	170478	210062	291055	200800	234274	266411	166955	216644	242021	225446	234381	107840	124429	128387	173874	99261.5	122892	225703	104100	177965	153111	164055	203499	168771	142786	163900	170240	172271	158574	182748	179106	197910	147225	175356	1679.98	2677.24	1815.06	1152.73	0	160742	92579.9	150081	101405	56088.9	72858.6	92552.1	22457.1	43075.6	66563.3	34321.4	47455.3	100823	183920	226693	213649	344013	289290	130100	239426	25820.7	229326	217100	266379	219784	214161	214836	185349	208387	166680	309568	346405	430895	144162	124700	133414	120012	101654	205536	155353	208247	140920	150367	234641	247235	198934	177962	190126	105556	96534.6	193695	2467.25	1772.02	0	0	0	126383	48610.5	68712	142241	118725	59244.1	61389.5	16949.9	44049.3	1311.92	22003.7	10906.1	15188.2	225987	261031	259822	242815	230421	206481	268183	197869	263941	288620	345356	288604	227345	326366	253503	357203	201193	70209.1	159897	169544	88306.3	188455	183447	158277	184443	238053	123677	125508	179826	202210	134366	121202	134240	195927	155999	124902	144270	174380	2380.19	902.67	4381.16	905.675	0	89162.5	45437.1	58472	20710.8	195306	22291.1	24046.1	34835.2	17065.5	285782	297179	235671	203543	122677	218741	229620	208066	196643	245541	229596	281691	108344	231574	175594	148768	147731	162107	122633	172663	131236	172574	192836	201564	196874	181353	186133	198460	213366	195640	157896	127476	168636	144226	166516	217446	223782	259000	230734	134.054	1011.14	901.843	1424.15	199684	42628.4	135595	113912	111012	734.149
AEATTLHVAPQGTAMAVSTFR-P07360	536971	516512	627031	541457	397137	535892	629192	636246	554410	485598	528362	583256	525876	426084	657583	566177	343490	483609	470475	466533	427735	183565	248973	321903	432375	523561	458833	506352	460451	370349	421741	529455	441323	357322	498175	425373	314044	485387	262053	288314	536453	353538	386440	250343	508751	300462	278648	340129	399665	387345	365833	459749	229788	261060	379109	2907.15	2680.14	128065	281280	210794	357134	303099	94461.5	273126	36958.2	115762	54272.1	90238.2	30202.3	91871.6	82542	58170.8	76050.6	149511	468452	334646	489470	340063	728753	419637	354862	337624	469958	431435	408087	482154	581277	586100	582732	572164	420220	183965	453522	497844	517091	498787	407675	418991	268388	323522	416141	367864	300974	364898	357331	248319	227503	448144	576256	283584	566024	348478	292260	1679.98	42289.5	158492	72473.6	217754	157967	37947	67799.7	166755	114553	117207	99407.8	108759	66848.4	141051	50624.1	124941	37493.7	443571	600654	504619	589736	727187	550689	773825	721117	437219	383500	436754	383776	591718	439902	431618	432803	386143	494821	570549	750352	239393	490931	451125	326024	458004	396274	466551	522383	277895	327081	400695	370033	435068	468409	398162	335799	311797	527913	2467.25	1772.02	58220.1	34557.8	89849.9	88969.7	45593.3	36623.1	88707.5	44209.2	34986.7	64734.4	39192.5	68551.7	51255.5	64213.2	66664	57326.5	459186	548897	537131	462263	438443	402544	508475	457386	380684	402123	757401	535596	336346	489549	338365	502126	405885	270983	357833	409853	366307	416266	307492	269602	555119	430327	361438	495216	367977	465876	295071	336118	312676	349869	311997	290570	353620	364192	2380.19	902.67	4381.16	74439.5	34139.1	134599	42148.9	37964.4	3909.45	77721	41382.8	47541	60247.7	56054.5	419422	397578	439918	362412	365925	307246	345162	325102	431347	350408	438465	495232	516914	391220	402832	395625	462300	329090	359769	370274	342020	386565	290784	329994	309373	294699	347559	309463	437634	423617	416392	343665	432400	529681	351072	349913	540807	578000	452444	41597.6	146011	141508	312193	281907	141892	78042.1	79309.3	46175.3	106441
SLPVSDSVLSGFEQR-P07360	386162	577394	612834	471068	343721	543037	618193	708730	652608	337807	491376	570493	411300	406953	606999	513098	276745	346190	403265	387701	393694	644853	403474	494308	406941	387636	493681	324534	356544	270500	421741	392650	332400	358811	341790	393168	329271	355539	262053	299963	404429	352059	384901	268824	380621	358506	272092	309042	361042	322201	415648	574686	261180	345079	420617	434666	499461	259008	383149	254913	347094	281703	204885	253755	266920	322346	265777	213426	155486	384712	351361	247751	378928	420072	500483	371349	345158	356814	750897	484013	295719	353923	561814	443033	408087	407312	488211	559856	486489	650291	478443	333399	380158	445830	465548	351120	239809	334761	358451	249129	372126	408564	406456	384424	378004	211199	231448	435734	565584	261875	513248	378193	342918	525514	383454	513060	278570	293243	497487	262130	348872	540826	517041	447214	483932	489973	381991	498344	300312	368891	177071	425540	597344	453750	658539	792575	346475	710616	207263	396498	386100	385371	339820	526676	394596	439395	414102	422257	589885	679225	999232	534030	473826	444131	273155	363850	295972	342138	450026	320924	265754	359182	379857	376843	386144	428472	318407	347198	548169	369759	444302	264607	205669	305931	316854	341949	273104	338209	389263	200590	340397	223766	302839	282475	273976	258288	219093	502460	439118	467179	347967	424146	310196	439820	407670	356997	429688	739538	558415	432890	740600	715008	832794	335905	297670	340103	350882	310707	350042	286527	322789	445886	358606	361438	411009	369642	438122	336748	348937	329211	368063	314808	299243	395124	405858	489106	530644	600406	381680	307928	632688	376649	228380	261869	487549	225693	298682	365484	248508	503717	467856	460119	364691	392250	364568	291048	265861	420246	378543	369905	404363	382485	314029	340858	320424	342887	341278	368418	348493	342020	336519	303028	280049	345770	294699	387091	386829	501488	426851	469691	380962	403574	447996	385762	277431	509726	550000	311941	198581	246832	229164	252156	342315	411060	340715	459691	228006	496928
IPGIFELGISSQSDR-P07358	125445	140028	135581	90964.8	114496	165293	162138	198323	202534	80757	95633.5	107717	94598.9	94608	139412	132344	87744.6	87076	98357.2	102482	97683.5	46682.6	89551.5	59879.6	82757.8	69472.5	102947	108699	106556	73162	105976	112109	96527.6	106154	123496	134187	93071.4	118255	72636.2	69020.7	129350	88902.3	110236	103497	72921	83480.6	96871.3	127274	104114	138564	96361.9	153382	103844	95571.8	97682.8	99053.7	128755	71946.8	117834	61277.2	116750	68999.5	47623.3	101889	71178.7	101410	70129.4	57100.9	55091.2	63927.3	105037	24074.3	74195.7	125507	190384	188697	72602.3	141888	247615	175961	114820	142966	162990	165151	85775.2	121042	170874	160376	123797	122016	107080	83052.1	95039.6	132263	211159	116165	137820	98052.6	102672	79583	140047	181584	137970	144007	121375	116480	98891.6	123826	152068	143828	110830	66589	81962.6	174620	95754	141986	76323.7	68810.4	30126.7	48712.1	78331.7	137835	117842	94846.7	107675	158499	103422	103191	55486.3	127907	80658.7	103500	122447	135515	131872	177933	92240.5	177941	19981.9	119378	123240	109932	118683	124530	130217	113024	99250.8	91396.3	138696	91016.1	170129	143899	101949	124671	87409.6	122400	106550	116229	84004.9	125322	83133.2	120750	109864	96717.7	122559	144661	61407.1	61542.5	158247	131786	188094	52986.8	48649.3	78825.4	139272	73418.6	45691.7	116344	56999.2	25003.8	75162.8	36512.7	49555.4	70998.3	49658.2	56343.6	35252.5	118523	78553.2	149897	155950	149404	87849.3	93756.8	141442	39760.3	104584	107299	108998	63843.5	178560	87751	125736	92023.9	71030.3	60444.8	70471.2	122157	87226.7	113562	57038.2	58018.9	122842	75199.7	149768	50950.7	126084	62848.5	76338.8	110038	95724.2	59307.6	65920.3	60430.8	98763.8	211817	91617.3	152735	80129.2	36843.2	149011	7323.74	12287.6	52303.5	116438	41730.6	39962	33407.5	35189.8	149882	149995	115591	133568	91876.1	106160	109253	112847	89916.8	96554.1	83228.6	81629.9	160035	75787.9	89174	116726	103890	73131.1	115195	92667.5	96073	85941.8	107131	82587.7	121102	92769.2	95866.9	113189	179103	176238	114092	135868	108100	97129.5	96579.4	70857.4	142972	135000	62259.4	99499.8	105948	97967.4	143339	98667.3	48413.7	122473	138918	76560.1	24263.6
SDLEVAHYK-P07358	363312	369218	466132	471068	348366	466821	472994	1995.04	1960.42	345724	412.833	407131	337853	318258	426874	422863	278373	292015	319661	280437	248649	447.161	1867.16	2256.76	322814	317157	315085	306939	319871	185174	300986	277165	270427	257570	277301	277767	295011	335443	216326	265016	342595	284014	307920	285626	350473	259490	247505	296242	298909	278184	432.896	129.624	1018.93	2375.8	1762.33	328089	411442	299778	298005	259815	298328	260308	248060	313804	323955	296465	225575	103718	202747	204797	221228	178717	252001	303480	372360	343282	255893	378592	870.411	371951	287561	672.436	2516.83	378085	292590	339667	385992	396565	307187	546888	1761.77	1874.81	273447	295734	430632	310101	320215	321803	299009	233559	4845.28	817.139	1808.58	613.282	570.476	3312.72	597.536	2578.89	14940	1779.51	95920.6	41466.2	9001.59	426204	330866	375846	321601	351310	432081	208843	340095	448810	230202	242241	324638	237562	198310	228921	177041	203909	247647	400296	549358	431368	543868	572635	374010	528653	1081.12	594.413	282100	301536	348273	371212	355137	324037	291207	744.569	206.308	1338.7	636.371	219.844	326717	309493	253770	269696	373254	324130	351197	294031	279382	319473	325826	321853	320667	212.359	2129.91	2106.59	20129.1	293911	367968	336892	312698	385858	311483	341949	225668	282163	330874	285958	206599	156770	268976	233497	243154	198876	166379	415912	343975	412217	309869	338364	258102	948.179	295.119	250406	324293	472780	369145	1593.69	1122.73	2354	189.249	230935	190098	241779	232938	269825	268681	321469	269602	338444	320456	315188	334822	1565.36	4253.07	3856.82	2782.23	893.033	1730.45	17989	21395.2	28223.2	46141.2	464073	459169	539838	346120	331251	366421	215228	253379	320140	384303	154751	193609	184741	207402	357742	433721	347895	145.096	123.807	716.839	242783	265861	394873	305648	302939	290778	411291	247363	244454	273014	291710	262053	347662	298991	313198	258861	284663	262211	309373	294699	294848	312827	487.803	2028.14	754.902	1765.89	1832.21	1025.63	752.062	5436.15	49853.7	16900	13147.9	259201	279110	278816	307690	295331	279825	331506	373815	296670	164109
YNPVVIDFEMQPIHEVLR-P07357	9551.22	39867.7	15995.2	12615.9	9823.93	21673.9	36079.6	43087.5	40915.9	10266.2	20606.1	49646.9	35988.7	15599.9	41823.7	33439.8	21325.7	42679.1	22294.3	30757.6	28565	30581.1	7774.25	11172.2	10114.8	29869.8	43124.5	15483.8	15504.6	10420.6	12652.2	15421.7	12056.6	18908.3	32728	31131.4	13132.8	30143.5	19170.3	21259.5	29580.1	27513.9	22170.3	20665.9	14546.5	20315.3	19177.6	19566.6	12628.1	28874.8	12780.8	21005.8	14816.9	19654.5	21722.7	2907.15	2680.14	5084.24	21438.1	5457.76	11129.9	6989.1	718.815	0	0	8635.12	9090.02	10465.4	6124.35	12708.9	22866.4	3031.19	9009.48	45779.2	22621.9	15631.2	16960.4	20269.7	43483.6	13757.4	19864.1	24448.6	20357.7	25515	23715.2	16983.3	34937.6	37906.9	38233.5	26884.8	7239.93	3661.44	26177.6	34774.7	22113.5	30846.1	28353.9	10129.2	19273.5	23874.9	18539.6	23011.1	15189.4	19526.3	22001	22911.9	26564	11238.1	30546.9	26323.1	23485.4	14452.4	21302.5	1679.98	7756.73	7616.36	1152.73	0	18393.2	7104.97	18277.4	16769.4	26856.9	19938.3	18228.1	27097	11114.3	26766.2	6063.45	22800.8	7278.19	15615.2	22172.9	17010.5	37186.1	56471	11702.1	41947.4	1081.12	21260.9	28470	28801.4	13322.3	27602.9	22945.1	23071.5	27384.1	5917.15	12992.1	27610.5	11366.7	10312.3	20526.7	28326.4	15825.4	23139.6	28610.7	27665.7	26648.6	18825.2	18693.6	28518	26852	37037.4	26022.7	23145.8	8575.58	6943.96	31522.9	2467.25	1772.02	0	0	0	18617.4	12001.8	6452.65	12620	10843.8	2164.51	14127.5	3383.29	7681.09	3215.81	6193	4211.82	1874.64	14040	14295.7	12716.3	9169.07	10651.3	9140.11	17464.1	11583.8	26224.9	25943.4	67284.9	27383.8	7474.36	20680.3	12241.8	29433.6	29041.8	42495	22082.5	23588.7	19296.6	18088.7	27255	20357.7	28114.1	32198.2	11288.5	19086.9	11688.7	22203.4	13253.2	7163.88	10612.9	23371.3	15037.7	6765.5	10459.2	22684.8	2380.19	902.67	4381.16	905.675	0	54718.9	17487.3	4071.86	8705.55	13077.8	3435.82	4271.8	6167.54	1743.92	20971.1	22690	10369.5	11510.6	10530.2	13505	18574.4	17338.8	34729.8	27111.9	29656.2	30895.2	18564.1	17718.9	13117.9	11509.1	28488.6	19237.5	24907.1	25345	7820.34	19328.3	21885.4	13485.2	14608.4	22669.2	27178.7	15305	27099.1	28133.4	16405.9	17716.1	24214.4	26420.3	20398.2	23869.1	37794.3	37100	33256.6	134.054	1011.14	901.843	1424.15	33560.3	11905.5	12017.1	14523.2	6244.43	26870.9
SFQTGLFTAAR-P07225	253633	176164	238982	292387	134702	216024	200418	269800	164073	182627	317017	476049	177740	102956	189996	228240	121117	190272	216386	307576	229408	498475	403474	343203	228904	179554	140264	224828	137524	128714	158964	227417	184604	257570	124786	206648	159116	176223	130323	340735	322540	366851	258653	120971	158655	130428	178663	219438	256928	251774	362719	344812	291316	198045	224145	254948	405301	141255	183972	218964	126646	224650	187615	138500	217643	251760	130432	146590	135910	258389	215650	413503	294133	293193	206199	121552	339207	221124	253654	158794	277364	189302	210413	182548	230992	151123	373787	323667	254451	418209	387311	222961	278449	280873	236099	282209	222881	235413	108616	116779	245416	464918	181428	358796	333706	248319	184107	285433	509560	280871	344364	370089	179253	244136	269513	308234	161480	330987	293339	184353	247941	345528	319725	285099	300441	438006	174537	528280	190484	346646	128550	362430	322665	173564	327631	307123	341886	375420	295425	267904	267800	309649	187662	461635	208990	500314	345975	224185	206.308	281199	636.371	219.844	384876	216820	227335	322358	185805	125723	247073	181080	160134	209372	293079	253924	184677	311366	206028	187895	605138	233470	299463	212274	101325	215254	359817	429113	179279	280231	276099	355931	291207	263293	271454	406247	230882	309611	262252	188964	309822	214853	307329	199682	154151	172066	84517	132816	298349	325111	436262	244474	1122.73	2354	189.249	330656	488590	123307	278641	152574	157046	142739	100871	179071	152598	260372	164003	386293	275561	336748	338967	216468	375060	210809	293461	273931	287032	521841	244746	455571	186573	291366	542304	490242	160163	358753	312605	253166	260098	275826	291483	240551	220876	191679	173000	231401	261388	182819	129463	245804	228916	285401	195367	265659	182452	282327	335137	269533	205173	283664	144347	126240	284747	378020	150370	223344	184841	134247	284235	408043	255464	463028	278395	317094	389284	188718	318671	328214	523000	324832	109742	136137	136925	150093	229888	453688	244025	228835	182787	490793
IETISHEDLQR-P07225	126131	67362.6	104111	142945	66886.3	46444	27059.7	95034.2	78149.4	29558.1	143450	168468	124565	123825	132010	198162	107117	171774	231139	241667	207207	15745.5	136131	78366	252382	204726	178596	177125	222076	214221	221684	266504	294841	198016	224098	217383	216976	136496	158815	161631	170462	137569	108080	123323	126622	94406.5	105231	123983	117884	102999	239737	129.624	212208	205547	154964	2907.15	2680.14	128305	203738	163406	133961	146022	183951	140437	136426	143997	111001	96416.3	66556.9	121730	60233.4	122299	138322	98073.9	92689.5	69088.1	60849	50088	97435.5	71290.6	73419.8	74277.3	91855.4	82575.7	115034	136298	129681	278470	180620	77897.1	119737	99424.3	206753	191707	216147	148816	112287	144703	126268	99132.7	176060	817.139	208150	168414	242159	117888	170956	210972	249444	160110	201869	249878	158470	1679.98	197643	95055.4	204964	213690	157769	116532	157102	167881	98840.8	128015	102836	46770.1	87776.7	87694.5	61206.5	129204	95782.2	76092.3	119469	78745	99436.1	77077.9	109220	72594	191910	93016.2	129480	105876	137957	119454	121156	180165	178999	99452.6	143815	116487	145613	219.844	326717	197586	232622	207458	185805	130962	153715	128190	78363.2	98729.9	142283	111112	160669	242480	220744	216488	294973	2467.25	1772.02	220451	127495	178873	133723	41570.3	130797	192876	143749	147411	142849	129302	78462.8	136681	103026	149506	108393	86788.6	98801.4	60208.7	74927.3	66004.7	55645.8	85389.5	71093.7	86288.4	144959	231031	269811	96232.4	1122.73	2354	189.249	160080	65487.5	182140	187235	161895	111446	70234	98303.9	101891	125894	94213.7	88818.1	129042	4253.07	170041	242119	169867	162339	181296	180702	175980	162034	2380.19	902.67	4381.16	151487	158189	71085.8	62476	82623.5	56024.4	143397	116150	80268.5	84518.2	123631	127266	90358.5	73394.5	62681.3	112673	114185	115395	134087	174442	89520.3	258296	204453	273661	289468	249618	282823	223473	144840	140448	115438	162363	148068	177532	138954	136984	162346	123869	94184.4	487.803	2028.14	754.902	229110	164312	256544	208145	153712	232485	254000	222999	152594	133289	160987	140037	143638	26764.6	176113	152557	107184	24693
LGEVNTYAGDLQK-P06727	1.45782e+06	1.42385e+06	1.03874e+06	1.87886e+06	1.19141e+06	1.54337e+06	1.76658e+06	714770	527815	873548	438540	881903	768249	1.44173e+06	958615	757261	966981	1.66488e+06	1.20979e+06	2.84314e+06	1.49485e+06	121058	875833	333156	1.27365e+06	1.82911e+06	1.30971e+06	1.31769e+06	1.42821e+06	2.59607e+06	1.82033e+06	1.43202e+06	942740	987103	1.05278e+06	1.05605e+06	519601	653882	473103	1.3775e+06	780448	2.27803e+06	2.10925e+06	1.74736e+06	1.49234e+06	833099	1.68828e+06	859467	933671	887373	865545	893736	371679	387088	518853	1.83688e+06	1.47996e+06	889742	1.52043e+06	1.59157e+06	1.95061e+06	1.55115e+06	1.84998e+06	1.67556e+06	2.6692e+06	1.80232e+06	1.52319e+06	1.15512e+06	1.49613e+06	1.36085e+06	1.51699e+06	1.25803e+06	1.70385e+06	1.43167e+06	302292	379985	855457	494180	2.09365e+06	405331	575122	733459	623763	81415.9	572861	109384	691124	415518	213580	310210	147330	231593	903710	763856	99926.6	1.45042e+06	881651	1.84443e+06	1.30051e+06	1.32004e+06	841618	255157	388172	121307	574388	107520	378734	162711	63094.7	100272	423528	1.08055e+06	211726	542065	744996	1.20907e+06	455224	275242	778934	2.14764e+06	759181	433787	403767	389449	572653	399031	1.18458e+06	2.14834e+06	1.17837e+06	1.05291e+06	702613	2.68667e+06	1.28239e+06	1.16795e+06	2.09684e+06	2.67494e+06	1.04631e+06	1.68556e+06	265185	872295	496600	1.01549e+06	162133	1.11522e+06	1.10633e+06	2.33307e+06	2.37774e+06	366697	665449	767524	1.07724e+06	200985	1.07252e+06	1.36561e+06	1.11729e+06	470770	1.2809e+06	2.01354e+06	688275	1.02014e+06	720033	1.23638e+06	1.11174e+06	1.6497e+06	470088	737083	872275	992578	451954	1.7611e+06	1.63628e+06	1.23636e+06	1.07029e+06	774473	1.31217e+06	610145	575507	1.74516e+06	1.32906e+06	2.36977e+06	507644	713505	671751	941582	1.48975e+06	1.38628e+06	1.1004e+06	589009	1.2588e+06	1.50397e+06	916907	371723	1.88485e+06	645785	623934	1.56504e+06	494546	831236	1.01616e+06	569920	662146	931678	657254	1.10044e+06	505013	1.66022e+06	2.03452e+06	467696	1.5137e+06	2.3586e+06	717105	1.91606e+06	1.7091e+06	1.57423e+06	501231	291385	689893	751848	836023	538163	617169	1.17772e+06	1.01772e+06	174319	408944	2.32999e+06	1.46198e+06	1.07968e+06	1.92026e+06	2.23763e+06	925825	696502	546586	492847	1.75231e+06	629437	1.73973e+06	434012	1.75637e+06	1.42686e+06	1.17265e+06	1.55991e+06	870700	247723	307246	678624	580850	978459	2.82628e+06	1.84952e+06	2.16569e+06	894598	2.03505e+06	933056	886070	1.22996e+06	589112	534465	693026	891557	1.20629e+06	722370	1.295e+06	2.2169e+06	1.4735e+06	1.54837e+06	1.78278e+06	1.14159e+06	609556	897742	656693	618333	631789	471796	919772	496051	865000	533652	915565	1712633	1.62324e+06	1.19324e+06	1.3508e+06	1.12356e+06	1.0866e+06	1.07851e+06	1.71782e+06	1.69937e+06
LGPHAGDVEGHLSFLEK-P06727	187825	420280	185033	300509	281015	314390	417995	352351	245495	446011	221119	303753	493559	379128	345447	277780	296280	393758	380315	881373	449936	103256	590449	566646	342378	374212	283141	287389	207814	377611	448776	378436	246014	486851	353075	420006	205556	664703	411547	509646	188845	701160	678965	393156	685872	409721	509763	270641	530648	480660	575992	606393	285037	267061	334833	501538	609998	160921	498702	601334	750124	376199	342783	395160	816730	451755	433284	404387	366343	432562	531690	473075	471673	476653	69266.9	97155.2	232089	118938	344245	88696	393612	495958	446460	59844.2	207893	37277	234952	122177	67501.9	100876	106574	209267	408504	276415	23111.1	354402	143885	315323	480937	228369	522843	222284	334728	112398	444449	94207.8	344542	147543	58826.1	69607.1	257284	614564	153274	201723	119419	367892	167142	92327.9	218022	578625	219197	114362	132275	129692	176232	150147	396214	693808	446178	339231	172660	787970	254823	244170	502914	459693	295996	256665	78857.7	844433	161200	224462	77262.5	336311	303985	753063	781450	221407	860453	441496	1.08838e+06	258334	497773	388177	398278	142508	587012	572958	372374	140382	429294	687680	520666	747217	387823	570378	516408	434338	256994	303392	577397	152746	146619	131192	427842	185390	153817	494752	316971	421240	178659	259274	246401	239572	476604	401657	385471	136073	331778	322279	271770	115568	549354	220983	362926	289320	217276	252467	418812	569920	712357	610285	779724	297416	217607	399742	657535	562544	533578	323216	130216	617794	611919	501902	388955	224783	483718	565136	519844	296140	453431	789831	544999	128166	274687	595014	515483	429237	642456	385333	344436	230175	122452	112330	559247	217347	523640	180458	407952	265223	303203	404007	339619	91876.1	102492	219383	182057	287036	978329	223218	378617	211247	582444	435541	325328	603890	597237	373607	344533	267083	971591	422403	180159	271322	233667	253668	250598	764692	399365	641244	491521	436724	413534	355234	613598	423943	400000	354479	296827	601890	521347	465288	409436	337982	278557	285413	433043	714718
ESASLMVDR-P06681	227813	143759	171783	218749	162571	134330	149818	165303	214808	57532.8	175152	168468	176271	154434	185061	230009	133977	173095	208189	162834	145785	3928.46	1867.16	171199	137734	153041	148104	116911	175623	173919	173923	181223	197187	159306	162834	178469	161019	166949	159167	157262	217255	205614	175515	139453	201616	204860	148339	176099	145088	169199	61024	129.624	98319.1	106824	80941.1	166134	127117	165957	282801	169942	146296	158503	219538	161357	143954	169173	167953	127120	144579	102973	67855.5	182222	106789	151740	196390	169482	174067	190971	188429	159033	194970	140405	147182	161904	114726	143639	187656	199740	232038	121097	280990	1874.81	149062	181304	174581	187045	169277	201289	165716	242209	77492.9	129613	73274.6	144007	129200	160000	113357	150301	128190	106242	103969	94143.1	118333	211033	260749	113549	249128	301953	291357	122184	171584	249756	174296	143668	153850	60875.4	114801	109354	91809.7	194641	121933	212770	178707	219753	170368	144447	180810	220272	469889	265761	143000	129674	134575	92327	188529	176276	168312	160291	206.308	187806	636.371	219.844	189872	123272	168122	213841	236778	232457	197658	242038	154682	170927	175193	205404	194751	108978	91241	118456	117483	130601	209429	159288	148968	180251	182594	12370.5	168118	176255	153759	208054	155048	156100	170140	215273	151543	157316	141339	239931	295185	208857	217670	214694	216426	198456	136470	118435	183225	257231	285919	221117	1122.73	2354	189.249	143634	6179.22	191812	156275	197871	117690	234113	188905	147733	241105	214122	242596	157015	104277	112861	111945	117855	107340	114399	93965.3	90978.2	88578.8	250330	238248	287036	114741	181512	53009	22987.6	119486	3909.45	341284	171443	87158.5	138484	208959	275502	193367	142973	195794	140842	210028	168193	148825	195058	156021	141744	221113	200044	214031	177315	196178	129307	145653	209289	149694	134502	162219	211201	210483	206800	249361	184486	181641	147955	103156	754.902	85916.2	128567	139121	100742	107348	72231.9	118000	89844.3	131691	149048	196699	186115	182904	23019.3	218932	275309	189965	734.149
EVQGFESATFLGYFK-P06396	198336	159471	128719	117496	179060	206973	148498	185236	109245	138290	147941	101974	165989	143825	96108.2	187546	114768	100554	170486	108685	79774.9	127388	261766	206565	126778	150524	120516	83088.6	141191	135068	147609	97895.9	134275	104666	100119	101177	143699	132786	130147	121441	95759.4	138901	90990.5	137100	139435	134866	90806.6	158910	147272	155290	381400	410207	239833	252058	255968	139595	155775	78422	76173.7	73369.2	91649.9	97883	93153.2	95303.4	141217	59998.8	43775	66836.2	27405.8	88426.4	71759.5	61675	116063	106990	84081.2	86360.1	82421.4	85602	135886	110155	150307	172072	102536	119920	166315	83621.3	95506.4	102932	62623.9	86169.3	89360	200635	135056	115024	99760.3	136510	82804.6	144703	164095	100863	370792	273942	296755	262385	383910	193280	203832	198562	214762	241522	191313	341724	202633	109654	57627.7	115140	116411	45873.6	42018.9	56516.8	54634.7	36618.4	30876.3	62610	77025.9	94097	75179.1	116750	92667.8	72109.8	30499.1	135956	138001	142840	168730	156534	86733.6	148061	47221.5	124736	136500	96004.7	140324	106287	125686	110173	98315.7	89451.7	179403	207503	245908	206246	111015	188843	141688	89845.3	137792	91509.6	148773	104883	92445.9	133565	120015	144430	105266	337543	140474	132208	206354	139134	118220	54295.2	75154.8	78274.2	68383.1	36541.7	54760.3	65709.2	31975.2	56911.7	59618.6	98818.8	74608.5	117318	95035.5	87862.5	75117.4	100011	145397	133908	150109	69817.3	127867	163914	134979	136539	103936	69785.7	106985	178139	169145	175502	265759	128589	63024	182140	100252	106785	126015	134702	97203.4	123738	144511	96269.3	58142.7	191481	396490	255061	185150	147619	188929	285295	216843	174319	299378	106486	147714	124295	84159.3	128782	59848.8	49622.1	74996.7	57849.8	73419.1	111629	103350	75381.1	94669.8	182983	159633	182701	130833	126626	110058	117589	118771	114021	149627	164225	134485	82738.3	105086	139786	112639	170590	131839	100147	143951	115095	134262	88306.6	169278	121268	113695	109868	85438.7	345747	291035	384747	267739	288267	288453	281690	358661	324484	270000	256514	102008	46138.6	98540.3	72644.9	49837.1	141587	41898.7	45716.5	48807.1	149078
VTISLDTSK-P06331	128644	121174	108133	109916	90343	86219.1	138378	121813	96970.7	163625	86651.3	125840	277627	142086	106595	254779	122907	171774	229500	171881	273810	32361.3	151877	206163	158472	105887	149556	92081.8	200887	321332	192847	171984	154932	137718	170895	324733	98971.6	114854	124168	219876	158262	132540	82060.8	210019	113621	137086	122769	138063	52728.9	216561	141663	273471	237322	175540	345902	144401	153318	150848	78302.3	87748.9	143427	127480	95769.9	129589	41749.1	83527.7	119488	133672	121089	41725	52239.4	40999.9	30208.3	95502	64061.9	62179.3	96852.6	67510	105287	165232	140517	105246	76047.8	79096.4	113956	175590	128308	144775	213580	64569.6	1761.77	105378	423510	82478.6	90781.9	110751	263790	150750	74211.9	190307	174726	172192	257375	168414	109267	68479.8	234078	143406	192085	97422.8	153051	153979	128854	146896	47986.5	24062.1	91271.4	72294.5	61839.1	29334.9	28304.7	101217	45857.7	35404.5	21172	30252.1	23569.7	42614.6	42329.7	63211.9	80973.8	105123	70159	71623.3	85839.4	116310	128953	177175	149574	85514.9	213200	189305	141338	71862.8	191452	142576	150947	93340.9	229129	118864	636.371	219.844	203557	130791	204426	103091	109345	202991	202953	166916	191025	101798	125910	157530	129274	151550	232785	261420	162045	246506	270104	73919.9	114745	89849.9	76975.8	24271.7	32786.4	109193	58667.5	29715.4	56864	63311	45701.1	76693.4	53082.9	62480	52714	120687	153447	170883	103374	190866	135444	125081	136470	363765	109449	176251	135577	160387	1122.73	2354	189.249	194195	45163.8	377176	309601	291084	163479	216642	167263	103503	767.578	95584.1	96837.8	189816	277543	271732	223604	174377	177734	164431	159018	255669	117436	221446	225253	72417.3	100754	63884.1	19518	21044.5	11482.6	3909.45	50475.6	42426.1	26388.7	57392.4	78787.7	123565	97587.2	89105.9	112370	106618	184118	245709	238408	108471	194387	83706.9	345299	151233	101226	210024	322059	106448	83491.3	99801.4	109102	151795	124081	220384	210483	183639	1909.43	122881	133372	211809	270016	306465	247758	142548	144226	241448	133717	133026	180000	287450	171198	116011	160605	210130	116287	10626.7	73437.8	150536	111251	734.149
LLIYWASTR-P06312	1.75715e+06	1.88733e+06	908603	1.58918e+06	1.75809e+06	1.62911e+06	1.35738e+06	1995.04	1960.42	2.17199e+06	1.11748e+06	760658	1.20452e+06	782603	847578	1.25797e+06	1.32024e+06	812621	1.05898e+06	828387	1.35869e+06	447.161	1867.16	2256.76	1.16213e+06	1.17633e+06	985911	1.10068e+06	1.00647e+06	1.19819e+06	920981	1.50308e+06	1.08171e+06	1.03028e+06	1.05923e+06	923208	1.19527e+06	1.13463e+06	1.60574e+06	805241	997703	896419	869875	1.23995e+06	586006	1.11137e+06	937570	1.12096e+06	1.01428e+06	1.10746e+06	1.19869e+06	1.32574e+06	1.38124e+06	765175	1.22588e+06	965460	1.57208e+06	1.20631e+06	678113	1.02946e+06	1.19762e+06	950303	819016	1.04795e+06	476806	929393	924636	936081	1.03471e+06	220109	236100	189931	256240	354918	1.25721e+06	2.28854e+06	2.0531e+06	1.03191e+06	1.33269e+06	1.74769e+06	1.47859e+06	2.10491e+06	1.5829e+06	1.59585e+06	1.17806e+06	1.10536e+06	1.06796e+06	1.27863e+06	1.21556e+06	1.25692e+06	1761.77	1874.81	1.22384e+06	974882	1.16054e+06	1.53246e+06	1.1793e+06	889817	963674	1.63491e+06	1.68057e+06	1.78453e+06	1.25312e+06	772510	1.07495e+06	1.18144e+06	1.09149e+06	1.24377e+06	1.20854e+06	1.12755e+06	909069	904962	1.17423e+06	1.41723e+06	337440	220735	258187	737462	404332	120569	252329	728613	285012	208700	268179	126576	205219	262379	163599	341085	1.3044e+06	988118	1.28073e+06	1.18016e+06	2.19513e+06	1.21066e+06	1.89988e+06	1.76409e+06	939779	594.413	1.352e+06	912720	1.51651e+06	924856	1.17794e+06	855459	1.01121e+06	1.25566e+06	206.308	1338.7	636.371	219.844	1.07081e+06	1.03864e+06	1.79754e+06	1.12506e+06	779394	1.05097e+06	725336	1.03269e+06	922188	1.15877e+06	848129	1.09818e+06	1.04091e+06	1.05672e+06	1.05288e+06	984408	1.22167e+06	784553	1.36031e+06	467723	372419	435469	261360	183714	191487	492819	197968	158140	334494	282387	201250	300319	228314	218680	362409	1.37756e+06	1.43445e+06	1.34408e+06	1.93033e+06	2.57347e+06	2.77045e+06	1.44819e+06	295.119	2216428	1.16745e+06	887207	814803	959210	1122.73	2354	189.249	1.35237e+06	539912	2.38556e+06	1.32686e+06	986087	966873	878798	920682	886400	1.938e+06	822229	773900	1.1006e+06	1.59191e+06	1.06526e+06	1.30032e+06	1.0177e+06	2.43509e+06	878371	1.18252e+06	1.48421e+06	1.18671e+06	1.30171e+06	1.9493e+06	217779	190129	235594	170997	162019	114826	54690.5	106687	251775	147102	276112	209270	1.34667e+06	1.24293e+06	1.81579e+06	1.4109e+06	2.11131e+06	1.32528e+06	1.56493e+06	1.51714e+06	1.20523e+06	1.26991e+06	956651	964717	1.22747e+06	1.16489e+06	1.05012e+06	1.14437e+06	996248	895856	1.20038e+06	1.35635e+06	1.06065e+06	881852	757570	808039	1.40624e+06	786446	876309	1.28158e+06	1.47955e+06	1.49236e+06	1.39408e+06	1.59844e+06	1.10406e+06	1.03001e+06	1.51252e+06	1.82455e+06	1.34269e+06	2080000	1.49526e+06	1.39425e+06	1.13353e+06	981584	1.34033e+06	523541	90433.1	531791	972423	772779	42024.2
FSGSGSGTDFTLK-P06310	1.90339e+06	3.33867e+06	1.42206e+06	1.78139e+06	2.34567e+06	2.13642e+06	1.85898e+06	3.06042e+06	2.41404e+06	2.82386e+06	1.52697e+06	2.27176e+06	2.11525e+06	1.25564e+06	2.47981e+06	2.91935e+06	1.88838e+06	1.63846e+06	2.68843e+06	3.11453e+06	3.15251e+06	1.44004e+06	2.96209e+06	2.17415e+06	1.58864e+06	2.19828e+06	3.10729e+06	1.44281e+06	2.05777e+06	2.43268e+06	3.19009e+06	2.50514e+06	1.17185e+06	2.65014e+06	1.72507e+06	3.00579e+06	2.26493e+06	1.99411e+06	1.95221e+06	3.42191e+06	1.53248e+06	1.05026e+06	2.57114e+06	1.67679e+06	682103	1.68498e+06	1.85219e+06	1.19594e+06	2.5021e+06	1.15323e+06	2.07046e+06	2.39783e+06	2.96338e+06	1.60537e+06	2.532e+06	1.95182e+06	4.13489e+06	1.92817e+06	1.09927e+06	1.66674e+06	2.25181e+06	1.08224e+06	1.77671e+06	1.72979e+06	549810	2.18584e+06	1.50533e+06	1.92833e+06	2.38262e+06	576111	704582	949655	792305	1.25336e+06	1.74569e+06	1.10757e+06	1.20062e+06	1.377e+06	1.28438e+06	1.99566e+06	2.77364e+06	2.23996e+06	1.64699e+06	2.73706e+06	2.43312e+06	1.35003e+06	2.5326e+06	2.0703e+06	2.66316e+06	1.37182e+06	3.03773e+06	1.75928e+06	3.08462e+06	1.72388e+06	1.66267e+06	2.05094e+06	3.44196e+06	2.48371e+06	2.17953e+06	1.64183e+06	1.98734e+06	2.14457e+06	2.4753e+06	976316	2.03768e+06	1.4208e+06	2.22243e+06	2.10972e+06	1.93419e+06	1.51969e+06	2.00549e+06	1.71538e+06	2.7927e+06	1.64275e+06	766908	411641	935362	1.33846e+06	1.50435e+06	640524	862306	1.15301e+06	1.24419e+06	478892	594833	274682	869639	878706	683568	659925	2.15195e+06	2.4703e+06	2.01873e+06	1.50979e+06	2.99783e+06	2.43717e+06	3.64832e+06	1.95372e+06	2.83795e+06	2.05536e+06	4.056e+06	2.24462e+06	2.6205e+06	2.80788e+06	1.88529e+06	1.60723e+06	3.41968e+06	2.0085e+06	3.51006e+06	2.73388e+06	2.63366e+06	2.97268e+06	2.1211e+06	2.74522e+06	1.79754e+06	1.97883e+06	1.38285e+06	2.16087e+06	1.81775e+06	1.62255e+06	1.67629e+06	1.63347e+06	1.30003e+06	988203	1.34815e+06	1.31573e+06	2.67569e+06	2.12403e+06	1.83567e+06	2.46506e+06	2.81848e+06	1.02703e+06	1.79164e+06	937085	1.1063e+06	392236	631313	1.02816e+06	1.12052e+06	531798	733919	994888	707541	1.66296e+06	619300	1.03483e+06	1.17948e+06	2.66857e+06	2.90305e+06	1.84373e+06	1.6865e+06	2.06831e+06	3.12563e+06	3.19674e+06	2.03587e+06	5.54953e+06	1.79982e+06	1.46479e+06	1.53027e+06	3.83061e+06	4.76996e+06	4.51394e+06	3.36792e+06	1.87197e+06	2.75088e+06	4.27143e+06	2.97807e+06	2.07683e+06	2.04349e+06	1.49204e+06	1.28749e+06	4.2977e+06	2.76203e+06	1.53483e+06	1.03053e+06	1.86486e+06	4.42086e+06	3.1841e+06	2.60634e+06	2.48036e+06	1.72136e+06	1.74269e+06	3.19482e+06	1.74319e+06	2.29935e+06	2.5033e+06	5.08985e+06	705740	443318	1.10192e+06	789027	887816	694885	396664	1.08695e+06	730286	409955	1.08789e+06	2.21727e+06	1.39602e+06	1.57023e+06	1.423e+06	2.3477e+06	3.00111e+06	2.22409e+06	2.8081e+06	3.04874e+06	1.80785e+06	3.24831e+06	2.0568e+06	2.52916e+06	1.56355e+06	1.77189e+06	1.57173e+06	2.02717e+06	2.11532e+06	1.78968e+06	1.90263e+06	1.4712e+06	1.09523e+06	1.49621e+06	2.96906e+06	1.96213e+06	3.55696e+06	1.76122e+06	2.4708e+06	1.93414e+06	3.255e+06	3.37924e+06	2.99803e+06	4.14263e+06	2.11876e+06	1.74859e+06	1.65128e+06	3.16172e+06	2.21296e+06	3910000	2.86161e+06	2.78014e+06	1.64808e+06	1.60224e+06	2.47653e+06	2.0304e+06	511541	1.49408e+06	2.08629e+06	2.35662e+06	285274
TLEAQLTPR-P05546	1.68403e+06	968215	1.57113e+06	1.69747e+06	768728	1.0432e+06	1.13079e+06	775173	1.09245e+06	406424	1.34204e+06	798946	945989	1.09043e+06	537910	1.24559e+06	756980	1.11653e+06	1.11308e+06	752140	1.21808e+06	447.161	1867.16	1.34227e+06	702365	884347	766658	971648	1.48322e+06	1.18003e+06	1.56621e+06	740882	1.1681e+06	1.31316e+06	1.1882e+06	1.31906e+06	978296	793006	1.06228e+06	1.34547e+06	1.16315e+06	1.31504e+06	1.21321e+06	1.03161e+06	1.07591e+06	1.29062e+06	1.05722e+06	1.11365e+06	977332	1.17084e+06	935598	129.624	1.15271e+06	1.24228e+06	1.24525e+06	2907.15	2680.14	872954	1.59646e+06	1.14057e+06	846220	896815	973399	1.03439e+06	376426	795278	801798	975396	799801	696693	273281	819997	1.03344e+06	492084	1.21317e+06	1.01473e+06	806361	938104	1.20989e+06	925109	1.66418e+06	917406	1.27316e+06	586844	726856	565631	700278	427182	646015	767482	1.62519e+06	1874.81	760317	786147	673382	815452	789959	1.05612e+06	785350	1.01555e+06	866960	1.25387e+06	1.4008e+06	1.1252e+06	1.06756e+06	874238	1.13752e+06	1.11829e+06	540240	601090	1.28906e+06	1.13323e+06	678042	1679.98	626674	136418	699823	601002	1.1575e+06	575933	713103	1.32577e+06	422037	473302	637178	138083	1.21709e+06	551172	586324	1.18267e+06	595488	1.91132e+06	1.20958e+06	1.57693e+06	1.14179e+06	1.15122e+06	899459	796810	2.81468e+06	1.98892e+06	929500	819420	588345	374384	1.21156e+06	1.348e+06	858927	1.61958e+06	206.308	1338.7	636.371	219.844	1.15121e+06	1.16978e+06	1.10848e+06	764403	1.37134e+06	1.94806e+06	1.1083e+06	1.4343e+06	1.08346e+06	680460	1.45394e+06	1.2114e+06	1.47238e+06	1.1256e+06	1.11175e+06	1.38879e+06	1.22294e+06	2467.25	1772.02	1.0303e+06	818651	771717	961302	103255	760366	883209	1.13442e+06	1.1429e+06	731952	1.02839e+06	418468	918802	824783	1.07945e+06	741291	608241	646479	779465	921986	667196	700900	948.179	1.17081e+06	265633	544812	758592	696677	1593.69	1122.73	2354	189.249	461869	150888	725338	874256	1.42435e+06	717113	1.11116e+06	1.13343e+06	406491	958317	993526	663629	669352	957524	811862	779054	1.05378e+06	885869	881182	909295	811831	890418	2380.19	902.67	4381.16	260775	591520	88674	74134.2	411423	95480.3	539171	845045	471965	665295	448436	1.836e+06	1.01402e+06	1.15591e+06	1.61604e+06	1.06618e+06	1.45598e+06	1.27534e+06	1.31341e+06	1.14339e+06	1.29165e+06	1.17668e+06	1.24489e+06	1.42912e+06	856123	1.40475e+06	1.32584e+06	922894	719122	1.36643e+06	900934	1.16633e+06	1.0993e+06	956528	1.39846e+06	1.45587e+06	1.29563e+06	1.48248e+06	1.2059e+06	1.16495e+06	1.45517e+06	754.902	953737	1.14586e+06	1.5699e+06	1.12676e+06	737317	832967	1050000	1.00801e+06	806868	1.0329e+06	1.03124e+06	953090	740005	337982	1.4043e+06	876444	1.15319e+06	40490.5
QFPILLDFK-P05546	838588	650059	849449	1.01794e+06	636349	833610	827190	575843	593280	427537	544212	708331	406893	598256	349148	509559	590933	619706	539325	502719	583141	307789	406754	205359	553675	620889	438505	711630	601031	611802	742552	563213	779357	683379	625540	660201	850775	612145	436169	496541	466263	605009	557336	325950	601080	595803	409777	433391	565912	528198	481031	683678	440741	541624	547909	819179	655031	354937	947230	589895	522075	454648	515483	540440	424335	226584	270244	385665	238542	501466	330912	268777	373629	392639	778752	608839	487983	646622	922013	567464	501702	540199	869422	361849	389607	438976	445493	717316	417932	443485	306305	360190	608587	743050	329209	552932	270843	410352	569198	404835	594868	549448	635703	500362	389816	473599	533909	517089	293464	374494	451236	541627	314341	604134	337440	172213	498256	348407	319105	157709	258911	294825	365400	290689	407310	123421	546572	486018	308893	541287	176126	809608	800871	809832	1.1336e+06	802482	399250	844695	19726	769420	426400	730176	317841	699591	799423	509387	374027	697279	609386	421119	984373	549814	586723	891758	648523	710145	651139	694098	573563	670534	531507	286985	604169	349348	559069	619976	283623	405745	730470	850920	645901	474265	320079	457518	298952	17231.6	199160	280231	271094	251438	365976	418724	179225	268047	281682	276976	247426	338980	292745	652053	792451	383638	381233	506330	606534	184420	209169	593059	491298	231082	439339	455005	542949	524851	108598	419084	485042	520026	370855	483951	519030	512142	483737	411114	282694	336341	412350	380092	264907	428426	391854	354159	462598	333697	422833	589238	422349	597772	360344	385333	26138.1	9954.3	101267	9267.2	91773.8	258382	196710	262977	117403	902579	801179	913504	661003	352762	240752	563082	637201	632748	597228	918385	464942	686552	608760	444148	670274	772774	434724	503331	772229	489972	457321	362715	456640	441725	594630	708295	447376	527965	680698	579618	463548	465551	769633	498161	409898	630320	655000	591658	466144	590498	519437	669414	198006	135497	393664	229340	244035	13680.9
EGQMESVEAAMSSK-P05543	153322	221924	194498	264772	173022	201734	239797	255706	210717	274468	146620	307581	223277	193042	203567	217624	177443	136097	185239	295945	229408	123036	225027	117750	179406	221506	248293	192179	143025	186990	225289	177670	212210	199505	183793	277767	158926	129540	94620.6	221332	157594	168633	221703	131388	179193	201446	128014	144829	189757	153530	211716	378500	167004	168038	206158	2907.15	2680.14	216320	284321	272888	229483	308447	238640	294433	24866.9	213878	216195	213426	206382	14125.3	21193.2	15138.4	16429.1	13991	202195	259080	220187	216099	299956	187406	246772	253800	245660	289943	237152	155441	234952	189535	209625	102254	160747	135443	270113	188735	174581	198531	235577	156582	120324	204148	158720	270811	143455	159872	243635	215039	199887	201320	174744	210314	358878	259332	209128	1679.98	15995.5	20084.9	21878	389055	418207	22122.3	13516	262901	25029.9	22547	12945.2	10226.3	5404.77	28527.1	9295.38	15923.5	190304	418327	234966	227892	281763	291271	245516	260496	218196	206179	284700	156853	182590	260165	170992	261822	233767	180292	206.308	251992	264852	124432	167635	156845	164245	126869	203892	193169	192364	144864	131514	231032	140645	181144	142369	260390	282285	295459	339282	2467.25	1772.02	137700	122798	97015.8	94519.1	19142.5	72548.7	72473.4	88974.4	151609	106448	98483.8	32761.6	97575.3	125572	98740.8	103781	233199	287866	214353	249927	227800	314931	180863	253551	192880	181604	191732	220145	178139	211824	243031	164926	232684	193178	191812	238835	184789	177859	166325	130216	381421	172436	176437	200492	153352	212122	211718	230725	168364	225316	241728	228408	182620	212960	2380.19	902.67	4381.16	27974.1	28967.6	29313.7	24870.8	12202.9	14462.5	27044.6	20413.2	22840.4	13220.2	18093.1	181338	226900	258115	239329	115043	117625	163806	177723	206158	230195	165819	178707	135230	184207	162510	131766	187649	167186	185074	174247	147376	111828	247932	125933	144264	166008	168014	130176	316156	2028.14	241508	190481	203228	194004	271976	232442	304592	302000	359635	219485	244933	276906	243150	226532	15985.7	290068	346031	226092	4509.16
LDTLAQEVALLK-P05452	409012	386893	433006	554993	457521	628780	477394	746985	478716	358920	464958	477325	462712	537387	539144	490097	395583	418863	447525	472995	472137	154686	925037	350035	463678	481609	283141	408601	360618	393949	360462	339349	439445	317123	361137	476364	502471	435921	429134	382963	419470	357976	338712	386435	472950	389235	360604	387674	384552	408473	572879	691605	441996	480110	521620	2907.15	2680.14	321362	337536	331714	334185	331625	342783	387412	155818	357640	359581	325756	268465	356002	258409	255461	400127	486940	334323	360554	211261	330012	491204	393410	428282	654292	572494	324736	443505	234600	311235	271180	212262	312507	417688	458424	368487	319512	370776	337994	334322	289406	381867	224908	476161	538491	482403	309980	627545	353279	423445	348863	352156	321577	452555	536224	339021	1679.98	287043	208804	206550	183204	220004	341792	403726	291069	266742	327957	306490	198587	337290	463126	233958	398550	257730	418327	388853	461889	394796	463656	321235	511414	50943.4	675118	409500	325875	439568	268097	451594	414768	370020	419479	821452	750543	854362	399865	374613	278019	373606	284058	488354	374878	416495	308374	279382	469283	376583	548283	307236	458782	445502	465654	302569	2467.25	1772.02	117094	77503.4	128160	418891	93198	415062	407784	375361	275229	297109	228121	333123	146932	305369	232627	254674	430337	253712	384736	393686	335981	539882	429093	604048	548185	444281	135761	257730	541891	1122.73	841399	804218	232684	43110.9	225661	333190	302531	378424	302251	344797	342025	398282	414540	276679	311365	735489	483450	478541	311172	389055	522807	474163	350299	550917	2380.19	902.67	4381.16	178513	143317	166600	141094	224143	52373.7	378567	238560	313495	209011	251000	507829	564239	421962	558434	421208	431061	390501	398792	333025	361918	406576	316524	222449	356133	325364	374373	428182	471289	356310	495019	461150	433160	371898	374588	309373	326087	378855	322918	594933	478591	646241	440904	521763	474799	444043	481131	606698	632000	362213	369989	417715	322739	303188	342315	176299	322298	201809	308633	124232
AQLGDLPWQVAIK-P05156	413582	571502	485062	557701	438941	543037	510394	682555	724211	353642	570631	601124	540565	563474	565052	504251	421630	434719	488507	568628	441056	88617.8	515003	340791	571283	426232	386233	486802	395254	359456	407322	451281	480760	455586	472379	469655	531021	425100	425617	496541	484646	477794	355648	304108	523825	496787	373717	513851	520572	542283	540187	687641	366656	429098	409548	2907.15	2680.14	330955	504784	325178	332751	383331	397733	377727	385551	298817	281411	312651	205543	417250	206355	226025	323281	435503	492476	494412	324330	505906	686477	450633	389533	526228	837380	633235	337249	444733	483634	463631	481215	627313	612610	357213	426845	597412	596899	577543	347018	328282	347643	380614	502837	568233	417707	589451	423777	508159	402405	474343	676300	635012	589773	590251	487099	1679.98	284852	485220	387281	502287	430099	203461	346678	458200	392805	368952	627096	549363	365736	552933	328913	457869	230003	490453	430220	453750	543868	546877	415312	695293	106539	651542	404300	463797	554532	480672	406288	521052	364676	641719	567947	563757	1.14039e+06	699763	366060	426645	329548	458004	621542	423989	568268	417739	324810	404305	409329	535344	471767	502870	365232	405745	691224	2467.25	1772.02	250870	181512	303175	372348	186061	234039	372996	314191	171202	399425	239845	327616	202364	233165	232348	271477	473611	443997	637063	452104	495631	497260	523494	546875	319775	437795	506125	472505	457805	872401	1.12668e+06	738901	458370	16464.2	158768	457031	418637	467353	377377	397984	476328	526464	477920	372916	441240	475788	551800	378845	496072	452031	425834	464044	405085	533942	2380.19	902.67	4381.16	379310	375192	142416	171884	176687	84247.3	214808	268815	279390	376905	204287	606517	634518	516231	503730	508083	603027	348087	423356	574072	419467	508619	371045	499310	452622	346023	380912	373593	505823	501602	510859	438093	419354	515760	435235	463232	469077	467804	460831	760020	619258	671225	514165	468434	583288	431554	461136	547023	662000	514317	273833	474677	374300	474293	448030	356252	536396	527887	219153	104294
GVTSVSQIFHSPDLAIR-P05155	470706	308336	1.3629e+06	1.25077e+06	292628	297718	739191	1.22417e+06	229129	810209	1.17296e+06	199098	774124	1.0939e+06	281292	1.11289e+06	214885	585351	288514	1.17603e+06	380374	269810	1.37772e+06	699265	921487	1.36931e+06	1.20516e+06	263929	660115	786083	764180	1.38405e+06	296719	251614	288587	1.12851e+06	1.25047e+06	1.11144e+06	246225	1.12996e+06	461250	1.06357e+06	318698	616616	985469	787006	293400	243211	806047	188391	270872	362647	247367	406593	195089	491089	431911	181306	1.41704e+06	264718	174981	764878	507633	280874	1.23422e+06	581165	475719	451191	590063	78090.8	254691	651793	953945	1.30994e+06	2.02195e+06	1.2587e+06	1.18723e+06	1.59478e+06	1.6246e+06	1.25891e+06	1.06255e+06	1.14094e+06	805337	1.14585e+06	1.0949e+06	1.72712e+06	1.23426e+06	1.25385e+06	1.37113e+06	1.68892e+06	1.15181e+06	1.16392e+06	1.23551e+06	1.4861e+06	1.05247e+06	989371	1.33164e+06	1.0734e+06	855599	835622	796269	774863	430365	1.02635e+06	376527	1.11616e+06	265640	364031	540240	673004	124024	190447	341619	1.83102e+06	1.08024e+06	1.73605e+06	191602	1.41976e+06	350818	804692	291824	1.17742e+06	908020	529203	1.07473e+06	1.14141e+06	185103	533563	958139	1.22346e+06	203852	403902	1.80362e+06	531071	1.50055e+06	1.62478e+06	644765	1.15691e+06	222151	1.32023e+06	210600	1.04523e+06	694855	1.84019e+06	1.18671e+06	1.21579e+06	1.1301e+06	797287	1.25046e+06	353197	575765	1.21275e+06	313033	1.06661e+06	278442	1.32294e+06	346945	1.00022e+06	1.34302e+06	1.09365e+06	885845	1.0613e+06	361847	341261	458336	362342	556543	304990	826684	424275	917963	510244	409325	350029	1.10093e+06	42240.8	641777	257039	235504	667080	926745	438822	630455	656830	824783	541122	375587	1.23812e+06	1.75647e+06	911874	924526	843526	1.42548e+06	1.37095e+06	308238	1.30955e+06	1.39122e+06	1.29806e+06	1.51685e+06	1.35784e+06	1.80443e+06	1.67919e+06	1.29818e+06	1.34012e+06	693880	1.06222e+06	1.08213e+06	672109	1.07662e+06	725052	773960	1.08517e+06	993415	666348	968378	1.47191e+06	553104	413433	350361	605809	393253	264214	602823	630871	388883	828014	1.44032e+06	2.20149e+06	1.53383e+06	507017	1.10171e+06	556006	631328	365774	1.18732e+06	678122	626990	865169	675768	433814	1.36341e+06	1.27038e+06	1.35164e+06	1.13463e+06	882758	804403	1.28307e+06	263248	1.26863e+06	1.26597e+06	999550	1.68037e+06	459640	1.22743e+06	1.45008e+06	1.26066e+06	836945	662460	592042	1.17593e+06	830080	367307	651069	785841	1.25552e+06	553458	728247	588704	321755	509664	430247	147016	141674	342746	336167	343133	240000	305496	338634	941758	748601	507314	402724	27190.8	1.15567e+06	1.14165e+06	760816	328218
ASQSVSSYLAWYQQKPGQAPR-P04433	45928.1	65595.1	27920.6	41692.2	60383.5	59781.7	53019.4	74497.1	151184	84979.6	54685.4	78490.7	63898.3	22782.4	90186.3	38040	59093.3	63027.7	60161.8	65521.4	60534.2	25833.7	43955.7	25398.6	52041.5	78030.7	53288.5	20723.3	34024.4	56278.5	45238	84215.4	55587.9	43623.1	94153.5	64544	33498.1	55804.1	34119.7	48634.8	46960.6	65974.1	31100	61325.6	53889.9	23217.5	37535.6	36573.1	72712.2	29050.9	46702.1	37850	58765.4	29406.7	39017.8	2907.15	2680.14	5683.8	2736.78	5163.63	17928.4	3744.16	718.815	4029.09	5908.75	23293.6	24344.3	20219.3	20358.6	8019.62	14984	280.085	3709.74	21432.2	63261.1	64554.2	122888	34843.9	81129.1	91557.2	33854.7	47733.1	64298.8	65875	76535.5	63615.5	58585.4	77709.2	42452.4	41591.1	1761.77	28071	86536.1	64794	28598	60543.6	90281	34772	63944.7	63320.4	60020.3	59797.5	30097.4	16475.3	35733.1	66943.8	35243.3	48537.4	51089.4	54681.6	43804.2	34712.7	52476.8	1679.98	2677.24	7477.16	1152.73	0	20613	6243.76	9698.2	23097.8	31424.4	13360.5	16211.7	3169.27	8716.71	9544.26	1399.8	14088.3	25678.5	37324.9	85547.6	44968.1	84528.8	40817.6	148227	89258	36521.1	38363.8	64090	61524.1	102791	75352.8	65766.1	61567.1	101522	44725.9	206.308	94751.9	636.371	219.844	40198.2	65570.5	105914	45640.8	33872.4	22427.2	28236.9	10326.9	40430.9	54509	45844.8	38007.8	67659.1	35545.3	74250.4	33494.4	74692.7	2467.25	1772.02	0	0	0	8109.31	1792.13	14858.5	33241.1	8118.91	2077.09	13163.3	1558.28	6910.23	7099.83	7477.27	4267.61	1270.56	75008.4	74406	30728.9	69593.5	58617.9	140890	116713	295.119	204724	40536.6	45372.6	75439.8	78169.4	1122.73	2354	84095.9	47936.4	48243.1	73662.1	64868.9	37939	79658.2	22013.6	57588.5	38679.3	62717.9	31861.4	19708.4	52449.3	69980.5	77685.4	39023.9	48705.2	44783.3	40194.3	103651	34365.8	34258.7	2380.19	902.67	4381.16	5073.27	0	10479.7	5888.88	7033.59	3909.45	16978.2	2926.79	237.171	4939.74	8439.32	48315.7	53010.3	39502.9	67695.8	33170.2	52048.3	45192.8	98542.1	66922.2	26600.3	87374.1	76783.6	57612.7	15789.2	54743.9	45447.9	78642.2	32909	50506.1	51085.9	23057.5	46767.5	29231.5	35675	42683.6	18484.1	41344.6	61724.4	60895	44302	46802.5	44356.8	42375.2	34461.2	21924.6	137466	65269.8	64700	121683	134.054	1011.14	901.843	6393.96	29868.7	2703.58	21962.3	19499	20097	734.149
LLIYDASNR-P04433	2.39923e+06	1.8893e+06	1.18781e+06	2.08732e+06	1.87421e+06	2.45319e+06	1.95358e+06	3.30204e+06	3.17098e+06	3.11416e+06	1.76473e+06	2.76951e+06	2.04181e+06	1.06608e+06	2.06034e+06	2.40625e+06	1.82326e+06	1.83666e+06	1.96714e+06	2.46836e+06	4.52896e+06	2.36578e+06	2.74231e+06	2.03751e+06	1.7295e+06	2.33253e+06	2.25061e+06	1.51124e+06	1.39969e+06	1.59214e+06	2.45114e+06	1.90106e+06	1.21505e+06	2.51614e+06	1.64446e+06	3.81091e+06	1.65206e+06	1.68494e+06	1.69895e+06	3.36366e+06	1.27679e+06	1.14345e+06	2.54034e+06	4.18358e+06	1.22477e+06	1.48182e+06	1.23589e+06	1.10999e+06	2.53569e+06	1.0652e+06	2.2417e+06	3.1905e+06	2.87549e+06	1.57536e+06	1.81253e+06	2907.15	2680.14	2.10564e+06	936587	2.50011e+06	2.76814e+06	1.99688e+06	1.10947e+06	1.25134e+06	374145	2.17643e+06	1.28645e+06	1.92833e+06	2.14772e+06	704349	946259	725382	1.08379e+06	1.24135e+06	1.61756e+06	1.58687e+06	2.11261e+06	1.54787e+06	2.07352e+06	2.57505e+06	2.00477e+06	2.07464e+06	2.20026e+06	1.5425e+06	2.29452e+06	1.46805e+06	2.73093e+06	2.05572e+06	2.63679e+06	1.42696e+06	2.24286e+06	1.31276e+06	2.03418e+06	1.60499e+06	1.25033e+06	1.70638e+06	3.99211e+06	1.23538e+06	1.75623e+06	3.18332e+06	3.02769e+06	2.58288e+06	2.34872e+06	1.10202e+06	2.2444e+06	1.9968e+06	2.18298e+06	2.67507e+06	1.94753e+06	2.06243e+06	2.04507e+06	1.62083e+06	2.22117e+06	1679.98	703364	590616	400869	1.05683e+06	1.40525e+06	4.19839e+06	809646	1.37835e+06	1.05783e+06	668958	762193	434294	603465	750158	740770	978765	2.17085e+06	2.52439e+06	1.88635e+06	1.9554e+06	2.60467e+06	1.0462e+06	3.71715e+06	2.75819e+06	2.23779e+06	1.34809e+06	3.419e+06	1.89305e+06	2.67122e+06	1.91951e+06	1.47608e+06	2.79968e+06	4.82228e+06	1.71403e+06	2.85193e+06	2.72709e+06	4.38325e+06	2.657e+06	1.41463e+06	2.50042e+06	2.57294e+06	1.83521e+06	1.09345e+06	1.57318e+06	1.40126e+06	1.16537e+06	1.89435e+06	1.32482e+06	1.54726e+06	1.60441e+06	1.89714e+06	1.41906e+06	3.46502e+06	2.36912e+06	2.02557e+06	2467.25	1772.02	932176	1.12732e+06	512641	656979	660432	715023	1.71424e+06	992621	727723	802786	901093	668998	1.21115e+06	796243	1.05435e+06	1.39363e+06	2.69261e+06	2.17607e+06	921867	2.23766e+06	2.45433e+06	3.22035e+06	2.40292e+06	1.87677e+06	4.33134e+06	2.01061e+06	1.4886e+06	2.93974e+06	2.38868e+06	4.45615e+06	3.42337e+06	2.62902e+06	1.90696e+06	1.56636e+06	3.04642e+06	3.81842e+06	1.11691e+06	1.52316e+06	2.02665e+06	1.42321e+06	2.34583e+06	1.80066e+06	1.03292e+06	904220	2.68074e+06	3.70718e+06	2.28388e+06	3.24725e+06	2.84114e+06	2.70099e+06	1.98161e+06	2.47201e+06	1.8262e+06	1.89812e+06	2380.19	902.67	4381.16	360344	523917	686429	908741	550823	221851	433058	719853	326586	976527	1.00898e+06	1.44125e+06	2.30916e+06	1.38709e+06	2.78077e+06	1.96125e+06	2.14843e+06	1.85744e+06	2.26849e+06	1.82371e+06	1.52185e+06	1.73792e+06	1.59019e+06	1.50753e+06	1.70698e+06	1.56485e+06	1.35036e+06	1.72296e+06	1.61498e+06	1.46329e+06	1.7187e+06	889636	1.63945e+06	2.46402e+06	1.53581e+06	1.64448e+06	913742	1.39353e+06	2.13597e+06	3.50419e+06	2.68399e+06	3.74753e+06	2.63743e+06	2.00346e+06	1.86346e+06	1.49865e+06	5.06124e+06	2.22539e+06	3750000	2.53936e+06	1.94819e+06	1.41833e+06	1.48192e+06	1.41988e+06	2.41634e+06	478047	1.46645e+06	2.00294e+06	2.41643e+06	447849
DIQLTQSPSSLSASVGDR-P04430	539256	473306	972489	232285	411072	497784	345396	559735	413251	617554	478167	552625	309944	321737	334343	228240	618607	208771	240975	146034	288610	482651	301457	257603	346291	500067	235225	171456	142821	368533	191045	278941	180285	334990	230547	158341	266462	153036	219843	192209	354293	184905	214005	282266	159597	184374	258979	202980	111167	209519	244407	344812	345310	244556	788657	2907.15	2680.14	143894	275198	220598	209404	231781	130833	168718	65703.5	161644	426583	243381	179256	214367	86446.1	45905.8	67571.1	76813.1	286277	231013	480544	160818	185409	237238	283482	351595	206995	459269	172474	276339	285299	326583	341465	326295	488569	392935	340142	172388	147479	347839	220060	250531	217953	453277	276093	497791	222215	225773	270213	241919	289310	435734	304135	164180	325893	379544	290961	1679.98	133880	91873.6	133850	57777.5	125660	57324.2	125726	214077	87878.8	85529.7	35690	65515.3	63800.6	84348.7	38611.6	132912	117207	209164	330939	453750	398072	332881	371715	220272	228664	291479	312000	563858	453093	360107	229451	330518	328610	355585	304693	314481	1.06981e+06	365666	218952	180100	350696	111708	92409.1	333953	165892	86057.9	212149	194933	235773	245838	188035	296211	347840	349921	234206	2467.25	1772.02	35324.6	65089.4	31971.1	163976	52298.2	50226	131225	118725	43616.8	91494	122267	73231.9	78212.1	111017	58854	97520.9	329364	692830	122416	193033	447974	430959	291783	145916	959324	381044	310820	302028	576149	392267	635563	235550	337654	390051	504513	258001	385931	200565	204412	210913	188024	219742	191853	226556	238103	344946	261730	283422	248036	464626	546698	257320	524619	320982	2380.19	902.67	4381.16	84870.6	51039.7	215211	89678.4	47031.9	61430.3	112710	82070.2	52019.5	154189	78787.7	394750	305211	352384	210381	305376	486090	225233	290425	301308	483410	106188	192338	209646	289468	321921	233779	291710	237676	323447	217808	164093	308907	353533	164640	387130	214485	182839	193414	233613	299119	331448	398278	282502	312703	292791	453637	395349	515000	357057	223665	267718	250170	217635	206396	42019.4	69754.4	366237	194271	45705.1
IALGGLLFPASNLR-P04278	20884.7	78164.2	2636.78	9231.84	42965.2	40251.4	34099.6	23758.5	24345	62547.1	6657.36	20548	13044.1	75651.6	21220.3	15357.5	17255.9	23519.8	19343.6	68881.5	23828.9	447.161	33458.8	17923.7	28368.5	18626.7	103963	37536.5	19396	53736.9	30999.8	62184.3	24789.2	33201.2	30148.5	13821.3	18462	29061.4	9391.71	13309	22561.1	45264.7	33255.4	58637.3	29017.6	16098.6	20652.8	9051.83	13014.3	32924.3	94182.5	104236	177050	109825	49118.1	2907.15	2680.14	2590.08	12741.2	5947.97	31697.4	8058.86	3951.16	28087.4	24638.8	25176	22088.5	18253.6	46701.7	9359.42	41271	280.085	6200.64	23489.7	52050.3	83121.6	43739.9	16919.4	35632.4	41963.7	109110	62635.1	7540.69	50798	39422.7	63471.6	30208.1	40385.5	66974.6	40442.1	23213.4	41972.6	56690.3	26749.8	19287	23298.6	81111.9	23757.2	43590.5	51902	134712	118812	114201	122039	271690	102528	100733	49364.8	91107.1	82497.3	31665.7	95358.7	77935.9	1679.98	18559.2	59658.2	17008.6	25433.7	42415.3	44944.3	92813.1	76241.4	8477.29	45839.5	10485.2	40274.3	8269.7	19722.5	10468	29103.4	28703.2	13721.9	35079.5	8993.61	92555.8	25164.3	19939.5	72785.5	1081.12	17788.8	31720	13521.8	29248.2	72656	37121.3	15164.9	42211.6	14001.1	39731.9	32806.6	31499.9	23939.3	40198.2	51757	72606.4	80110.8	22855.6	16861.3	14683.2	64722.7	22714	34835.2	22103.8	22966.4	18467.7	69299.6	60336.8	45748.4	44309.2	2467.25	1772.02	16059.6	16809.2	7551.8	25240.9	1792.13	2383.13	21838.7	2947.28	11615.6	14088.1	14437.6	15912.8	10061.3	25057.4	14.5578	7149.34	28128.2	68551.1	45219	42670.4	30977	83350.2	29822	23490.8	59894.3	48643.9	45729.9	100005	33323.2	75629	32933.7	36251.1	57383.7	20344.2	91714.9	14890.4	17007.1	45032.4	12177.4	16873.1	86849.3	39370.4	16701.5	29071.4	139865	95355.9	77518.7	67508.5	55920.8	113917	74907.5	134876	80187	69906.3	2380.19	902.67	4381.16	29633.6	0	60093.1	14976.3	34320.5	20078.9	20649.1	11684.6	15433.6	12392.2	9871.82	37419	41163.3	84616.9	62225.4	19296.6	14170	35686.2	33810.6	17127	114714	28061.7	36498.7	59533.2	59297	24789.7	76182.4	36506.3	12797.9	20755.9	33661.3	36699.9	11804	14569.8	9953.33	38547.6	21797.3	19436.9	28255.3	172873	138403	113592	124279	129864	62285.4	149865	79480.3	125567	167000	136636	31773	17695.9	17569.2	27166.8	30036.5	8342.99	30848.5	42938.2	40911.8	734.149
LDVDQALNR-P04278	774.047	7620.03	2636.78	5956.03	8894.95	633.108	7369.91	1995.04	3559.68	20030.9	412.833	6368.59	4876.84	14712.9	3812.25	5290.21	4655.83	5351.41	1118.47	7017.38	8051.49	447.161	1867.16	18566.7	3306.4	465.551	8145.74	6373.39	5297.22	16357.1	5406.94	8492.61	4525.9	11836.3	8593.11	3690.15	18.1833	6786.15	2683.56	6275.93	834.728	16419.6	12347.6	19489.8	7574.74	3226.55	13293.2	2127.95	3845.52	1114.22	17902.5	8362.67	17705	10682.4	6530.63	9236.66	4626.16	8345.83	3603.43	7925.18	13754.7	9485.2	718.815	19021.9	20121.7	8352.77	3841.48	9079.98	10179.3	6871.23	21565	25896.5	8320.52	24004.1	99.3525	8312.16	16514	3534.64	7529.1	5245.46	31611.3	10291.7	2516.83	8628.7	5205.03	12953.4	12479.9	683.399	17930.2	11856.9	12935.7	21909.1	23676.5	5349.96	3341.97	4364.39	27648.6	13476.8	4557.19	30795.2	17205.8	9376.63	13586	18183.9	29383.9	19584	10217.9	4564.17	10631.4	9972.94	2995.04	13777	21042.7	18372.3	13760.5	50709.4	10916.3	28395.2	13894	20184.6	14569.2	15004.2	25212.6	30932.3	4274.74	23385.1	1471.64	21659.5	1399.8	18110.9	6459	10548.3	8356.2	3011.44	5242.1	5052.67	7434.31	10860.4	11840.3	11230.5	12961	2068.83	6086.32	7551.14	11574.8	4679.1	12089.1	744.569	11773.3	15316.5	636.371	8470.82	16181.9	5437.98	8723.34	9670.74	3699.65	5303.95	5682.68	17480.5	8767.6	13049.7	977.112	9008.65	427.84	7784.15	19131.2	11546	4354.97	31998.4	9864.68	18022.1	26539	10776.5	5943.25	3989.41	8475.64	67.7178	5032.61	9609.68	7260.49	19194.3	20455.4	7289.67	39954.9	8702.58	4744.26	9111.6	13637	6045.85	7848.31	8578.23	16314.9	6629.49	295.119	17088.5	10458.4	6871.39	19061.3	33011.8	24979.6	15564.1	11920.4	10549.5	16998	33526.7	989.757	1597.08	8665.91	2138.38	1512.29	41544.4	9033.82	13618.2	6495.95	28472.5	18654.9	10502.5	9599.31	893.033	16653.8	12985.8	29779.8	9396.65	13580	13151.9	18388.4	16985.2	31293.1	7165.84	26870.9	17905.8	15084.1	3909.45	8632.48	14327.5	9370.4	8908.67	25349.1	5448.37	965.017	11065.3	18257.4	4449.01	4310.61	22523.3	9912.01	640.688	33634.1	10379.7	6481.93	7473.65	10684	4458.7	11590.8	5595.36	2539.27	8579.12	7108.47	7801.12	2723.19	8371.53	4530.73	12590	4917.46	7659.47	11352.6	22582.6	14842.8	13807.6	14119.6	18737.4	7517.65	16374.1	7473.14	19021.5	15500	16241.6	9803.65	11316.3	19669.9	11902.4	8658.56	7825.36	5363.96	8385.57	17106.4	6656.39
HIVTFDGQNFK-P04275	13458.5	17891.4	10340.1	18869.8	9800.7	10265.3	7017.91	4852.38	9594.78	14172.1	6472.43	49646.9	20271.2	17565.1	9672.51	10952	8920.97	12764.1	14868.3	19514.3	13912.5	447.161	1867.16	2256.76	18723.2	17284.2	13852.1	10439.8	19436.7	17355.6	18924.3	8990.08	6328.75	18610.5	5997.45	15565.7	13399.2	9073.96	9690.69	18492.9	5631.92	20265.6	26789.1	26546.4	23176.4	10635.7	12801.4	10277	9370.3	13257.8	9309.28	15040.9	21095.3	18604.3	12078.9	2907.15	2680.14	29258.4	28432.1	24674.3	19075.8	28348.6	27475	25569.2	32167.3	27999.4	28811.1	10764.9	7242.96	17149.4	23238.2	55016.9	30473.3	38920.9	41640.2	43827.8	27821	20939.8	34021.9	69383.2	12053.1	5448.56	2516.83	22824.3	10933.6	47207.9	72926.6	32804.1	50494.6	10340.3	11796.5	1874.81	25177.2	25560.9	42564.4	11157.1	101284	34987.9	22876	48960.8	46949.2	46022.2	19408.6	67731.9	43854.3	74751.8	12677.1	64670.6	96309.4	118454	11426	56864	105343	1679.98	126869	135026	61829	122813	48559.5	35524.9	43444.4	48449	52983	20870	47183.4	110429	21131.4	60223.9	44331.8	47269.9	33712.8	27948.6	86540.4	9787.17	38005.2	24371.7	30287.9	79681	18283.8	25504.4	40950	14197.9	12392.4	47432.6	15783.9	29293	28853.5	8750.71	6459.49	19290	636.371	219.844	18303	20807.7	9516.37	28246.2	13072.1	41744.1	15318.5	51814	10584.7	17742.5	12378.1	27333.3	18467.7	25074.6	26756.9	14296.4	14305.6	2467.25	1772.02	62145.1	29424.5	44098.1	15592.1	50286.7	48830.9	13064.5	21492.9	21598.5	28923.9	27099.8	37441.9	62265.9	27283.5	47975.7	19965.4	50246	62696.2	27731	25068.9	47895.1	45463.8	28105.6	295.119	110483	24646.2	47278	32216.3	10993.5	16945.9	2354	189.249	36389.7	53991.2	71889	43196.8	15715.2	29138.6	38785.9	80330.4	49065.4	9873.11	61667.1	55937.3	82919.8	30728	20338.2	16378.7	56672.4	54019.8	45534.8	63462.7	62090.9	28857.6	2380.19	902.67	4381.16	43383.5	36167.2	285809	96254.8	64404	94076.1	73705.9	44164.9	13297.7	106219	121763	23849.5	19397	16272.5	4102.78	10267	17219.5	20036.9	9348.5	9848.03	53712.2	16422.5	13509.1	64494.3	23508.3	18764.4	14795.1	12231.3	12269.8	3476.62	7068.87	18100.1	17430	12687.4	25150.9	24154.3	37491.3	23060.8	37841.9	38312.5	40421.5	43971	15318.4	25223.4	22208.3	21647.1	20120	22005.2	55800	10711.7	19105.6	61138.3	56718	37373.1	16612.4	37147.6	17818.5	39907.2	18541.9	69938.1
DGTVTTDWK-P04275	35645.7	37903.8	38568.3	47648.2	42965.2	30962.6	27279.7	42080.8	43575.4	80757	54157.1	59984.7	49796.6	61216.9	47869.1	50602	40697.8	45453.9	50162.2	35668.5	51209.8	83474.8	61997.2	94039.1	55563.1	49671.1	53433.7	43401.6	57861.9	51376.8	53168.2	50635.8	72489.6	64466.9	67229.4	56492.8	61095.9	84710.9	63314.9	71932.9	38604.6	35205.9	40491.5	47212.3	65572.3	41313.5	47042.4	40047.5	28547.5	45249	13777.1	54099.7	32898.6	39759.1	19924	39914.1	36231.4	57077.8	30408.7	32681.2	46327	46356.2	63323.2	61211.1	59771.9	16070.3	10363.1	39689.8	9004.76	27178.7	91837.3	109683	80555.4	71155	54452.6	59588.5	37937.7	37189.1	62809.6	74867.1	57716.1	49130.1	35887.7	75849	46044.5	91393.3	67739.3	55256.7	61437.3	54229.2	77715.4	59535.5	76198.4	66874.5	84796.3	79248.1	73635.5	57017.4	50255.2	61244.3	25608.7	41639.1	22502.8	36489.8	34404.2	36479.9	25643.4	31025.3	21743	34464.3	26388.1	23231.9	34161.9	45310	37249.8	76959	55261.1	72294.5	15360.7	12837.4	15688.3	9877.58	68329.9	64100.7	86906.2	119895	73960	89807.6	115263	79154	11122.1	32997.4	70986.3	37642.9	34728.9	42799	51168.2	43288.2	87231.9	58081.6	58630	53681.5	48859.6	69800.5	53635.9	45624.5	49692.2	46114.9	60938.6	93393.4	125925	78920.7	56277.5	48434.7	62208.8	68620.8	94217.9	48947	44473.2	51814	52015	46747.8	47809.6	46094.6	44826.2	31687.7	38262.4	28048.1	21521.6	57597.1	40907.1	70322	78845.5	73037.5	12799.5	39894.1	27031.4	9605.14	7674.04	12875.1	47222.7	52256.7	53134.4	83527.5	65925.5	82841.8	77423.7	56496.7	79285.1	49965.7	47242.3	63860.2	67958.9	79811.3	48473	76475.2	66155.7	64307.7	52217.2	96855.3	1122.73	2354	130634	60707.8	93201.6	71405.5	74009.5	82909.8	56006.7	48395.1	82347.8	54795.6	48831.5	68347.8	94231.4	22644.8	44208.6	41843.4	34181.5	32019.2	18753	24734.9	29635.2	23242.6	32869.8	36971.8	29889.3	45557.1	38405.1	84502.8	13606.4	28368.3	32583.3	26257.1	13020.4	52511	124020	114214	139825	46259.7	39557	41298.5	37608.8	44753.4	77270	52505.6	50427	49160.8	62408.5	55485.7	42708	73936.4	70524.9	84870.2	63103.9	67724.4	71709.1	65554.1	63758.4	75321.2	74551.9	63207.3	47091	40863.7	56847.3	44144.9	43055.7	40648.6	51416.2	37475.3	21445.8	34736.2	31908.5	44543.1	32616.9	27351.2	20700	26682.6	50167.9	59809.2	63974.8	49830.8	19297.2	105962	13122.1	13083.5	6483.68	100613
ATWSGAVLAGR-P04217	1.72516e+06	1.65755e+06	1.56639e+06	1.61896e+06	1.23554e+06	1.69104e+06	1.25618e+06	1.63692e+06	1.69187e+06	1.87641e+06	1.78322e+06	3.13963e+06	1.96836e+06	2.15651e+06	1.88762e+06	2.0347e+06	1.66047e+06	1.5856e+06	1.75404e+06	2.05481e+06	2.6641e+06	2.88799e+06	2.68654e+06	2.27462e+06	1.79406e+06	2.11438e+06	2.07637e+06	1.69892e+06	1.4547e+06	1.37065e+06	1.91045e+06	1.91883e+06	2.04699e+06	2.8288e+06	1.93466e+06	2.49588e+06	1.69584e+06	1.79315e+06	1.31378e+06	2.38806e+06	1.58596e+06	3.49101e+06	2.14005e+06	1.30548e+06	1.71091e+06	1.36915e+06	962156	1.30383e+06	2.14946e+06	1.41029e+06	2.00819e+06	1.83305e+06	2.17231e+06	1.80041e+06	2.21377e+06	2.02705e+06	2.00399e+06	1.37179e+06	1.73329e+06	1.11933e+06	1.62073e+06	1.40673e+06	1.51505e+06	1.63875e+06	1.61521e+06	1.67761e+06	1.44949e+06	1.39663e+06	1.73104e+06	1.4642e+06	2.10073e+06	2.50905e+06	2.15433e+06	2.2461e+06	1.83377e+06	1.7855e+06	1.96383e+06	1.51772e+06	1.3951e+06	1.86929e+06	1.89872e+06	2.06533e+06	1.6769e+06	2.04584e+06	2.09433e+06	1.72712e+06	1.98336e+06	2.39105e+06	3.34873e+06	2.21283e+06	2.09351e+06	1.75034e+06	2.1509e+06	2.16971e+06	1.76243e+06	1.64075e+06	1.56581e+06	1.47511e+06	1.35815e+06	1.22489e+06	2.8543e+06	2.83334e+06	2.72846e+06	2.57503e+06	2.74643e+06	2.53439e+06	2.32763e+06	2.5234e+06	2.86794e+06	2.90369e+06	2.36173e+06	2.49878e+06	2.94857e+06	1.88481e+06	1.35195e+06	1.21902e+06	1.23658e+06	2.83952e+06	2.51717e+06	1.44252e+06	1.97694e+06	1.9342e+06	1.60959e+06	1.70873e+06	2.23819e+06	2.02299e+06	1.63972e+06	2.60618e+06	1.79043e+06	2.87327e+06	1.49975e+06	2.68667e+06	2.08491e+06	1.70309e+06	2.06408e+06	1.93586e+06	1.79662e+06	1.71812e+06	2.95425e+06	1.89033e+06	2.587e+06	1.73079e+06	1.99496e+06	2.8872e+06	1.68069e+06	3.03299e+06	2.88535e+06	1.90015e+06	3.33943e+06	2.61162e+06	3.90035e+06	2.17032e+06	1.18713e+06	1.88843e+06	1.77991e+06	1.89904e+06	1.67718e+06	1.96443e+06	1.7101e+06	1.57414e+06	1.56954e+06	1.89518e+06	1.06589e+06	1.82761e+06	2.03145e+06	2.20436e+06	2.52853e+06	1.98788e+06	2.88643e+06	1.90331e+06	1.81831e+06	1.74333e+06	1.50645e+06	1.43319e+06	1.4876e+06	1.44155e+06	997545	1.43207e+06	1.08438e+06	1.30151e+06	1.48948e+06	1.5409e+06	1.66561e+06	1.92493e+06	2.30882e+06	1.84093e+06	1.83181e+06	1.54825e+06	1.67597e+06	1.94117e+06	1.51125e+06	2.09214e+06	1.54861e+06	2.18837e+06	1.58345e+06	1.36539e+06	2.44841e+06	2.28649e+06	2.20145e+06	2.48834e+06	2.90905e+06	3.44865e+06	3.23728e+06	2.44931e+06	1.53762e+06	1.56189e+06	2.03452e+06	1.52737e+06	1.57803e+06	1.34877e+06	1.25998e+06	2.34583e+06	1.37338e+06	1.40807e+06	1.36936e+06	3.36341e+06	1.94677e+06	2.26721e+06	1.87998e+06	2.05945e+06	3.23279e+06	1.96755e+06	2.52983e+06	2.45707e+06	2.28391e+06	2.1952e+06	3.6387e+06	1.39831e+06	1.1972e+06	1.29796e+06	515433	1.5335e+06	983008	607985	874719	1.79094e+06	1.45379e+06	1.48763e+06	1.91208e+06	1.59545e+06	1.77103e+06	1.82925e+06	1.5431e+06	1.89544e+06	1.82972e+06	1.59418e+06	1.73388e+06	2.25188e+06	2.73676e+06	2.39163e+06	1.9991e+06	2.38453e+06	2.08768e+06	1.84201e+06	1.81464e+06	1.89355e+06	1.61904e+06	1.98911e+06	2.03948e+06	1.87534e+06	2.07089e+06	3.22924e+06	1.34138e+06	1.46745e+06	1.62695e+06	1.34411e+06	1.37576e+06	3.47304e+06	2.74866e+06	2.79816e+06	2.1579e+06	2.08994e+06	2.00385e+06	2.91403e+06	2.38691e+06	2.37458e+06	2770000	1.43081e+06	1.15177e+06	1.67656e+06	1.64998e+06	2.07128e+06	1.98006e+06	1.96395e+06	2.29292e+06	2.51062e+06	2.02645e+06	1.33741e+06
ALIYSTSNK-P04211	23078.3	84841.6	22951.7	1696.59	40875	48111.2	53019.4	28188.1	86128	43281.5	21319.4	37139.5	46565	7912.98	48856	40693.9	32883.9	128302	60489.7	22615.9	56686	17327.9	1867.16	2256.76	66323.6	36078.7	44140.9	36950	41562.8	36671.8	37488.1	52945.5	113242	32159	26440.4	29655.4	13989.3	39418.4	25150.1	26356	29580.1	18934.3	24633.6	76110.9	35612.6	37216.3	30323.5	36938.8	28379.6	29931.2	17124.1	129.624	18081.7	18904.3	17295.1	2907.15	2680.14	1098.66	15082.7	9559.24	38438.5	13282.8	23811.6	28862.2	0	39058	17554.7	20593.8	28524.4	8593.82	13422.4	280.085	3709.74	18517.4	24824	838.21	2067.61	2010.99	70459.5	1682.12	18334.5	15204.7	13778.3	55901	59288.1	18422.6	30055.5	34407.8	22676.4	8731.83	8860.06	1874.81	14456	17238.8	24108.7	26252	41472.8	35851.8	44671.3	24912.9	29343.3	817.139	11813.9	29655.6	20524.4	19968	39319.9	20959.3	23877.3	11479.1	24409	14722.5	33642.3	1679.98	2677.24	9525.42	1152.73	0	13854.3	11007.3	859.484	31548.2	8586.91	9764.18	5988.66	26540.2	1471.64	10442.3	1399.8	1706.29	20133.2	2562.78	58576.1	1419.48	55369.7	969.262	55757.3	64357.7	38382	17424.5	39650	32993.2	46323.7	34424.3	28498.6	18405.3	42879.5	744.569	80195.2	20750.3	31425.6	219.844	31132.2	40916	51635.1	31757.1	18251.6	22099.8	17277.5	19183.7	14014.5	44942.9	27670.6	22319.5	23336.5	17910.4	37593.4	44114.6	34181.4	2467.25	1772.02	13312.1	18587.4	13146.8	20049.5	9219.23	10149.8	22031.9	13902.3	15160.9	1165.23	1558.28	1314.21	1311.92	3361.69	15062.1	1270.56	630.589	613.142	1198.47	260.625	53137.4	39307.2	37331.1	21750.7	36207.3	17836.1	31320.2	24967.6	1593.69	1122.73	2354	189.249	13926.1	82115.9	103482	24178.4	25674.2	48059.8	43328.4	27327	28651.3	39980.8	36829	22455.1	32968.1	43019.2	52346	36887.6	26306.8	15674.1	21643.1	72281	12069.5	31172.3	2380.19	902.67	4381.16	905.675	13824.7	10650.6	16052.4	2358.76	3909.45	13192.5	2926.79	237.171	11449.9	1543.31	836.9	965.017	1309.28	21197.7	38172	15339.4	58648.3	72245	22043.1	11931.8	38425.5	42102.3	46730.3	50174.4	31847.8	51987.1	31559.2	21126.8	16570.1	31483.2	11893.8	20536.3	16222.7	42810	72297.4	33480.6	30308.4	46924	487.803	2028.14	754.902	21445.8	16719.5	11882.7	33025.7	38740.4	21010.7	20200	37252.5	49331.8	24113.6	16652.6	34071.1	35741.7	2703.58	16920.6	728.711	21795.7	7269.88
FSGSLLGGK-P04211	324467	357434	274474	143757	151423	188396	272797	1995.04	398930	633388	327584	467115	511187	252172	334343	513098	325583	410935	619650	325669	728186	447.161	1867.16	2256.76	561501	174520	275881	275659	358581	477459	356858	362446	259160	537472	478828	462946	196040	564224	474862	668365	379361	276618	270970	606535	203500	385821	208167	416933	179681	642641	314461	523162	334009	301569	433069	445115	440099	412495	228065	388906	391556	258525	311383	538503	93992.4	268230	227809	258358	346767	193313	168616	204649	153161	190318	266257	197117	348134	211073	324114	412484	550648	342281	241388	422157	331089	267703	353953	285760	413977	229785	1761.77	1874.81	411838	261554	307594	218220	643252	328282	244971	323522	621544	605802	355825	350253	499083	351999	515499	328179	597599	198102	440681	310659	765070	399308	159298	218747	242333	105393	287393	171434	144595	298581	86599.9	66895.8	158891	126576	194653	115869	189054	296596	210784	486847	297845	236031	321079	172979	465791	446290	407082	383638	789100	373201	360107	323620	217759	299411	674585	458371	206.308	1338.7	636.371	219.844	552511	349709	607990	277675	333791	291390	194129	396225	162859	191323	358572	399486	354245	395407	555206	495608	600074	706334	816185	219797	466362	498860	133365	185390	106382	286028	202417	157207	176888	151410	102690	143136	178941	234300	142328	483227	334217	221848	204209	164178	584872	948.179	385298	532958	283756	283430	201352	1593.69	1122.73	2354	189.249	220438	1.23379e+06	1.17827e+06	440814	328696	378424	424549	278772	345606	303671	316901	286704	619401	557069	375090	511299	509601	386256	316214	451033	200882	331785	465998	738570	151681	117349	150077	117499	131827	99995.6	136902	161751	130408	144690	242419	237609	226159	163850	146116	556154	123.807	716.839	703487	625641	233118	420746	349177	530064	340875	473675	547439	766728	327533	310807	223126	364334	322805	524624	609117	577936	368932	252848	349206	561742	518620	582070	839447	697986	439607	239952	799277	539866	289674	381000	568455	589473	326577	444959	450279	448030	122709	319996	300567	279923	95704.7
DSPVLIDFFEDTER-P04196	527831	987854	556046	438580	550419	1.21707e+06	745791	1.16377e+06	1.072e+06	1.5518e+06	882364	761934	1.49831e+06	763472	1.23374e+06	1.25974e+06	1.03861e+06	1.22223e+06	1.51798e+06	903343	927993	534081	1.03001e+06	365306	610412	1.22668e+06	1.84404e+06	559138	507311	383057	463194	568543	503296	357322	340178	245562	626186	596686	444963	704768	1.18822e+06	211531	794435	685502	1.37363e+06	1.22063e+06	468785	588826	863142	846878	1.19557e+06	1.12163e+06	961844	775677	1.21481e+06	984268	1.16882e+06	304575	1.07799e+06	616040	747255	433253	264283	724461	1.41901e+06	249407	415416	492378	216450	342604	103363	203948	255180	308624	312302	805308	630807	581289	656280	410100	670975	59142.4	529771	665709	1.15804e+06	522453	750625	867486	576140	494038	296179	327445	328470	347747	179569	454487	843563	544257	911438	769879	924313	981493	1.06747e+06	760306	1.20636e+06	463359	959985	544667	493553	625514	647827	1.06029e+06	794946	1.86413e+06	698982	771579	663586	262757	576768	240869	315960	330505	681472	693182	320605	220859	325099	521237	223661	209471	199126	355218	704899	374395	1.88388e+06	883721	713602	758502	16283.3	692264	877500	1.00332e+06	1.15809e+06	1.19613e+06	1.78299e+06	855459	793472	741727	704450	1.50788e+06	1.82016e+06	586644	434483	382931	159840	242566	198959	564773	746514	528897	706405	610068	690947	834554	802507	1.46039e+06	333123	276397	527913	171606	851416	438286	338868	540202	234508	125717	177535	154610	361459	190794	236113	187253	265122	154526	244581	227606	250062	451974	378129	669541	609578	822081	262837	401202	957031	813818	1.51769e+06	963424	1.51685e+06	473376	1.30233e+06	418894	1.27777e+06	346402	700038	272405	171018	379390	575204	819396	436498	465584	1.01936e+06	392272	551354	697658	997173	1.22863e+06	294816	264572	912459	816534	777743	471493	1.16047e+06	880005	372534	1.07178e+06	590301	780806	205685	316864	187280	224659	92921	236821	180518	266404	248197	639412	620462	787813	512847	439636	715378	889231	706556	678737	725115	1.1703e+06	1.65077e+06	548921	291222	404554	402165	443535	469258	371877	762329	411192	702375	687169	1.08095e+06	752753	648687	905958	206869	624524	1.08491e+06	769493	747272	645718	990440	967181	1.10473e+06	1.59134e+06	1160000	1.66283e+06	240388	852519	794434	995116	557101	535900	568625	272784	155273	478524
ADLFYDVEALDLESPK-P04196	262773	365290	385683	270728	355333	483494	461994	465104	679204	897300	665736	368842	377514	546083	227008	631641	553491	171774	411461	242959	213128	110772	570768	200135	162776	427910	307825	316714	211889	199698	266742	394426	356814	366255	180568	367673	401596	375634	228637	298507	237310	147924	343331	181456	531362	240711	211445	173905	159362	140149	692747	646026	567563	481610	713942	219423	223120	28299.1	95331.2	43629.4	78024.4	29953.3	13632.8	43196.4	87376.5	268230	681193	234020	304819	819188	303026	102675	442525	330914	118915	297942	297550	246252	388534	201235	483347	265442	273430	431435	646779	280657	295978	153086	123534	358464	178973	360190	111380	552829	297618	413469	286360	250531	207145	313142	490833	591714	586478	449105	735335	455679	625963	319906	338817	472188	336448	703709	441637	314481	99478.9	78351.1	53902.2	10045.7	525236	331027	645084	394352	604737	926106	748079	760942	335258	795942	256552	493090	266237	172019	377270	199813	794506	447805	461202	384997	32334	317198	440700	374553	503812	501294	767271	260526	223080	366697	380257	730167	612912	615581	263426	430142	173762	212246	644562	258650	370610	127473	349795	113350	279981	145077	275337	830768	184623	190618	369666	158570	262275	19395.8	8186.51	23206.6	492287	375474	404599	440638	475457	154408	482065	192948	231534	119216	155253	134444	134091	232718	129052	444695	452104	285941	101110	204248	447443	311315	439416	130997	242964	420433	486411	354615	432727	162879	11188.3	361057	153326	160096	202457	134877	139936	105473	103767	200418	276679	382963	501560	693500	207938	201435	541598	456753	393209	265630	712951	219520	100281	101121	47650.8	26838.1	427492	343767	263124	303992	450265	225693	271466	190737	118960	314566	359426	278316	341898	308009	293488	334924	407462	253733	469342	532535	419508	227250	123682	258226	416878	247356	459101	403011	613823	292062	217443	362715	290752	211763	298187	144624	252280	355091	614407	479684	428915	407898	542445	591132	454887	788211	427000	801767	16910.8	58290.3	54426.3	86603.6	909485	383656	462728	210144	200253	444782
GFEPTLEALFGK-P04114	170688	114104	123040	107208	117748	231267	130238	184028	84082.2	49351.5	197079	76831.5	208588	132695	82290.4	180469	208373	211414	162945	144742	103308	30383.3	194192	65104	140277	187945	281689	336265	117150	130711	123639	124546	204699	140696	80772.1	193229	60144.3	64306.1	216326	80232.9	114477	161237	78519.7	83839.6	158467	278269	107525	114291	194795	111098	108504	186872	183328	137131	172951	2907.15	2680.14	121350	196136	132195	72143.8	158859	93153.2	102470	48365	68939.8	97600.5	55790.4	73548.2	103356	29559	25756.3	43192.5	50237.2	153348	263398	44335	73708.2	181182	112062	112781	123640	252068	140564	140751	120035	154092	64733.4	158208	142696	123535	172653	115548	145638	169593	70224	87036.5	82718.4	141939	211068	77626.3	144172	175803	109103	196385	60159.9	195942	62326.5	80302.3	104343	126267	171538	70402.1	1679.98	112188	28039.3	156724	77520.6	105444	29065.8	53757	107790	62300.7	82734.6	35690	16313.9	74975.9	66211.1	32605.3	102140	50726.8	100795	115498	93598.7	167092	181103	93846.6	188859	8490.57	133523	89700	114935	136604	97879.3	104495	112117	150947	413923	162584	106638	179787	154948	242900	149151	91286.6	106602	54754.9	147005	105359	139665	131741	67324	171918	182761	186356	139150	133784	116141	151917	2467.25	1772.02	62145.1	41939.1	82132.7	232717	1792.13	74641.5	88514.2	127901	23791	131633	34167.9	46251.7	48597.8	26998.1	41560.4	63256.8	120687	94654.2	131160	154426	220889	149652	90753.2	164311	61078.7	194576	192923	220145	137341	157848	267587	231060	130513	23813.6	112830	134455	112509	114662	83686.8	198075	98847	122842	121793	195480	155350	151459	138200	138720	204442	121335	131685	199496	121028	131942	2380.19	902.67	4381.16	37931	67602.3	52031.8	12704.4	2358.76	3909.45	77147.4	48337.9	11540.8	150191	16349.2	133434	115057	149034	139039	157163	160731	125194	110679	239461	87857.8	282212	110405	73296.2	192979	187644	95800.2	101501	201923	166220	139595	97610.1	141856	154575	106668	91653.9	103581	98172.9	154059	200907	132744	138076	29704.4	149899	126485	154027	98350.6	91750.7	67500	43182	68144.8	127403	51561.8	94558.5	114776	29748.5	118560	119722	39476.3	8772.93
TEVIPPLIENR-P04114	3.03903e+06	4.89017e+06	6.19932e+06	2.5286e+06	4.20362e+06	3.16772e+06	4.83994e+06	5.31547e+06	4.21434e+06	2.10338e+06	5.12511e+06	3.77776e+06	3.39322e+06	2.05216e+06	3.18305e+06	3.83938e+06	4.24886e+06	4.33398e+06	4.08182e+06	5.44073e+06	3.71493e+06	870354	4.85481e+06	1.74414e+06	3.44335e+06	3.96027e+06	4.71901e+06	3.9296e+06	2.70973e+06	2.85023e+06	3.60462e+06	3.00262e+06	4.73248e+06	3.87099e+06	2.85362e+06	4.68313e+06	3.76853e+06	2.2569e+06	4.59033e+06	2.57735e+06	3.42595e+06	4.275e+06	3.41792e+06	2.57063e+06	4.14538e+06	4.47279e+06	3.27822e+06	3.71217e+06	3.34174e+06	3.22201e+06	2.87996e+06	4.24079e+06	3.25219e+06	2.22051e+06	2.91941e+06	6.4364e+06	6.4275e+06	2.33827e+06	3.96833e+06	3.85638e+06	2.3522e+06	3.76199e+06	2.43611e+06	2.4407e+06	2.30418e+06	2.54112e+06	2.50143e+06	2.17171e+06	1.443e+06	4.30648e+06	2.10073e+06	1.77666e+06	4.47824e+06	3.42916e+06	4.10396e+06	4.96571e+06	1.69604e+06	4.38899e+06	4.44902e+06	2.78963e+06	4.7315e+06	4.21448e+06	6.87848e+06	5.19577e+06	2.78731e+06	3.08003e+06	3.44799e+06	3.99481e+06	3.73106e+06	3.97528e+06	4.78443e+06	4.82238e+06	3.13464e+06	3.34373e+06	4.50584e+06	3.08461e+06	2.05954e+06	1.54854e+06	3.29631e+06	2.87191e+06	2.86764e+06	3.63168e+06	3.10819e+06	4.17375e+06	4.07535e+06	3.27679e+06	3.37967e+06	3.08875e+06	2.8546e+06	2.82228e+06	4.55194e+06	3.21464e+06	3.01352e+06	3.99308e+06	2.47602e+06	2.06815e+06	3.87281e+06	2.96146e+06	3.84512e+06	2.87967e+06	4.10309e+06	2.61024e+06	3.67227e+06	4.47214e+06	3.24638e+06	1.22864e+06	3.31194e+06	3.71557e+06	1.95632e+06	3.72598e+06	2.10154e+06	4.12918e+06	6.86698e+06	4.47646e+06	4.94723e+06	7.33132e+06	3.14352e+06	5.05668e+06	1.0305e+07	4.73654e+06	3.51e+06	3.52919e+06	4.07445e+06	3.42657e+06	2.38219e+06	3.70699e+06	3.74027e+06	5.22265e+06	5.14322e+06	8.08277e+06	5.83195e+06	3.91973e+06	5.30274e+06	3.74189e+06	2.67868e+06	3.98958e+06	2.20335e+06	2.06265e+06	3.07077e+06	3.44232e+06	2.88468e+06	3.19473e+06	2.88167e+06	4.14042e+06	4.14685e+06	3.29276e+06	3.9734e+06	3.81237e+06	3.93719e+06	4.40866e+06	3.60139e+06	3.59787e+06	1.51316e+06	3.96883e+06	2.7031e+06	942037	4.04599e+06	3.51738e+06	3.94824e+06	2.76628e+06	3.93522e+06	2.82387e+06	3.88184e+06	3.5651e+06	2.8054e+06	2.78929e+06	5.2714e+06	5.19289e+06	4.92787e+06	2.64818e+06	4.97822e+06	4.59889e+06	3.78865e+06	4.65566e+06	2.61008e+06	2.11491e+06	3.25914e+06	6.54985e+06	4.49686e+06	2.99286e+06	5.74279e+06	4.87506e+06	4.32727e+06	3.534e+06	985391	3.06254e+06	2.88961e+06	3.00895e+06	2.08133e+06	2.79538e+06	3.09951e+06	3.52769e+06	2.13638e+06	2.74076e+06	2.82694e+06	3.64647e+06	2.55736e+06	3.83426e+06	4.05906e+06	2.84114e+06	3.13483e+06	3.19024e+06	4.79946e+06	3.05474e+06	2.85489e+06	4.42891e+06	4.1152e+06	4.0027e+06	2.12888e+06	4.29274e+06	1.94448e+06	831020	2.59734e+06	308205	2.6471e+06	3.32454e+06	1.79485e+06	7.76653e+06	2.4446e+06	4.42038e+06	3.87538e+06	3.16472e+06	2.94032e+06	3.36967e+06	3.89789e+06	1.87207e+06	2.62972e+06	3.90115e+06	2.54493e+06	5.16591e+06	2.89264e+06	2.78462e+06	2.71924e+06	4.1144e+06	2.48492e+06	4.21358e+06	3.65655e+06	3.99552e+06	2.89091e+06	4.38093e+06	3.86565e+06	4.42298e+06	2.94319e+06	2.68013e+06	2.61567e+06	2.61904e+06	3.83465e+06	4.08043e+06	2.97502e+06	3.16458e+06	1.17752e+06	3.50244e+06	3.63757e+06	3.30257e+06	3.53662e+06	3.55565e+06	4630000	2.99051e+06	1.23748e+06	3.91133e+06	1.87723e+06	2.20636e+06	2.86941e+06	1.99136e+06	3.89059e+06	3.88969e+06	2.04559e+06	524535
IYSGILNLSDITK-P03952	146010	150240	141496	130220	118677	165293	172038	190471	169801	87882.6	152168	165915	109288	138260	182593	138006	124373	249732	144421	129234	121808	447.161	246021	65907.8	92735.6	136596	156816	146432	124892	121997	119854	115130	172022	135336	102053	147606	148267	125366	97962.2	98871.4	130520	118339	124554	95264.7	116071	112844	100641	113742	96893.6	115851	143531	196979	105853	110725	103632	2907.15	2680.14	79381.3	156605	124842	147730	86472.2	108592	132882	119544	89409.9	93357	92859.2	74107.5	127089	77894.4	73589.5	89564.9	135623	120116	149619	74090	145071	207352	80827.8	148267	133187	180934	127111	124428	74985.7	100694	148712	100198	159701	124041	121750	113381	160499	124368	112063	110171	63280.6	75472.8	66261.5	107236	158103	137829	89088.8	123737	85247.8	99154.6	104797	110449	80326.3	153051	126154	113397	1679.98	82387.8	74970.4	155139	69971.8	104849	64590.7	126603	87696.4	128621	95778.4	141349	38975.1	90214.9	132070	65496.7	109370	82549.1	122253	138994	149554	211322	150589	78473.2	146529	12701	174888	148200	118721	151651	94706.6	121448	151649	114613	177514	187447	242483	252965	179150	152582	122398	128118	86494.1	167718	113118	143832	121198	77454.7	113350	134096	137475	95528.6	136257	115857	112193	130396	2467.25	1772.02	82751.1	56366.1	97842.7	129785	12672.2	84407.6	122915	99540.1	43243.6	98380.6	63981	88924.5	73276.4	68208.7	70847.9	81377.2	93760.5	78553.2	83442.7	121916	93884	56119.3	98262.3	106143	38576	110746	119088	135577	138587	255130	218836	157986	95348	1062.52	72856.1	84329.5	89451	80793.5	90151.1	77579.4	54258.4	77367.3	90787.7	78993.9	58776.5	125886	96189.9	96562.8	117404	86907.5	95004.6	52765.1	68067.6	99998.4	2380.19	902.67	4381.16	113082	77066.6	13435.5	11209.8	44913.3	11654.2	61947.3	58075.1	43407	56250.3	45155	204776	172685	134893	165023	126362	156145	142891	86982.9	134637	119957	141425	152961	127068	168242	121194	101195	84783.4	106446	167604	157218	113366	122527	146617	101852	115974	121890	118269	128326	144373	137918	92272.6	127875	162871	107085	124887	107473	140485	134000	117429	92601.7	87530.4	108280	108217	89773.9	68814.4	95308.1	111134	106945	8956.98
NFPSPVDAAFR-P02790	1.23389e+07	2.53346e+07	2.69742e+07	1.54315e+07	2.53146e+07	2.83427e+07	2.85997e+07	2.81881e+07	2.74136e+07	2.92942e+07	1.97343e+07	2.11861e+07	1.51299e+07	1.7026e+07	2.01099e+07	2.05239e+07	1.98605e+07	1.77059e+07	2.08189e+07	2.14528e+07	1.86487e+07	3.55262e+07	3.44429e+07	2.63229e+07	2.24992e+07	1.86267e+07	2.03281e+07	2.17008e+07	1.53619e+07	1.40515e+07	1.72661e+07	2.45184e+07	2.23478e+07	1.74195e+07	1.93466e+07	1.7176e+07	2.0175e+07	1.80861e+07	1.74468e+07	1.76192e+07	1.9553e+07	2.01177e+07	1.66277e+07	1.5743e+07	1.77686e+07	1.91203e+07	1.80302e+07	1.73905e+07	1.81361e+07	1.77827e+07	1.80581e+07	2.47709e+07	1.60726e+07	1.90544e+07	1.8402e+07	2.57038e+07	2.74294e+07	1.626e+07	1.79411e+07	1.6504e+07	1.89324e+07	1.47805e+07	1.98866e+07	1.35013e+07	2.24715e+07	1.10351e+07	9.73771e+06	1.34234e+07	7.6904e+06	1.71111e+07	1.75123e+07	2.23572e+07	1.96619e+07	1.78316e+07	2.78269e+07	2.65557e+07	2.46967e+07	2.44577e+07	2.71772e+07	2.95653e+07	2.32496e+07	2.09094e+07	2.75566e+07	2.94582e+07	1.92494e+07	1.71273e+07	1.99862e+07	2.25984e+07	1.85894e+07	2.245e+07	2.78459e+07	3.24469e+07	1.93414e+07	1.87249e+07	1.9287e+07	2.00171e+07	1.62224e+07	1.87034e+07	1.98139e+07	1.67643e+07	1.84062e+07	2.14457e+07	1.77209e+07	1.80618e+07	1.97861e+07	1.8816e+07	1.64381e+07	1.61332e+07	1.97421e+07	1.92675e+07	1.84716e+07	2.20162e+07	1.74057e+07	1.97171e+07	1.53163e+07	3.10222e+07	2.33274e+07	1.80881e+07	8.46323e+06	1.18954e+07	1.13438e+07	1.06287e+07	2.0097e+07	1.95656e+07	2.29868e+07	2.28283e+07	1.97701e+07	2.27161e+07	2.24519e+07	2.00202e+07	6.52201e+06	2.57848e+07	3.17701e+07	2.50275e+07	2.40809e+07	2.65513e+07	2.66167e+07	3.14127e+07	2.95425e+07	2.67904e+07	1.833e+07	2.13644e+07	1.69065e+07	2.3637e+07	1.81222e+07	2.15161e+07	2.16401e+07	2.83356e+07	3.24193e+07	3.9395e+07	636.371	2.657e+07	1.98425e+07	1.9234e+07	1.9209e+07	2.15437e+07	1.90738e+07	1.63211e+07	2.04718e+07	1.77494e+07	2.14647e+07	1.87713e+07	1.5751e+07	1.92465e+07	1.91393e+07	1.97015e+07	1.81947e+07	1.90618e+07	2.0762e+07	2.14745e+07	1.86724e+07	1.35411e+07	1.6373e+07	1.96237e+07	1.31933e+07	1.83379e+07	8.89419e+06	1.06488e+07	1.0093e+07	1.08692e+07	2.00696e+07	1.50741e+07	2.03453e+07	2.01985e+07	1.66669e+07	1.69868e+07	1.87464e+07	2.40412e+07	1.37102e+07	1.83124e+07	2.99709e+07	2.40667e+07	1.78066e+07	2.5531e+07	2.09552e+07	9.74552e+06	2.20519e+07	2.13168e+07	2.1209e+07	2.40114e+07	1122.73	2354	189.249	2.25686e+07	2.60718e+07	1.29594e+07	1.76915e+07	1.89695e+07	1.54208e+07	1.78206e+07	1.62311e+07	1.75489e+07	1.77014e+07	1.7815e+07	2.08512e+07	1.45526e+07	1.95668e+07	16287259	1.45272e+07	1.96925e+07	1.84731e+07	1.50377e+07	1.79257e+07	1.55891e+07	2.00614e+07	2.07966e+07	1.92764e+07	3.1337e+07	2.21422e+07	2.2782e+07	1.05041e+07	1.68595e+07	9.53348e+06	1.13032e+07	7.60002e+06	1.93004e+07	1.77762e+07	1.73605e+07	1.5197e+07	2.54943e+07	2.91155e+07	2.6036e+07	2.30211e+07	2.32981e+07	2.47631e+07	1.69656e+07	1.84947e+07	1.76028e+07	1.94387e+07	2.04085e+07	1.68106e+07	1.85641e+07	2.33329e+07	2.06581e+07	2.1743e+07	1.92767e+07	1.89938e+07	2.00641e+07	1.70682e+07	1.47952e+07	1.9846e+07	2.15793e+07	1.77127e+07	1.63455e+07	1.71762e+07	1.8778e+07	1.7155e+07	2.3517e+07	2.65165e+07	2.11527e+07	1.75829e+07	1.91698e+07	1.73582e+07	1.49865e+07	1.89953e+07	1.98918e+07	22000000	1.84329e+07	1.11833e+07	1.93668e+07	2.00518e+07	2.1013e+07	1.14273e+07	2.31411e+07	1.20631e+07	8.46135e+06	9.54609e+06	2.78832e+07
GGYTLVSGYPK-P02790	4.79846e+06	5.22404e+06	5.30018e+06	6.74114e+06	4.66811e+06	5.14456e+06	5.80793e+06	5.93964e+06	6.77158e+06	3.56281e+06	5.36287e+06	8.21919e+06	4.80339e+06	5.66952e+06	6.45245e+06	6.40487e+06	5.45351e+06	5.86673e+06	6.72108e+06	8.6845e+06	7.35586e+06	814967	9.11916e+06	3.09445e+06	6.43671e+06	5.89006e+06	6.1565e+06	5.96283e+06	4.33965e+06	4.95614e+06	5.17264e+06	6.27174e+06	6.42265e+06	6.95289e+06	4.94951e+06	6.65568e+06	4.85341e+06	4.15826e+06	3.72854e+06	6.55259e+06	4.4788e+06	6.28677e+06	5.95826e+06	5.24208e+06	4.55992e+06	4.26793e+06	4.47476e+06	5.12023e+06	6.09573e+06	5.12352e+06	4.06308e+06	6.28191e+06	3.70423e+06	3.82587e+06	3.62505e+06	2907.15	2680.14	4.82043e+06	5.41274e+06	5.34337e+06	6.02394e+06	6.15112e+06	7.06499e+06	6.12111e+06	7.61978e+06	5.57636e+06	5.18154e+06	4.88634e+06	4.53034e+06	6.16305e+06	7.21313e+06	9.32134e+06	9.00948e+06	8.02423e+06	5.88569e+06	5.16002e+06	6.12954e+06	4.9753e+06	7.36805e+06	6.05613e+06	6.81172e+06	4.35419e+06	5.72494e+06	6.12359e+06	5.14343e+06	5.64192e+06	7.59779e+06	8.51448e+06	7.35666e+06	6.47993e+06	6.27798e+06	6.78705e+06	5.76907e+06	5.75121e+06	4.67211e+06	5.28321e+06	7.22248e+06	4.12512e+06	5.33173e+06	3.56393e+06	4.84164e+06	5.36925e+06	3.89579e+06	5.12566e+06	3.42566e+06	5.08159e+06	3.66898e+06	4.12292e+06	4.7221e+06	4.1113e+06	4.6311e+06	6.0646e+06	4.72811e+06	1679.98	6.37629e+06	9.62485e+06	8.49299e+06	7.54882e+06	4.53883e+06	6.91658e+06	6.93356e+06	6.1594e+06	7.89265e+06	7.09953e+06	8.28734e+06	7.8507e+06	7.80237e+06	1.00725e+07	8.69475e+06	8.69396e+06	3.62334e+06	8.94355e+06	6.94971e+06	5.33105e+06	6.70006e+06	6.14246e+06	7.25074e+06	7.22109e+06	9.79324e+06	6.45113e+06	7.423e+06	6.17946e+06	5.27481e+06	6.23445e+06	5.08591e+06	8.52866e+06	8.41561e+06	5.94493e+06	7.337e+06	6.96205e+06	636.371	6.8661e+06	6.05539e+06	5.56038e+06	5.60408e+06	6.09608e+06	5.04797e+06	5.33669e+06	5.22383e+06	4.58975e+06	4.31566e+06	4.72893e+06	6.07444e+06	6.19446e+06	5.79216e+06	4.1194e+06	4.89651e+06	5.41901e+06	4.77274e+06	2467.25	1772.02	5.7566e+06	7.11287e+06	7.5518e+06	5.94325e+06	3.55359e+06	3.76695e+06	6.20372e+06	6.06138e+06	7.04399e+06	6.68988e+06	5.96263e+06	7.70862e+06	8.46665e+06	6.90648e+06	7.64265e+06	7.70942e+06	4.6159e+06	2.63471e+06	4.44695e+06	5.68939e+06	4.50357e+06	4.28591e+06	4.84875e+06	5.44389e+06	4.50053e+06	6.9885e+06	6.00205e+06	8.14803e+06	5.16977e+06	1122.73	1.05446e+07	189.249	7.01551e+06	1.21532e+06	3.69116e+06	6.39843e+06	4.85684e+06	3.7464e+06	5.25881e+06	3.57635e+06	4.36933e+06	4.66951e+06	3.59725e+06	4.55117e+06	3.0304e+06	4.48034e+06	3.23411e+06	3.233e+06	4.94568e+06	3.87655e+06	3.10592e+06	4.40914e+06	2.88872e+06	4.1203e+06	2380.19	902.67	4381.16	6.44827e+06	7.30104e+06	2.15456e+06	2.74416e+06	5.76246e+06	3.55243e+06	4.9902e+06	7.96359e+06	5.6498e+06	6.05333e+06	7.03795e+06	5.30445e+06	6.44558e+06	5.63365e+06	5.94903e+06	5.97589e+06	6.51177e+06	5.48457e+06	4.9849e+06	5.31254e+06	6.71402e+06	7.07921e+06	4.72515e+06	6.89753e+06	7.15775e+06	5.52603e+06	6.71909e+06	5.16889e+06	4.36755e+06	5.03331e+06	4.51457e+06	3.99664e+06	6.79941e+06	9.22858e+06	4.49505e+06	4.58269e+06	4.88259e+06	4.57921e+06	4.54103e+06	6.16737e+06	7.42139e+06	5.07999e+06	4.18259e+06	5.00143e+06	4.7097e+06	3.66335e+06	4.92378e+06	4.74916e+06	7230000	3.77681e+06	5.12131e+06	6.34168e+06	6.81762e+06	8.25511e+06	5.97374e+06	8.0385e+06	7.02149e+06	4.29382e+06	5.31136e+06	1.6871e+06
DGAGDVAFVK-P02787	8.27163e+06	7.93426e+06	8.3052e+06	8.12185e+06	1.00329e+07	8.24083e+06	8.1399e+06	8.19468e+06	7.87631e+06	1.62042e+07	7.21214e+06	5.24547e+06	7.62373e+06	7.63472e+06	6.24272e+06	9.18268e+06	8.00934e+06	6.54061e+06	1.018e+07	5.55704e+06	5.09138e+06	8.34748e+06	1.08577e+07	1.20161e+07	6.2802e+06	6.3767e+06	6.33074e+06	6.54934e+06	7.19199e+06	9.44026e+06	6.83076e+06	8.52814e+06	7.73723e+06	7.01245e+06	7.60966e+06	6.83013e+06	5.51957e+06	6.72432e+06	8.16059e+06	6.4361e+06	6.20013e+06	6.2276e+06	5.91207e+06	9.19043e+06	7.32978e+06	6.94818e+06	1.05067e+07	5.19337e+06	4.83628e+06	5.44044e+06	1.06325e+07	1.55958e+07	8.94038e+06	1.24378e+07	9.42237e+06	2907.15	2680.14	1.18233e+07	9.95884e+06	9.16707e+06	1.15889e+07	1.01805e+07	1.28478e+07	1.20679e+07	1.43954e+07	122350	111894	175796	122207	128237	254691	179769	190259	272618	3.98385e+06	6.82245e+06	3.77889e+06	4.35548e+06	4.61007e+06	7.48671e+06	7.77026e+06	7.84685e+06	5.87448e+06	1.1389e+07	6.28299e+06	4.18826e+06	4.97365e+06	4.94248e+06	4.70668e+06	4.11315e+06	9.46761e+06	9.31731e+06	6.83618e+06	4.94871e+06	4.57235e+06	7.08803e+06	7.98423e+06	7.55912e+06	5.06154e+06	8.66763e+06	9.57657e+06	1.1396e+07	8.95891e+06	8.54276e+06	9.39103e+06	7.52638e+06	1.03363e+07	9.61096e+06	7.83014e+06	8.4804e+06	1.17295e+07	1.01032e+07	1.02356e+07	1679.98	1.11749e+07	1.15538e+07	1.21167e+07	1.32685e+07	182148	108997	102467	111170	94273.3	101369	154052	142723	215378	147918	189912	157752	103029	6.05853e+06	3.30939e+06	7.4065e+06	3.8169e+06	6.99447e+06	1.0073e+07	5.22906e+06	8.81624e+06	8.44433e+06	6.864e+06	4.98954e+06	6.5597e+06	4.85431e+06	5.14437e+06	4.3421e+06	5.1028e+06	6.38941e+06	8.16577e+06	1.12751e+07	1.16639e+07	5.94536e+06	9.64757e+06	5.40301e+06	5.83318e+06	5.04283e+06	7.81038e+06	6.67905e+06	6.61803e+06	7.01013e+06	5.26964e+06	7.09339e+06	6.63113e+06	7.1487e+06	6.91701e+06	8.91388e+06	1.06492e+07	1.03342e+07	8.38078e+06	2467.25	1772.02	1.24944e+07	1.60711e+07	9.92208e+06	96846.3	89175.1	140563	103975	93423.1	138081	128485	112553	154723	122633	141269	167357	184499	7.78934e+06	7.14786e+06	8.19438e+06	8.3563e+06	1.16998e+07	7.03268e+06	7.31604e+06	6.61221e+06	8.88263e+06	7.75059e+06	5.04934e+06	6.67145e+06	1.44193e+07	1.37764e+07	8.1251e+06	1.46147e+07	7.78529e+06	7.0825e+06	9.39715e+06	6.75226e+06	7.3098e+06	6.0737e+06	8.82293e+06	7.62955e+06	7.8612e+06	5.814e+06	9.71258e+06	7.15757e+06	8.958e+06	1.3897e+07	1.18362e+07	9.78446e+06	1.09587e+07	8.63477e+06	1.00205e+07	9.77239e+06	9.67888e+06	1.054e+07	2380.19	902.67	4381.16	1.11422e+07	1.69006e+07	69620.1	108810	111436	51601.5	174657	115107	226681	163897	205222	5.55117e+06	5.40143e+06	6.86811e+06	8.00041e+06	7.18687e+06	8.59829e+06	6.33285e+06	3.88678e+06	4.78922e+06	4.69342e+06	5.3413e+06	6.64852e+06	4.68904e+06	7.08757e+06	7.05817e+06	5.08427e+06	6.10713e+06	6.92714e+06	5.70788e+06	7.44508e+06	6.57139e+06	7.38616e+06	9.18267e+06	8.45498e+06	5.87313e+06	6.80075e+06	7.84066e+06	8.52705e+06	1.1229e+07	1.4196e+07	1.19921e+07	9.9503e+06	1.18478e+07	9.63637e+06	1.07819e+07	1.00475e+07	9.89615e+06	8840000	1.02863e+07	1.15386e+07	9.77834e+06	1.34252e+07	1.32382e+07	167466	159552	124775	111387	109816	122085
MYLGYEYVTAIR-P02787	2.08619e+07	2.98517e+07	1.9781e+07	1.92759e+07	2.62436e+07	2.06021e+07	2.63997e+07	2.43626e+07	2.37312e+07	3.74755e+07	1.85191e+07	1.87612e+07	2.07119e+07	2.1739e+07	1.87528e+07	2.14086e+07	2.10001e+07	2.04807e+07	2.19664e+07	1.87389e+07	1.62806e+07	3.15701e+07	2.13874e+07	1.55928e+07	1.60233e+07	1.96335e+07	2.13445e+07	1.42326e+07	1.26522e+07	1.68472e+07	1.4833e+07	1.70918e+07	1.71834e+07	1.08834e+07	2.03139e+07	1.47606e+07	1.27521e+07	1.56128e+07	1.30675e+07	1.45322e+07	1.98872e+07	1.37126e+07	1.41028e+07	1.50878e+07	1.83527e+07	1.79253e+07	2.13084e+07	1.58361e+07	1.64064e+07	1.37684e+07	1.85252e+07	2.59599e+07	1.3938e+07	1.86043e+07	1.70184e+07	2.4032e+07	2.16979e+07	1.73392e+07	2.03738e+07	1.63406e+07	2.28049e+07	1.85425e+07	1.73746e+07	1.9758e+07	1.8e+07	1.42115e+07	1.71527e+07	2.13426e+07	1.46537e+07	1.40487e+07	2.26805e+07	8.3051e+06	1.27723e+07	2.0232e+07	2.08201e+07	2.48285e+07	2.08285e+07	1.95997e+07	2.39562e+07	2.20548e+07	1.9599e+07	2.25859e+07	1.87129e+07	2.82984e+07	1.98654e+07	1.65515e+07	1.69348e+07	1.82245e+07	1.77984e+07	1.39479e+07	1.32141e+07	1.11034e+07	1.5123e+07	1.28102e+07	8.51288e+06	1.57184e+07	2.04543e+07	1.34336e+07	1.68238e+07	1.98958e+07	1.72058e+07	2.00369e+07	1.58926e+07	1.42786e+07	1.639e+07	1.22752e+07	1.84107e+07	1.65469e+07	1.50734e+07	1.69608e+07	2.15063e+07	1.71538e+07	1.63665e+07	2.15171e+07	1.4878e+07	1.96077e+07	1.15052e+07	1.70429e+07	2.04148e+07	1.05498e+07	1.29456e+07	1.56614e+07	1.08524e+07	1.46649e+07	1.70586e+07	1.36598e+07	1.91402e+07	1.57075e+07	1.26703e+07	1.73508e+07	1.60372e+07	1.85723e+07	2.16765e+07	2.38066e+07	2.34256e+07	2.43717e+07	2.21652e+07	1.95372e+07	8.16491e+06	1.83675e+07	2.106e+07	1.93362e+07	1.87662e+07	1.9671e+07	1.87068e+07	1.52946e+07	1.49611e+07	1.90293e+07	2.15479e+07	2.59464e+07	3.33572e+07	1.47582e+07	1.27266e+07	1.04388e+07	1.12434e+07	1.16017e+07	1.43382e+07	1.5257e+07	1.64127e+07	1.67813e+07	1.59906e+07	1.87713e+07	1.80105e+07	1.94082e+07	1.94751e+07	1.83237e+07	1.44487e+07	1.21451e+07	1.37992e+07	2.183e+07	2.62275e+07	1.40971e+07	1.33198e+07	1.05009e+07	1.25488e+07	7.47595e+06	1.39866e+07	1.262e+07	9.48133e+06	8.35016e+06	1.14122e+07	9.17842e+06	1.41233e+07	8.01104e+06	9.87456e+06	9.56725e+06	1.29808e+07	2.07235e+07	1.57594e+07	2.49829e+07	2.7939e+07	2.88324e+07	1.72857e+07	2.42438e+07	2.16264e+07	1.86112e+07	2.07547e+07	1.79823e+07	1.7719e+07	1.46996e+07	2.71135e+07	1.36502e+07	3.10665e+07	1.64104e+07	1.40418e+07	1.902e+07	1.34013e+07	1.1627e+07	1.67831e+07	2.06159e+07	1.72949e+07	1.74952e+07	1.81592e+07	1.61191e+07	1.76834e+07	1.30707e+07	2.24017e+07	1.80043e+07	1.4812e+07	1.6686e+07	1.49744e+07	1.60215e+07	1.53236e+07	1.31487e+07	1.75923e+07	2.07966e+07	2.00778e+07	1.54315e+07	1.49827e+07	1.04783e+07	3.59093e+06	9.5358e+06	6.99122e+06	2.82228e+06	7.82946e+06	9.11118e+06	1.76729e+07	1.06504e+07	9.4047e+06	2.11767e+07	2.30916e+07	2.71582e+07	1.95566e+07	1.56637e+07	1.68756e+07	1.74044e+07	1.42467e+07	1.80785e+07	1.67531e+07	1.94519e+07	2.45344e+07	9.53811e+06	1.28068e+07	1.62682e+07	1.03647e+07	1.23507e+07	1.07665e+07	1.27476e+07	1.6296e+07	1.36808e+07	1.54971e+07	1.63758e+07	2.03348e+07	1.28712e+07	1.65311e+07	1.96016e+07	1.66168e+07	2.00907e+07	2.71633e+07	1.89875e+07	1.82489e+07	2.00346e+07	1.91451e+07	1.95656e+07	1.91203e+07	1.97674e+07	24300000	2.11398e+07	2.04016e+07	1.69175e+07	2.15796e+07	2.29642e+07	1.98006e+07	2.27149e+07	1.92228e+07	1.77562e+07	1.3087e+07	1.39263e+07
THLPEVFLSK-P02774	2.09761e+06	1.28637e+06	1.50014e+06	2.1171e+06	1.82776e+06	1.5648e+06	1.62798e+06	2.09397e+06	2.51633e+06	1.33275e+06	1.90474e+06	2.38663e+06	1.0165e+06	1.10956e+06	1.29543e+06	1.42252e+06	1.27791e+06	1.02271e+06	973736	1.20575e+06	1.30837e+06	447.161	1867.16	2256.76	1.06235e+06	924621	946707	871942	1.88866e+06	851439	1.08139e+06	840377	807527	1.3474e+06	828679	1.54315e+06	875518	1.00633e+06	893443	1.87841e+06	1.07291e+06	1.81946e+06	1.78594e+06	1.00473e+06	902562	1.0482e+06	1.86858e+06	987473	984049	952517	1.34658e+06	1.3951e+06	1.1301e+06	1.01873e+06	1.45279e+06	1.67388e+06	1.32644e+06	829786	1.12512e+06	995142	1.18184e+06	877203	1.12255e+06	1.04601e+06	1.31179e+06	1.27056e+06	1.15691e+06	887404	1.06267e+06	1.27089e+06	1.71777e+06	1.9764e+06	1.45477e+06	1.67857e+06	1.31127e+06	1.36665e+06	1.09201e+06	1.6199e+06	1.5944e+06	1.57602e+06	1.66826e+06	1.18285e+06	1.5295e+06	1.62832e+06	1.00713e+06	1.17732e+06	909294	898103	1.3975e+06	1.39479e+06	1761.77	1.07759e+06	893706	909493	1.40662e+06	1.2683e+06	857670	1.01508e+06	920444	790640	1.21908e+06	1.42763e+06	2.01118e+06	1.05076e+06	1.2167e+06	883198	999436	926624	1.69409e+06	1.02579e+06	1.67564e+06	1.22778e+06	875480	1.35516e+06	1.22705e+06	1.71219e+06	896860	1.48944e+06	1.31408e+06	1.22991e+06	1.53153e+06	1.13235e+06	1.18572e+06	1.29878e+06	1.49817e+06	2.4313e+06	1.45888e+06	1.37881e+06	1.64457e+06	1.70172e+06	913712	2.77683e+06	1.46275e+06	2.19753e+06	2.03131e+06	1.68224e+06	1.64518e+06	1.99202e+06	2.15172e+06	1.51526e+06	1.56e+06	997908	1.03806e+06	1.23579e+06	1.32263e+06	1.69796e+06	1.48275e+06	1.51957e+06	206.308	1338.7	636.371	219.844	923703	876021	898768	957499	1.41573e+06	946199	1.00771e+06	1.36258e+06	983515	1.21653e+06	1.15267e+06	1.20169e+06	1.17018e+06	1.05258e+06	1.0288e+06	880930	1.11533e+06	1.32023e+06	1.1822e+06	1.06955e+06	989762	1.13001e+06	1.41958e+06	1.86061e+06	1.36029e+06	1.07067e+06	1.45974e+06	1.42279e+06	1.3183e+06	1.15233e+06	1.52521e+06	1.65536e+06	1.48975e+06	1.45322e+06	1.33762e+06	1.47613e+06	1.43933e+06	1.19418e+06	1.44267e+06	1.11517e+06	1.09871e+06	948.179	1.93892e+06	957632	945313	1.2147e+06	1.1222e+06	1593.69	1122.73	2354	189.249	1.14593e+06	1.42882e+06	762411	1.14553e+06	780039	881728	974890	1.14443e+06	1.4254e+06	958317	1.09288e+06	1.09669e+06	919111	1.35798e+06	803527	864508	819270	981034	1.05967e+06	983022	1.02599e+06	1.41356e+06	1.165e+06	996311	1.55895e+06	960128	1.12558e+06	4.27492e+06	3.04907e+06	1.24571e+06	1.89556e+06	1.8957e+06	1.60315e+06	1.47791e+06	2.20147e+06	1.2332e+06	1.4248e+06	2.06821e+06	1.27262e+06	1.89639e+06	1.40842e+06	1.96958e+06	1.00038e+06	1.30185e+06	1.2766e+06	1.13691e+06	1.11131e+06	1.44632e+06	1.10905e+06	878929	729918	681718	910953	832882	980717	889054	868500	852515	1.89775e+06	1.03993e+06	1.60642e+06	1.11602e+06	1.00973e+06	861114	2.05579e+06	1.35655e+06	952706	1.14555e+06	959929	1.03894e+06	785401	1.00225e+06	1.51675e+06	1420000	1.2671e+06	1.04308e+06	1.0253e+06	1.09808e+06	959093	1.08568e+06	1.91523e+06	1.4043e+06	1.45485e+06	1.16036e+06	2.20857e+06
HLSLLTTLSNR-P02774	2.16388e+06	2.29779e+06	1.94734e+06	2.39865e+06	2.36889e+06	2.33649e+06	2.22197e+06	2.65774e+06	2.12763e+06	2.63384e+06	2.7739e+06	4.46695e+06	2.21808e+06	1.86086e+06	3.10902e+06	2.40625e+06	2.44187e+06	2.11414e+06	1.90157e+06	2.35205e+06	3.09331e+06	447.161	1867.16	2256.76	2.15209e+06	1.56397e+06	2.06185e+06	1.31769e+06	1.6564e+06	1.58488e+06	1.75185e+06	1.56349e+06	1.56059e+06	3.2159e+06	1.4913e+06	3.71698e+06	1.57213e+06	2.31873e+06	1.95221e+06	4.01892e+06	2.67391e+06	4.20104e+06	3.67965e+06	2.1842e+06	1.80701e+06	1.74131e+06	4.49116e+06	1.61287e+06	2.92192e+06	2.46492e+06	2.10159e+06	3.11123e+06	1.92118e+06	2.07047e+06	1.81253e+06	5.01538e+06	5.69058e+06	2.26153e+06	2.61515e+06	2.27134e+06	2495632	2.35347e+06	2.35238e+06	2.55692e+06	3.07985e+06	2.79994e+06	2.13068e+06	2.24659e+06	1.94078e+06	2.77529e+06	3.9412e+06	3.7846e+06	3.33881e+06	4.83511e+06	1.37333e+06	2.39649e+06	2.14236e+06	1.89296e+06	1.62057e+06	1.61179e+06	3.14073e+06	1.44596e+06	2.52068e+06	2.73706e+06	1.45217e+06	1.88544e+06	2.0749e+06	2.27442e+06	3.21689e+06	2.2427e+06	1761.77	1874.81	1.71738e+06	1.88735e+06	2.02846e+06	1.58332e+06	1.74919e+06	1.53342e+06	1.81927e+06	1.49478e+06	2.32078e+06	3.27164e+06	3.31916e+06	2.4774e+06	2.64307e+06	2.66239e+06	2.40654e+06	1.68226e+06	2.77457e+06	2.57804e+06	1.84716e+06	1.70187e+06	1.77954e+06	3.57929e+06	2.95807e+06	2.92325e+06	2.42333e+06	3.83248e+06	3.09195e+06	2.37102e+06	3.29125e+06	1.5699e+06	2.85012e+06	2.83236e+06	3.3472e+06	4.13878e+06	3.19003e+06	3.92688e+06	3.08893e+06	3.96697e+06	1.61948e+06	3.87674e+06	1.80362e+06	1.92081e+06	2.45723e+06	1.8249e+06	1.60618e+06	2.29849e+06	1.00956e+06	2.74334e+06	3.185e+06	2.35279e+06	1.35421e+06	2.64925e+06	2.27989e+06	3.75883e+06	3.47311e+06	2.28908e+06	206.308	1338.7	636.371	219.844	1.76188e+06	1.54571e+06	1.73938e+06	1.85117e+06	2.58154e+06	1.66976e+06	2.04718e+06	1.75522e+06	1.58771e+06	3.05034e+06	2.75069e+06	2.79802e+06	2.63585e+06	2.21814e+06	1.77933e+06	1.57941e+06	2.01291e+06	3.65018e+06	3.91455e+06	2.46618e+06	2.09024e+06	2.83882e+06	2.90002e+06	2.36347e+06	2.92636e+06	2.20319e+06	2.14651e+06	1.91727e+06	2.81369e+06	2.02662e+06	3.3037e+06	2.54759e+06	3.25347e+06	3.15189e+06	2.66865e+06	2.74069e+06	2.58591e+06	1.97115e+06	2.8193e+06	2.08499e+06	1.79014e+06	948.179	2.21733e+06	1.24018e+06	1.86468e+06	2.88194e+06	3.12766e+06	1593.69	1122.73	2354	189.249	2.01193e+06	1.29948e+06	946163	2.75693e+06	2.22401e+06	1.74453e+06	1.51649e+06	1.39019e+06	2.57862e+06	1.72436e+06	2.31252e+06	1.92673e+06	2.23117e+06	2.22034e+06	2.28388e+06	1.49544e+06	1.34992e+06	2.08522e+06	1.85512e+06	1.72029e+06	1.33645e+06	2.02157e+06	4.0823e+06	2.85898e+06	3.58137e+06	2.44181e+06	3.0421e+06	5.39861e+06	3.55724e+06	2.1016e+06	1.86046e+06	2.68439e+06	3.39409e+06	2.8938e+06	3.91182e+06	2.38232e+06	2.05599e+06	1.69071e+06	2.04921e+06	1.72089e+06	1.70063e+06	2.56802e+06	1.57956e+06	1.4449e+06	1.99815e+06	3.0309e+06	1.67414e+06	1.65077e+06	2.01645e+06	1.35611e+06	1.43918e+06	1.25554e+06	1.99591e+06	1.56013e+06	2.94042e+06	1.66524e+06	1.60058e+06	2.88198e+06	3.87202e+06	1.67851e+06	1.85293e+06	2.17973e+06	2.22372e+06	1.42117e+06	3.53534e+06	2.31211e+06	2.04865e+06	2.31774e+06	1.84491e+06	1.76135e+06	1.65128e+06	2.51188e+06	3.24484e+06	2910000	1.79173e+06	2.23665e+06	2.33541e+06	2.67357e+06	2.44651e+06	2.70161e+06	4.0497e+06	2.20314e+06	3.00567e+06	1.66518e+06	1.68097e+06
LVNEVTEFAK-P02768	6.6036e+07	5.44007e+07	6.64889e+07	7.41796e+07	6.43316e+07	6.81178e+07	6.75392e+07	7.2081e+07	7.09891e+07	5.62132e+07	7.55557e+07	2.93542e+07	4.75932e+07	56173483	4.18237e+07	646.432	5.16049e+07	4.0565e+07	5.18015e+07	3.16622e+07	3.65573e+07	6.01335e+07	1867.16	8.96185e+07	4.96938e+07	4.59794e+07	3.86233e+07	5.33722e+07	5.29722e+07	4.99245e+07	4.68601e+07	5.27679e+07	5.57757e+07	4.34742e+07	5.35256e+07	4.02561e+07	6.29992e+07	5.37945e+07	5.85663e+07	4.1791e+07	5.11385e+07	4.33417e+07	4.28009e+07	4.82204e+07	5.42668e+07	5.27516e+07	5.1468e+07	4.86422e+07	4.98742e+07	4.91224e+07	5.3396e+07	5.70723e+07	4.05582e+07	47710902	3.72191e+07	7.73204e+07	8.02413e+07	7.36255e+07	5.59519e+07	5.81725e+07	5.42155e+07	6.29375e+07	7.61449e+07	6.3923e+07	7.80228e+07	8.3763e+07	6.49925e+07	7.50737e+07	7.1311e+07	8.40242e+07	8.36575e+07	1.14239e+08	8.55901e+07	7.49271e+07	5.42524e+07	6.00203e+07	3.94254e+07	4.85804e+07	5.69716e+07	6.22303e+07	6.85251e+07	7.98656e+07	7.28435e+07	7.77047e+07	5.09723e+07	4.56247e+07	3.98197e+07	3.63032e+07	3.03231e+07	5.85952e+07	7.51839e+07	9.0494e+07	4.8687e+07	4.57719e+07	5.48682e+07	5.74262e+07	4.31656e+07	5.39937e+07	5.07955e+07	4.48087e+07	4.3348e+07	5.11879e+07	4.0505e+07	3.36829e+07	4.17871e+07	3.63519e+07	4.0635e+07	4.0264e+07	3.40151e+07	3.55498e+07	3.65475e+07	3.41724e+07	3.5201e+07	6.62064e+07	6.79262e+07	7.01978e+07	7.72296e+07	8.85535e+07	7.09564e+07	9.12343e+07	8.18423e+07	5.33314e+07	7.4359e+07	7.54674e+07	6.99685e+07	5.60499e+07	5.79082e+07	5.93435e+07	9.18097e+07	7.93393e+07	7.71929e+07	5.33728e+07	5.42739e+07	6.45017e+07	5.20934e+07	5.98394e+07	7.38842e+07	5.91861e+07	8.95581e+07	7.11553e+07	3.51e+07	4.48923e+07	5.37625e+07	3.91835e+07	4.79362e+07	3.57737e+07	3.47311e+07	8.55625e+07	206.308	1338.7	636.371	7.33962e+07	4.32772e+07	4.45879e+07	4.96966e+07	4.83537e+07	5.77146e+07	4.41996e+07	4.99441e+07	4.76904e+07	6.11006e+07	5.30651e+07	4.6336e+07	5.09466e+07	4.6673e+07	4.07807e+07	4.12056e+07	4.0166e+07	2.88643e+07	7.84553e+07	6.90919e+07	8.73302e+07	8.68978e+07	7.63449e+07	7.30375e+07	9.0516e+07	1.12311e+08	7.57589e+07	7.22917e+07	9.93622e+07	8.04753e+07	9.81488e+07	9.66331e+07	8.54258e+07	9.47501e+07	8.70258e+07	9.75209e+07	6.58728e+07	5.29381e+07	6.69541e+07	6.95935e+07	6.64813e+07	6.27495e+07	7.29458e+07	87748535	4.41594e+07	5.04275e+07	3.44165e+07	3.78541e+07	7.69236e+07	1122.73	2354	189.249	4.37376e+07	3.55151e+07	3.94906e+07	3.80368e+07	5.1512e+07	5.48715e+07	5.18893e+07	5.50208e+07	5.26468e+07	4.85263e+07	5.1218e+07	6.03482e+07	5.49468e+07	6.85928e+07	49178520	4.25845e+07	4.20909e+07	3.80658e+07	3.86483e+07	3.71524e+07	3.95124e+07	3.70364e+07	6.60485e+07	7.40735e+07	8.90075e+07	7.91809e+07	9.39671e+07	8.8674e+07	9.20698e+07	1.35164e+08	1.34796e+08	7.25587e+07	112672630	107139546	7.93785e+07	9.06214e+07	5.73621e+07	5.64239e+07	6.37433e+07	8.00041e+07	7.39747e+07	72913503	4.9873e+07	4.39249e+07	5.16982e+07	3.79822e+07	4.49626e+07	3.95277e+07	3.53678e+07	4.50868e+07	4.88907e+07	4.61018e+07	4.79359e+07	6.11457e+07	5.50032e+07	6.35604e+07	5.82202e+07	5.07367e+07	4.39237e+07	4.83397e+07	4.26836e+07	4.63846e+07	4.6451e+07	4.44012e+07	5.41981e+07	4.34935e+07	6.11264e+07	3.8629e+07	4.22311e+07	3.62481e+07	41490269	3.98651e+07	3.55565e+07	23900000	3.73814e+07	6.68906e+07	5.71511e+07	6.09193e+07	5.10316e+07	7.75243e+07	1.09007e+08	6.46898e+07	6.11237e+07	6.34013e+07	1.0184e+08
SLHTLFGDK-P02768	774.047	1171.78	2636.78	1696.59	601.593	633.108	879.964	1995.04	1960.42	3010.19	412.833	4.96469e+07	5.71413e+07	6.20865e+07	5.81091e+07	7.04182e+07	5.25816e+07	5.65531e+07	5.967e+07	4.94965e+07	5.16539e+07	447.161	1867.16	2256.76	5.45849e+07	4.93355e+07	4.93681e+07	5.20037e+07	6.07143e+07	5.77308e+07	5.5331e+07	5.27679e+07	5.14563e+07	5.22584e+07	5.30419e+07	5.24672e+07	5.86216e+07	5.92049e+07	6.80635e+07	5.18383e+07	6.28369e+07	5.32526e+07	5.25004e+07	5.99814e+07	6.59492e+07	6.11167e+07	5.85162e+07	6.19913e+07	5.89422e+07	6.10949e+07	5.9156e+07	129.624	7.47124e+07	7.65175e+07	5.58978e+07	7.69025e+07	7.96272e+07	6.66707e+07	4.77416e+07	5.21265e+07	5.07732e+07	5.84802e+07	7.30049e+07	6.19859e+07	7.50571e+07	6.47046e+07	6.09724e+07	6.59001e+07	6.43197e+07	7.27317e+07	6.85991e+07	1.01974e+08	7.84355e+07	633.656	99.3525	838.21	5.17738e+07	5.62862e+07	870.411	1682.12	279.511	672.436	2516.83	491.595	5.45142e+07	5.75706e+07	5.2025e+07	4.95706e+07	4.56165e+07	273.881	1761.77	1874.81	5.33556e+07	4.69608e+07	5.63646e+07	6.16921e+07	5.16295e+07	6.0473e+07	5.63795e+07	5.1902e+07	4.935e+07	817.139	5.37253e+07	6.55352e+07	8.63797e+07	6.41278e+07	6.91715e+07	6.96347e+07	5.49577e+07	5.87522e+07	5.06651e+07	5.26769e+07	6.91031e+07	6.62064e+07	6.24482e+07	6.06525e+07	7.24736e+07	8.33274e+07	5.1929e+07	7.07806e+07	5.99007e+07	4.88245e+07	6.63202e+07	6.57778e+07	7.4203e+07	6.19889e+07	7.0709e+07	5.77586e+07	8.46595e+07	1706.29	6.64804e+07	2562.78	632.169	1419.48	1275.27	969.262	564.141	749.196	1081.12	594.413	5.07e+07	5.40871e+07	5.61294e+07	5.36195e+07	5.99202e+07	4.88648e+07	4.99593e+07	744.569	206.308	1338.7	636.371	219.844	5.183e+07	4.47628e+07	5.53359e+07	4.81941e+07	6.97179e+07	4.87833e+07	5.70033e+07	5.86269e+07	6.60977e+07	6.47971e+07	5.99257e+07	6.55028e+07	6.01041e+07	6.35131e+07	7.35815e+07	7.22989e+07	4.27901e+07	7.25296e+07	7.20278e+07	8.11157e+07	8.48847e+07	7.30375e+07	5.74633e+07	6.23555e+07	8.96395e+07	5.56596e+07	7.03454e+07	8.30351e+07	7.22114e+07	8.44147e+07	8.94751e+07	6.91e+07	7.7912e+07	6.80586e+07	8.30245e+07	630.589	613.142	1198.47	260.625	1027.85	470.128	948.179	295.119	5.3465e+07	5.70755e+07	4.83498e+07	5.2083e+07	1593.69	1122.73	2354	189.249	4.40875e+07	4.8859e+07	4.52933e+07	4.86517e+07	5.90344e+07	6.62242e+07	5.81789e+07	6.34573e+07	5.98096e+07	5.85978e+07	6.20097e+07	7.23777e+07	6.07745e+07	4253.07	6.35153e+07	6.90752e+07	6.89991e+07	5.49995e+07	6.14157e+07	5.29097e+07	6.14269e+07	5.67892e+07	6.91295e+07	7.06081e+07	8.47941e+07	7.2543e+07	9.1601e+07	7.10858e+07	6.6661e+07	9.70297e+07	8.70555e+07	6.73964e+07	9.18073e+07	9.8527e+07	7.1098e+07	6.81996e+07	836.9	965.017	1309.28	145.096	123.807	716.839	5.64545e+07	5.10049e+07	5.37598e+07	4.73179e+07	4.28898e+07	4.83116e+07	4.32096e+07	4.54377e+07	5.35388e+07	5.11697e+07	5.20301e+07	6.54117e+07	6.38245e+07	5.82142e+07	5.61066e+07	6.00557e+07	5.55551e+07	6.18962e+07	5.36026e+07	5.98117e+07	6.16052e+07	5.76879e+07	487.803	2028.14	754.902	5.72775e+07	7.32198e+07	6.44552e+07	7.09081e+07	7.56062e+07	5.50753e+07	49400000	5.13028e+07	6.20828e+07	5.48726e+07	5.53812e+07	5.10316e+07	56045733	6.54651e+07	6.14668e+07	5.35464e+07	5.76593e+07	8.12877e+07
AADDTWEPFASGK-P02766	500411	461522	459034	533335	362301	512074	483994	597991	452121	446011	523078	534758	273220	273041	383693	325552	262094	282766	375397	657799	398134	640897	1.20714e+06	417952	250425	417842	302017	299119	213926	286839	234301	405087	369960	306702	327280	347545	304528	316893	211050	323261	452894	323954	431089	299067	329746	262904	598274	314528	327457	621513	171241	299233	80614.1	193544	149430	2907.15	2680.14	185623	228065	214062	179284	199688	303533	222762	342205	350581	305979	262103	243855	336862	271422	209905	389528	588100	384371	379985	278210	351789	324114	281348	497623	384193	469958	322416	234072	244675	231900	244937	297958	307912	529072	491168	208420	227373	196195	372450	129779	235413	349445	130620	233412	142137	90011	234316	146329	211199	201202	179258	169409	184533	266519	72126.8	157171	1679.98	254175	288348	177334	164332	140724	430604	213712	100278	224721	190066	314556	406454	402310	350426	254550	418941	118783	697813	474897	474098	370223	679633	582813	383082	693203	486513	413400	308297	297554	315689	312754	474391	362005	347251	731263	475457	687204	431433	405403	451125	326024	359062	233489	209539	204718	249209	486079	359182	473184	305680	218255	267279	290312	234188	222812	2467.25	1772.02	193631	200972	181905	205865	294345	435990	251241	439311	269164	144816	290427	271454	346259	302515	271119	311672	307727	157106	317282	604498	305004	198667	272474	305753	79182.3	304835	448963	326190	293680	677837	574173	498044	128589	100387	122985	250630	278001	232731	256826	167263	195187	235001	404262	246605	113890	212122	141868	217907	225487	198726	184107	213952	70225.8	99226.8	2380.19	902.67	4381.16	248922	288324	133866	198787	148299	160772	279623	195786	702780	187025	151970	353630	331315	412985	480937	297478	316417	431453	242743	285450	260888	258296	258974	192042	249118	196252	192908	341181	243770	214478	251470	189648	514270	531064	226536	339152	216229	350853	459149	218038	229594	271488	194477	255116	362481	260875	347414	308322	242000	399594	219485	237338	248260	217635	278551	438464	219853	180845	289493	401837
ALGISPFHEHAEVVFTANDSGPR-P02766	212503	164184	138183	154315	141204	176487	182378	221478	196396	147527	168812	130180	68158.2	77912.4	93517.4	44940.3	57953.7	31712	110160	119800	63050.3	98903.8	103985	83992.2	58106.5	87595.7	44140.9	27174.9	557.836	72072.8	60017	72489.2	85259.8	51811.7	77870.1	58237.2	57860.3	94295	69118.7	59264.6	109630	74405.8	91760.3	68382.2	82530.7	52239.4	110312	61625.6	52896.8	122718	73322.2	110776	62658	77867.8	76098.5	2907.15	2680.14	22399.4	70852.2	75003.3	64972.5	48674.1	45268.3	56949.6	78251	41646.2	57622.3	41562	45862.7	49955.2	43873.7	19729	44517.4	132194	156151	152642	79297.2	148254	105287	105386	125425	135981	139706	135461	26795.1	64191.2	51719.9	60651.1	52472.2	73990.7	72652.5	107759	48853.7	30316.4	29928.1	73177.4	43729.9	50106.2	89882.9	47057.8	91097.5	54631.8	61741.9	66999.7	61130.3	65151.8	70355	54604.6	52023.1	60923.2	74546.3	64427.9	51307.8	1679.98	67487.9	94458.8	48013.7	13849.2	30126.7	63514.1	43883.3	22910	38001.6	33727.4	42545.7	56235.5	61362.4	51419.3	29173.2	70812.2	15564.6	130367	188635	173564	122370	273438	134689	155531	56758.9	131594	68770	74099.4	85377.6	60440.9	59043.3	75824.7	57707	61949.5	166972	179315	197989	123642	72527.8	70116.7	69258	51385.8	68895.8	55495.1	73769	38546.8	130833	79778.1	125091	104319	66148.1	76050.4	78799.1	55687.8	59374.4	2467.25	1772.02	16582.9	20902.4	19596.1	66056	46599	68014.4	50055	54774.9	30461.8	38958.7	22108.6	20923.4	43282.4	27254.9	28729.7	25533.3	114436	62940.2	44469.5	162300	101747	62749.5	111350	37784.1	32654.2	53346.1	112300	68459.6	49206.2	1122.73	128918	144514	19419.5	22581.9	25145	47767.1	51675.5	59223.3	44027.3	57771.9	41902.5	57987.4	87704.4	85409.7	29638	67799.8	58014	67935.8	71554.6	75571.8	58464.4	58836.7	31709.5	56171.9	2380.19	902.67	4381.16	95775.7	54419.8	56673.2	36170.3	21651.6	3909.45	61373.8	22395.4	60976.5	15618.7	1543.31	149882	136140	114020	131289	51598	79562.8	63767.2	75423.7	41707.4	54991.1	62182.3	76177.8	37288.2	33157.2	56121.1	34985	58683.1	67240	56732.9	77024.9	39197.8	103717	97948.4	75452.7	79907.6	51092.8	70170.6	84765.9	65411.5	80681.3	77115.9	82985.8	75237.7	93683.4	89779.9	122095	98091.2	156000	117300	49122.8	73479.9	74669.1	75496.7	106722	55416.9	42819.6	42685.6	55027.6	43557.9
HTFMGVVSLGSPSGEVSHPR-P02765	5.80385e+06	4.61522e+06	4.82695e+06	5.63115e+06	4.20362e+06	5.66855e+06	4.02595e+06	4.02687e+06	5.97372e+06	4.06424e+06	3.69853e+06	6.38136e+06	3.4226e+06	3.3565e+06	3.28174e+06	2.88396e+06	3.59769e+06	2.52375e+06	3.80315e+06	3.91578e+06	4.98778e+06	8.03099e+06	6.82297e+06	4.46083e+06	3.3064e+06	3.70855e+06	2.75881e+06	3.695e+06	5.19535e+06	4.3752e+06	3.69474e+06	3.42902e+06	2.98597e+06	4.16876e+06	3.75646e+06	6.11893e+06	3.08335e+06	3.13801e+06	3.02504e+06	5.48962e+06	3.62649e+06	4.09749e+06	4.97291e+06	2.30181e+06	3.50473e+06	2.79976e+06	5.24515e+06	3.18186e+06	2.9723e+06	3.36286e+06	2.47521e+06	2.99233e+06	2.64947e+06	2.44556e+06	2.08925e+06	2907.15	2680.14	4.29282e+06	3.04087e+06	4.05247e+06	4.64704e+06	4.15423e+06	3.19233e+06	3.89349e+06	4.4943e+06	5.27048e+06	4.75719e+06	6.21558e+06	5.11761e+06	6.10563e+06	7.19454e+06	5.78203e+06	6.35964e+06	7.76704e+06	2.94284e+06	4.23165e+06	3.16891e+06	3.50114e+06	3.2814e+06	3.40955e+06	3.60981e+06	4.81988e+06	4.33643e+06	3.66488e+06	2.64871e+06	2.46114e+06	2.44106e+06	2.65349e+06	3.38828e+06	2.68848e+06	2.83522e+06	2.83985e+06	3.30138e+06	2.73442e+06	3.12582e+06	3.85576e+06	2.83539e+06	2.41892e+06	2.79195e+06	3.37363e+06	3.5612e+06	3.0838e+06	2.99568e+06	2.40418e+06	2.83503e+06	3.16159e+06	2.14353e+06	3.15769e+06	2.98799e+06	2.19812e+06	3.58878e+06	3.49829e+06	3.32526e+06	1679.98	4.1413e+06	5.8465e+06	3.80486e+06	2.70886e+06	5.15326e+06	4.44061e+06	5.639e+06	4.95757e+06	5.86467e+06	4.78892e+06	5.86768e+06	6.45873e+06	6.25815e+06	7.69528e+06	6.83568e+06	5.98752e+06	3.59183e+06	7.86167e+06	4.51731e+06	4.33403e+06	5.45506e+06	4.39879e+06	5.25449e+06	5.03752e+06	4.28018e+06	4.32933e+06	5.187e+06	3.56975e+06	3.12769e+06	3.34725e+06	3.15677e+06	4.41987e+06	5.06272e+06	3.88921e+06	4.1682e+06	4.75457e+06	5.72051e+06	2.3571e+06	2.754e+06	2.51791e+06	2.55532e+06	2.40971e+06	3.51878e+06	2.61924e+06	3.65315e+06	2.54588e+06	3.33896e+06	3.80841e+06	2.8653e+06	4.25364e+06	3.3074e+06	2.82434e+06	3.03691e+06	2.92736e+06	1.70907e+06	2467.25	1772.02	4.35015e+06	3.82484e+06	3.08687e+06	5.2988e+06	3.95589e+06	6.24337e+06	5.27606e+06	5.61651e+06	3.71792e+06	3.83684e+06	3.41679e+06	4.21221e+06	4.70791e+06	6.16446e+06	5.60647e+06	4.77721e+06	5.33714e+06	3.34217e+06	5.49623e+06	5.15601e+06	3.93169e+06	4.38062e+06	4.91312e+06	5.86647e+06	4.26366e+06	2.70784e+06	2.57231e+06	3.19478e+06	3.11432e+06	5.74279e+06	4.62228e+06	6.20513e+06	3.39404e+06	3.51046e+06	2.41779e+06	5.17477e+06	2.55107e+06	1.89212e+06	3.31952e+06	3.30125e+06	5.40794e+06	2.96041e+06	3.75142e+06	2.78684e+06	2.78064e+06	3.72701e+06	2.86736e+06	3.77421e+06	2.84114e+06	2.54705e+06	3.34484e+06	2.68885e+06	1.51741e+06	1.82096e+06	2380.19	902.67	4381.16	3.65086e+06	3.88713e+06	9.03839e+06	6.81556e+06	5.97432e+06	5.06888e+06	8.83323e+06	6.15526e+06	6.7522e+06	1.05648e+07	5.91686e+06	3.57742e+06	4.61833e+06	4.3094e+06	6.51886e+06	3.13274e+06	2.7056e+06	3.30537e+06	2.8031e+06	2.90208e+06	2.5833e+06	4.40059e+06	3.92248e+06	2.54456e+06	2.17539e+06	2.80605e+06	2.19065e+06	2.88298e+06	3.02681e+06	3.37284e+06	3.62354e+06	2.9014e+06	2.43329e+06	4.8209e+06	3.01454e+06	2.79594e+06	3.38294e+06	3.45911e+06	2.82553e+06	3.97141e+06	5.15778e+06	3.13127e+06	2.49091e+06	3.0268e+06	3.40783e+06	2.1092e+06	3.34917e+06	3.51835e+06	4760000	3.80259e+06	3.82531e+06	4.59487e+06	3.28468e+06	4.93805e+06	5.36965e+06	7.73401e+06	7.55098e+06	5.27887e+06	4.68931e+06	8.28214e+06
HTLNQIDEVK-P02765	3.61027e+06	3.41723e+06	2.60277e+06	3.65483e+06	3.25142e+06	4.04896e+06	2.63997e+06	1.15571e+06	1.3134e+06	593802	866513	1.91441e+06	1.86554e+06	1.75651e+06	1.35711e+06	1383594	1.55629e+06	1.53275e+06	2.73761e+06	2.40374e+06	2.04247e+06	10246.4	1.03985e+06	4782.33	2.75859e+06	2.75205e+06	1.78596e+06	2.56109e+06	2.60786e+06	3.41302e+06	2.66742e+06	2.91378e+06	2.66672e+06	1.43673e+06	2.43445e+06	2.06648e+06	1.52835e+06	1.35259e+06	1.42458e+06	1.32654e+06	2.70733e+06	1.67154e+06	1.97069e+06	1.63647e+06	2.26112e+06	1.72424e+06	1.90137e+06	2.3041e+06	1.98153e+06	2.3945e+06	2.36624e+06	129.624	1.99652e+06	2375.8	2.08925e+06	3.78243e+06	4994614	3.26159e+06	2.23504e+06	2.6962e+06	2.88289e+06	2.63874e+06	2.14566e+06	2.34384e+06	2.96578e+06	3.41169e+06	3.12679e+06	3.57583e+06	3.49564e+06	3.77056e+06	2.52831e+06	3.24495e+06	3.4183e+06	3.15482e+06	1.82777e+06	3.13056e+06	1.88944e+06	1.95997e+06	2.69759e+06	2.32231e+06	907550	1.69278e+06	1.54873e+06	1.19456e+06	1.35054e+06	1.33708e+06	1.67823e+06	2.17236e+06	1.3975e+06	551484	493632	303631	1.80075e+06	1.78332e+06	1.21043e+06	1.39135e+06	2.05954e+06	2.00425e+06	2.26959e+06	2.5259e+06	2.40081e+06	817.139	2.02525e+06	2.00145e+06	2.2444e+06	1.536e+06	1.63066e+06	2.30277e+06	2.12094e+06	1.45184e+06	2.25618e+06	2.79593e+06	1955.29	3.68273e+06	3.15528e+06	2.54542e+06	2.831e+06	1.71881e+06	3.44872e+06	3.25645e+06	3.75202e+06	3.26749e+06	2.79531e+06	2.53421e+06	3.50851e+06	1.77058e+06	3.39322e+06	3.29295e+06	2.97452e+06	2.76205e+06	2.50168e+06	3.60627e+06	3.50795e+06	2.869e+06	3.62032e+06	3.1703e+06	2.50105e+06	2.98804e+06	1.85397e+06	1.54741e+06	1.56e+06	1.66318e+06	1.36604e+06	1.85606e+06	1.84145e+06	1.65907e+06	1.80335e+06	877849	1.00183e+06	730167	598053	259386	2.37768e+06	2.32557e+06	2.16762e+06	1.38678e+06	1.48479e+06	1.94806e+06	2.29425e+06	1.59924e+06	1.98293e+06	2.40056e+06	1.65369e+06	2.81419e+06	1.94751e+06	2.13547e+06	2.22082e+06	2.57335e+06	1.63311e+06	4.07683e+06	3.60139e+06	2.9895e+06	2.70759e+06	2232467	3.04323e+06	1.14989e+06	4.49941e+06	3.1695e+06	3.92043e+06	3.03685e+06	2.32178e+06	2.69658e+06	2.83567e+06	2.38053e+06	3.28201e+06	3.31925e+06	2.5764e+06	4.25529e+06	2.05653e+06	3.19781e+06	3.86066e+06	3.19301e+06	3.52818e+06	1.32375e+06	1.26776e+06	1.43137e+06	1.07665e+06	1.67914e+06	2.28199e+06	317660	1122.73	2354	189.249	1.83698e+06	868376	2.24049e+06	2.21144e+06	1.17905e+06	2.66789e+06	2.58573e+06	1.5846e+06	2.32792e+06	1.89222e+06	2.31252e+06	1.88864e+06	1565.36	4253.07	2.40058e+06	2782.23	893.033	2.11321e+06	2.38917e+06	1.99496e+06	1.84281e+06	2.39194e+06	3.10024e+06	2.83732e+06	3.16003e+06	2.30194e+06	3.44771e+06	2.71152e+06	1.97591e+06	3.81763e+06	1.72707e+06	5.21964e+06	3.45669e+06	3.9962e+06	5.08251e+06	3.20756e+06	2.75502e+06	3.05211e+06	2.28937e+06	1.51119e+06	1.45843e+06	1.0639e+06	1.78431e+06	1.4738e+06	1.11801e+06	1.53463e+06	2.63079e+06	1.92338e+06	2.48055e+06	2.2982e+06	2.39289e+06	1.94543e+06	1.82532e+06	1.40777e+06	1.48059e+06	1.42565e+06	1.41035e+06	1.25289e+06	906023	2.44374e+06	1.86947e+06	2.45873e+06	2.22372e+06	2.11915e+06	487.803	2028.14	754.902	1.87817e+06	1832.21	2.0932e+06	752.062	2.21195e+06	2.26269e+06	3240000	2.42335e+06	2.71743e+06	2.69616e+06	2.29164e+06	2.67165e+06	3.49027e+06	1.51331e+06	4.90353e+06	3.25825e+06	3.0624e+06	1.6595e+06
NWGLSVYADKPETTK-P02763	1.72745e+06	1.87162e+06	1.8385e+06	1.77598e+06	1.20302e+06	1.25756e+06	1.51358e+06	1.10538e+06	2.02943e+06	87090.9	906140	2.02927e+06	1.08554e+06	1.16173e+06	1.99866e+06	1.29159e+06	1.36745e+06	2.15378e+06	2.08189e+06	2.64929e+06	3.24132e+06	19978.6	1.53845e+06	546552	1.58472e+06	2.06404e+06	1.6698e+06	1.89051e+06	1.43229e+06	1.22905e+06	2.12673e+06	1.45689e+06	1.91553e+06	2.24815e+06	1.27688e+06	2.09332e+06	976393	884209	977863	1.96578e+06	1.14644e+06	2.42595e+06	2.24782e+06	732547	1.05896e+06	1.32818e+06	1.95054e+06	1.09353e+06	1.67926e+06	1.14619e+06	1.42753e+06	1.32574e+06	1.23181e+06	1.89043e+06	1.20651e+06	1.89122e+06	1.75426e+06	2.00492e+06	2.35667e+06	1.55889e+06	791718	1.30689e+06	1.97558e+06	1.4373e+06	200989	1.83761e+06	1.41822e+06	735759	903272	313895	94068.2	143675	249881	438932	2.66257e+06	1.72936e+06	1.53238e+06	1.72544e+06	1.90643e+06	2.2174e+06	964654	956990	1.8307e+06	1.85099e+06	1.2027e+06	2.28843e+06	2.13592e+06	1.96825e+06	4.93081e+06	1.2822e+06	1.6505e+06	1.62532e+06	1.21384e+06	1.59013e+06	2.02846e+06	1.14852e+06	1.37537e+06	3.04525e+06	947463	778529	1.38714e+06	2.81768e+06	1.74396e+06	3.11201e+06	916954	1.9328e+06	1.08491e+06	1.58574e+06	2.57448e+06	2.11671e+06	1.67564e+06	1.43173e+06	1.32491e+06	2.21378e+06	1.11969e+06	72981.8	566200	3.5131e+06	1.5539e+06	419839	476134	2.53512e+06	257607	318640	278261	112842	245856	368035	104966	578361	1.45879e+06	2.63258e+06	1.49253e+06	2.25858e+06	2.39171e+06	1.60695e+06	1.19316e+06	1.653e+06	2.08426e+06	1.60957e+06	2.145e+06	1.81192e+06	1.645e+06	999416	1.46147e+06	3.18853e+06	2.73841e+06	1.48623e+06	2.18404e+06	349801	568336	1.64155e+06	1.57201e+06	1.57719e+06	1.23008e+06	2.37779e+06	1.17073e+06	1.34072e+06	1.78246e+06	1.73729e+06	1.00623e+06	1.36995e+06	1.31476e+06	1.50737e+06	1.59158e+06	925831	972613	1.24991e+06	2.50664e+06	2.17826e+06	2.19215e+06	729387	969631	1.09143e+06	1.1242e+06	127393	680144	1.807e+06	1.6071e+06	1.20354e+06	535190	653209	379925	1.32885e+06	807659	1.04319e+06	859897	1.47372e+06	3.39096e+06	1.81875e+06	1.09978e+06	1.66799e+06	1.19106e+06	725167	1.30007e+06	707227	1.15772e+06	2.39367e+06	2.04036e+06	812837	1.51258e+06	2354	1.15122e+06	2.55428e+06	353099	1.37008e+06	2.03452e+06	1.07766e+06	910109	1.21075e+06	1.40853e+06	590933	976629	2.05557e+06	1.80042e+06	2.04802e+06	951576	1.63373e+06	612419	1.42658e+06	1.41347e+06	1.12853e+06	1.00181e+06	2.20805e+06	1.7438e+06	3.42759e+06	2.794e+06	753140	331896	429274	139729	159926	117791	54620.3	814493	445126	112996	308377	529404	1.34873e+06	2.75092e+06	1.18509e+06	1.37671e+06	1.60849e+06	1.84347e+06	1.14079e+06	1.51714e+06	1.55412e+06	2.73676e+06	1.9133e+06	1.52961e+06	2.75261e+06	1.36313e+06	1.35655e+06	2.01082e+06	1.22143e+06	885699	1.68642e+06	942516	1.14519e+06	2.20894e+06	2.95376e+06	984631	1.43437e+06	1.40026e+06	1.07562e+06	1.44136e+06	1.91562e+06	1.34523e+06	1.79882e+06	1.34536e+06	892186	1.23933e+06	911676	919772	1.31783e+06	469000	605837	1.43606e+06	1.77719e+06	1.77984e+06	1.54596e+06	1.62432e+06	8708.38	2.1663e+06	2.27572e+06	1.39244e+06	16073.5
YVGGQEHFAHLLILR-P02763	3.26752e+06	5.18476e+06	3.59655e+06	4.57531e+06	3.8088e+06	3.5488e+06	4.02595e+06	2.6376e+06	4.27571e+06	2.77107e+06	3.01166e+06	3.47146e+06	2.4678e+06	2.85215e+06	4.29341e+06	2.76011e+06	2.68606e+06	5.12678e+06	4.31132e+06	3.64439e+06	3.56693e+06	4.70782e+06	2.19778e+06	1.90088e+06	3.28683e+06	4.17842e+06	3.86233e+06	4.18376e+06	3.58581e+06	3.1407e+06	3.56858e+06	3.60669e+06	4.56346e+06	2.60547e+06	3.35341e+06	2.53614e+06	2.60752e+06	3.1071e+06	2.32155e+06	2.70841e+06	3.17527e+06	3.34308e+06	2.94064e+06	2.201e+06	2.33649e+06	1.17283e+06	2.45866e+06	2.32239e+06	3.76155e+06	2.78184e+06	3.02007e+06	3.09141e+06	2.49879e+06	3.45079e+06	2.44899e+06	2907.15	2680.14	4.053e+06	4.94141e+06	3.02301e+06	2.16575e+06	3.38757e+06	3.00916e+06	1.51478e+06	2.05095e+06	3.71757e+06	3.01512e+06	2.58358e+06	1.9212e+06	2.16281e+06	1.93342e+06	1.76264e+06	1.93174e+06	3.63491e+06	6.44623e+06	4.96571e+06	4.96909e+06	4.23822e+06	5.19387e+06	5.84154e+06	1.84773e+06	1.97918e+06	3.86647e+06	6.6107e+06	2.72571e+06	5.81463e+06	6.17893e+06	6.82325e+06	6.23602e+06	8.06545e+06	3.08836e+06	1.89323e+06	4.08504e+06	4.57719e+06	6.58418e+06	3.46198e+06	3.47018e+06	4.16832e+06	2.2876e+06	1.90307e+06	4.2281e+06	5.36925e+06	2.60188e+06	8.37191e+06	2.62831e+06	9.89438e+06	2.53804e+06	4.49523e+06	8.41707e+06	9.09098e+06	3.40406e+06	3.17412e+06	4.76708e+06	1679.98	3.72498e+06	2.4261e+06	2.31009e+06	8.50694e+06	3.44872e+06	2.22569e+06	3.40095e+06	5.84017e+06	2.70396e+06	4.24853e+06	4.09326e+06	4.84405e+06	2.60079e+06	3.85645e+06	2.3453e+06	3.11425e+06	3.40279e+06	3.17352e+06	3.92162e+06	3.25561e+06	5.43868e+06	4.63656e+06	1.27806e+06	5.24822e+06	921169	3.15055e+06	2.431e+06	4.94897e+06	3.46582e+06	6.39309e+06	3.97519e+06	3.55145e+06	3.74027e+06	2.58077e+06	2.90068e+06	3.87158e+06	6.09197e+06	3.18313e+06	3.45533e+06	3.81183e+06	3.26024e+06	6.0482e+06	3.28858e+06	2.81568e+06	4.57085e+06	2.27695e+06	2.29411e+06	4.0611e+06	3.25826e+06	3.83313e+06	3.82786e+06	3.48564e+06	2.56866e+06	2.45081e+06	8.17822e+06	2467.25	1772.02	1.53073e+06	1.29843e+06	3.80346e+06	3.11483e+06	8.24702e+06	1.86952e+06	3.28546e+06	3.67019e+06	4.85149e+06	3.10883e+06	2.53579e+06	4.15715e+06	5.27742e+06	3.65302e+06	3.93289e+06	2.72136e+06	3.43789e+06	9.78256e+06	5.29637e+06	2.97169e+06	3.74106e+06	3.52818e+06	3.88329e+06	2.68466e+06	2.43638e+06	2.5457e+06	5.28752e+06	3.86595e+06	1.51979e+06	4.45615e+06	4.29727e+06	3.91087e+06	7.068e+06	1.07367e+07	3.73952e+06	2.93384e+06	1.94601e+06	2.68681e+06	2.90021e+06	2.97112e+06	2.99048e+06	2.45683e+06	2.55233e+06	3.44847e+06	6.31056e+06	2.06175e+06	2.60063e+06	1.43847e+06	3.29211e+06	3.24679e+06	2.55782e+06	2.79005e+06	5.76084e+06	3.1018e+06	2380.19	902.67	4381.16	3.88792e+06	1.57175e+06	5.42304e+06	6.27749e+06	2.06347e+06	1.57964e+06	3.06869e+06	2.4934e+06	2.02911e+06	4.19735e+06	2.63145e+06	3.37182e+06	4.09625e+06	2.71582e+06	1.77103e+06	581794	1.52018e+06	2.47171e+06	3.35217e+06	1.0752e+06	3.91332e+06	4.30493e+06	3.11981e+06	8.33784e+06	3.3859e+06	3.02985e+06	4.03799e+06	3.61652e+06	2.09236e+06	3.92633e+06	2.37609e+06	2.93983e+06	3.31342e+06	2.66297e+06	2.44374e+06	1.75367e+06	1.7961e+06	2.19077e+06	2.01824e+06	4.39192e+06	3.6056e+06	3.03134e+06	3.59649e+06	2.4791e+06	5.04155e+06	2.20634e+06	2.71183e+06	5.43293e+06	4260000	4.07329e+06	2.11123e+06	3.53159e+06	3.09371e+06	2.59661e+06	2.58414e+06	2.61251e+06	4.90353e+06	5.00103e+06	2.34465e+06	1.79753e+06
VVAQGVGIPEDSIFTMADR-P02760	1.44639e+06	1.07034e+06	861280	879868	617769	1.56004e+06	1.07579e+06	2.07384e+06	1.04949e+06	770623	792542	1.58258e+06	1.0635e+06	1.07999e+06	2.01099e+06	1.54637e+06	1.2421e+06	1.12842e+06	1.01308e+06	1.34403e+06	837710	51430	905356	212191	888227	1.14613e+06	1.62624e+06	942323	774209	800607	870517	740882	970910	1.06601e+06	1.00925e+06	984934	835549	1.30776e+06	1.05701e+06	867855	1.61437e+06	1.2544e+06	734390	604855	915752	1.0243e+06	590079	916155	814443	1.21133e+06	535517	552887	331497	343579	665516	1.45237e+06	1.30187e+06	719468	1.59646e+06	967363	1.20909e+06	1.11255e+06	811166	1.20485e+06	1.07681e+06	2813.69	670.104	758.251	143.953	438.842	655.604	280.085	3709.74	633.656	946915	1.40335e+06	1.39997e+06	1.32842e+06	2.45602e+06	1.28752e+06	1.034e+06	1.18285e+06	922827	1.14121e+06	859292	793035	846742	782924	1.25116e+06	783567	635393	357213	805336	1.13687e+06	1.12895e+06	1.224e+06	828046	777510	909637	1.12454e+06	1.1804e+06	568233	517563	597993	453309	588799	869246	601202	791018	686573	816710	1.03733e+06	388380	1.1193e+06	1.09339e+06	552832	1.42456e+06	856501	1252.1	2292.74	859.484	963.74	1962.92	1225.16	3528.34	3169.27	1471.64	2559.68	1399.8	1706.29	1841.92	649129	976269	1.32869e+06	1.73645e+06	1.30577e+06	715896	1.26225e+06	90256	1.18949e+06	759200	1.30756e+06	1.03129e+06	1.14695e+06	1.40447e+06	1.13802e+06	1.06197e+06	597271	536259	723374	1.40784e+06	441956	1.05028e+06	1.40233e+06	844137	1.10432e+06	1.18225e+06	1.50115e+06	1.08536e+06	824721	629177	1.21653e+06	1.15431e+06	1.4443e+06	799150	697129	450854	578663	919100	1.03343e+06	1.39162e+06	487348	345578	763449	2779.55	1792.13	2383.13	67.7178	828.014	2077.09	1165.23	1558.28	1314.21	1311.92	3361.69	14.5578	1270.56	956838	697709	1.20917e+06	955005	922160	992152	1.18215e+06	514559	884879	1.3523e+06	1.12062e+06	1.36919e+06	573034	1.16425e+06	574173	783807	895746	122558	954222	961239	999169	658458	1.10592e+06	814308	904307	1.52598e+06	638940	621526	314696	785050	285069	526965	511104	787906	729399	620171	292193	493819	1.28246e+06	1.36018e+06	1.49838e+06	1.32047e+06	594900	2561.33	572.339	2358.76	3909.45	1989.2	2926.79	237.171	2342.14	1543.31	1.579e+06	1.4859e+06	1.13571e+06	752176	392250	880465	1.19052e+06	840931	840492	2.03339e+06	1.26437e+06	923826	883395	1.05963e+06	600805	851739	1.13784e+06	731311	1.21941e+06	742528	1.10484e+06	928447	866231	874038	856980	725413	966905	805613	741331	666146	582949	586095	485730	676461	512037	752313	886426	775000	1.45659e+06	767152	1.45631e+06	1.79511e+06	1.31782e+06	1280.55	2703.58	1265.61	728.711	1520.65	734.149
AIEDYINEFSVR-P02748	614660	997674	660157	587481	594545	547801	721591	1.01074e+06	1.05563e+06	738953	446466	963585	671300	613908	847578	824495	449304	389794	609815	712077	655664	672546	508443	266846	737581	536985	740522	727270	360618	470198	414532	554329	692970	433253	540093	328758	409209	570408	385166	602839	526426	195260	472658	663660	574700	312412	522875	394989	890010	452490	762800	923461	647926	823688	538224	488999	462616	534804	457650	421587	695622	413640	306150	383538	549810	338817	406483	402515	293633	493810	778944	476580	540569	1.11105e+06	1.38133e+06	973711	1.19318e+06	971608	1.5481e+06	1.27322e+06	542491	230749	685712	1.48683e+06	606740	1.27519e+06	1.60194e+06	1.56002e+06	1.67436e+06	2.1416e+06	665770	407818	863693	1.07445e+06	2.07834e+06	1.07961e+06	843563	820705	670069	577842	1.32045e+06	1.628e+06	826976	1.94043e+06	881516	1.6512e+06	744317	962475	2.13428e+06	1.79106e+06	606925	742879	1.12747e+06	1.45861e+06	1.08244e+06	1.68037e+06	683969	943602	632265	589390	825006	1.22437e+06	1.09803e+06	1.31928e+06	1.28242e+06	2.24571e+06	306812	1.32598e+06	869475	1.02696e+06	393841	577003	872023	559557	1.60375e+06	1.09573e+06	601169	1.51509e+06	164926	593675	635700	814011	809819	1.77674e+06	805269	684367	794808	622273	660574	913557	1.64557e+06	726070	304480	760617	607990	1.04208e+06	881340	505840	746514	604198	583749	754462	545226	536961	649729	1.04983e+06	594003	516031	1.56981e+06	353167	865116	356516	276798	468542	585374	851521	108474	523741	300289	371792	700470	415374	589159	478385	428088	415604	250391	1.01935e+06	1.29784e+06	1.3066e+06	1.02104e+06	826846	762465	1.15211e+06	1.06143e+06	690307	901533	1.67914e+06	1.17589e+06	532548	1.14228e+06	761953	783807	1.28938e+06	1.62795e+06	562540	641317	744062	399237	635950	603395	770004	842343	453939	765880	1.02401e+06	806857	901884	512723	586267	1.04541e+06	722372	638964	1.20529e+06	956775	1.43266e+06	1.36018e+06	1.81965e+06	910343	537438	632688	1.50361e+06	346171	579200	828833	556408	533975	962251	251311	736044	899569	989816	503730	671301	813971	533831	703666	669222	1.0768e+06	609068	767836	1.24187e+06	570164	552603	789616	612419	487541	589814	445517	599495	462498	613708	590422	721319	870147	622640	279189	1.30823e+06	1.12048e+06	1.01267e+06	1.04165e+06	657249	1.20869e+06	761811	613598	1.08659e+06	1320000	830125	311459	514549	431591	640896	390978	566349	752796	980001	370838	723920
TEHYEEQIEAFK-P02748	88200.3	103892	87311.1	61455.4	60151.2	52160.1	70839.1	78322.7	77331	105301	40683.8	103123	54937.9	47477.9	62920.7	81387.9	37604.8	31976.3	53112.9	72758.5	58610.1	34418.5	53468.5	100871	45193.9	40106.1	54740.5	50439.7	49101.2	50106	57674	41219.3	33991.2	53598.3	37081	30594.7	33117.4	53794.5	58742.1	86348.6	38604.6	111239	89912.8	113578	58977.4	43020.7	97526.9	45899.2	96557.7	45072.9	82507	68566	57760.9	76217.4	63092.5	2907.15	2680.14	98087.4	51086.6	67323.2	86199.7	63650.7	75883.2	62373.3	90798.5	55998.9	6499.25	46242.4	2432.96	55122.9	86074.2	98469.8	75255.7	118477	121117	80530.8	178530	79236.3	152394	127322	81577.5	51225.7	66007.7	136157	55130.2	142343	175451	108035	143705	169581	174163	99424.3	76198.4	79803.6	154462	89092.6	127945	201937	61423	120932	119507	134310	85510.5	191602	99078.3	188160	69434.5	98453.8	269453	196745	94337.3	82662.2	129893	1679.98	157983	198662	94668.6	253176	91767.6	92310.8	108172	14947.8	132458	172923	146591	226427	47342.5	142988	125273	116785	7561.75	99352.8	74792.1	41102	140390	77870.5	85356.9	187135	84440.5	86586.5	66690	67068.1	59510.7	142615	57728	96692.7	95510.5	74728.3	85070.2	157920	145241	121801	32842.8	57527.2	32954.8	74525.4	84845.4	92491.8	92123	147912	64734.9	88261.3	72533.1	81029.4	61615.1	115040	65688.2	63448.7	170907	2467.25	1772.02	97142.6	78174.4	122648	84852.4	113313	13707.5	63583.3	828.014	12828.5	87362	80060	92503.5	120355	100173	93162.2	64904.1	102175	151496	172132	83055	69579	81455.9	90753.2	113849	73937.3	77505.9	122661	84836.2	119590	163811	117363	75523	85025.9	87042.9	67214.6	50126	50367.3	55817.5	134353	97020	127140	75383.6	141149	99845.1	67601.3	78505	90855.2	68932.8	76816	123994	71675.1	69245.2	148587	104011	2380.19	902.67	4381.16	136789	131148	54474.6	130632	88131.8	89161.7	12217.4	136320	84402.5	143053	58545.8	60240.5	65660.5	90003.7	59490.3	97404.4	128630	51774.3	86260.5	63591.9	141954	51340.2	69514.2	164836	37367.7	37184.5	54929.8	46912.3	35956.1	66764.9	37423.4	51110.8	60055.7	75297.9	104349	128051	151186	122551	95698	121011	111563	80780.1	110692	69039.9	127634	64525	56610.9	97096.6	138000	78887.7	67517.7	86581	68367.1	72194.7	47991.3	98349.8	13766.7	20155.7	5765.93	49692.8
FNAVLTNPQGDYDTSTGK-P02747	1.00996e+06	710941	946461	768869	810532	1.07655e+06	983388	831549	1.33795e+06	620193	945767	1.27627e+06	644859	747820	806865	744876	854655	691058	763908	896881	1.09672e+06	84266	1.04641e+06	638984	725842	850786	907502	873897	872004	657188	722727	708902	711750	921593	665845	1.1473e+06	569087	661611	668324	1.14598e+06	688532	871272	939157	791352	797043	607753	963795	775349	799330	822228	543301	844194	556262	606139	460742	2907.15	2680.14	659512	790625	697743	692753	818366	633232	393223	661597	705868	763830	634663	659976	890006	834716	1.00572e+06	943346	1.25507e+06	756731	898145	684366	490829	907921	958489	813736	998902	882239	1.01364e+06	848512	241797	648406	882066	1.08372e+06	806545	815125	812660	661942	781689	773142	805607	805476	671682	783548	749118	637549	449264	694772	587010	763390	615679	658839	635675	916407	716424	869487	759088	815729	1679.98	863319	747716	674910	618423	772988	866591	831588	897621	783784	1.06027e+06	1.20983e+06	306233	1.00781e+06	1.17278e+06	898077	1.21048e+06	551378	1.33071e+06	1.04577e+06	1.15777e+06	1.17947e+06	1.11357e+06	1.23446e+06	978774	1.43758e+06	850863	1.1882e+06	700428	906186	742423	681044	1.10691e+06	1.1488e+06	830623	1.00183e+06	1.23619e+06	1.44499e+06	862866	862123	737886	706678	967074	886273	672816	771221	760178	713219	888028	820295	734278	664839	687485	678287	702565	691224	2467.25	1772.02	624721	516689	661472	884326	53639.1	676656	537270	856379	825686	871652	649859	845195	1.10864e+06	864737	945568	833540	976071	1.01973e+06	851915	1.51125e+06	781572	1.17922e+06	806695	840198	1.74269e+06	948556	876489	883263	1.05264e+06	1.83895e+06	1.73335e+06	1.24511e+06	902744	45369.1	612507	902267	573991	609262	794937	783130	965191	878966	698894	920259	842518	763243	806861	602450	592280	747321	699886	799428	876578	725297	2380.19	902.67	4381.16	462284	757145	99422.3	68155.6	648277	63957.7	1.14144e+06	1.01544e+06	626990	1.13357e+06	1.28303e+06	703148	971856	895548	898052	942454	935494	587945	531723	689838	828702	1.0555e+06	1.14948e+06	723360	829808	766070	698066	685773	690683	719539	756389	653296	767953	974893	715284	742826	849222	764299	721520	918876	533564	882752	720631	687517	696882	552278	886030	686265	1140000	678022	480776	497461	614922	772978	840686	529810	837974	825928	858909	23588.8
QTHQPPAPNSLIR-P02747	550681	371182	499258	471068	397137	443004	879.964	1995.04	1960.42	3010.19	412.833	551349	274689	375649	360252	378631	338606	385830	381954	398039	375934	447.161	1867.16	2256.76	375638	323869	319441	340175	431927	430258	418136	417523	424421	415387	443360	382433	329271	514758	473103	464506	389388	347621	317158	499005	465413	300462	344213	424247	334174	440165	407865	129.624	409349	447102	311312	2907.15	2680.14	472450	621857	598065	567971	686429	570433	645041	1.38251e+06	385874	439984	393154	394308	602907	767790	918117	712809	790421	336325	528956	565346	340063	870.411	515009	560845	672.436	2516.83	491.595	287971	128382	474480	663372	394201	273.881	1761.77	1874.81	588579	371525	332534	566058	445763	410352	315221	439437	492166	817.139	289723	621181	564052	830718	472102	470206	525567	487114	377349	378193	774163	1679.98	891805	1.78975e+06	1.05993e+06	885535	521272	772397	636308	570872	776476	842253	919471	686704	739600	778333	789392	721098	400143	553563	699935	598218	465236	638023	543806	653154	1081.12	594.413	365300	344806	322913	521917	404827	346072	419445	744.569	206.308	1338.7	636.371	219.844	506326	321732	391228	561733	614965	343775	471204	378296	452008	467478	451899	376843	419721	450516	688990	469738	502593	2467.25	1772.02	948530	738128	961890	467225	445875	634801	407784	578334	732388	672923	579514	770862	858055	622154	741950	543613	471207	914828	474674	807691	374106	470.128	948.179	295.119	648009	419959	468017	404046	1593.69	1122.73	2354	189.249	514354	609711	449709	439339	343413	357611	415813	359469	778958	480685	373429	404994	586100	434157	440106	420148	333721	433838	335889	435132	441609	293205	2380.19	902.67	4381.16	801292	1.50077e+06	539861	448392	809287	323650	874719	824179	816465	1.06219e+06	1.1024e+06	452318	413641	547653	145.096	123.807	716.839	288123	288980	344126	392611	306128	369531	636941	492972	463085	429956	423064	444881	441063	293051	318962	462498	347411	374588	435108	533597	504042	375056	487.803	2028.14	754.902	454224	539059	659868	452369	743565	466213	379000	462756	438970	630370	593916	579358	471522	785581	589344	575877	500033	258587
FDHVITNMNNNYEPR-P02746	646650	416352	721677	506262	387848	552564	541193	422822	493037	662419	451749	676424	333446	384345	378758	454711	488374	393758	724565	633245	583141	320844	577328	590759	414767	481609	432697	434016	668265	684419	708309	467271	441323	653602	412727	656175	293108	343172	559281	629049	364320	520692	523465	646859	382505	322655	555658	391332	416458	390867	471691	628191	400559	415595	376341	2907.15	2680.14	573176	707002	674866	675542	757746	682949	681845	978708	555283	609724	522333	506168	679467	886769	953159	808204	980739	372360	539751	629319	306559	706608	526931	666896	624023	546860	742254	429646	109240	526353	481127	660517	367656	648050	363167	673614	433941	330872	447924	739176	680321	385470	674725	562857	504052	298161	449105	571435	620799	503663	483995	648288	519679	544913	507859	675444	1679.98	933437	926690	987452	827467	584696	788544	616560	657254	778303	866478	818652	606898	751791	875184	826574	917593	456856	659948	536121	498515	532401	675670	614936	549722	809512	696550	579800	359679	439568	450530	379982	574194	589093	380587	448508	631679	702062	334098	880939	428394	392991	555350	488354	679364	412965	742249	449737	462063	464998	404338	364318	573134	660895	513308	497529	2467.25	1772.02	732658	714642	829596	608646	408998	554579	539202	675649	709064	720146	529267	792887	979549	747727	895361	794005	509673	595248	512149	929606	438443	613287	469857	405184	549877	436174	439436	429550	794151	815915	787232	681748	596581	525542	604448	586768	294354	327337	784454	647412	863121	398282	602968	487196	681008	602665	596811	464299	423916	554193	505942	471272	428328	405858	2380.19	902.67	4381.16	599784	1.06474e+06	498333	436435	673699	334883	900531	841567	647660	1.01936e+06	1.1678e+06	431758	407617	473586	462702	339599	639713	387576	426245	391701	583161	632984	690598	611335	484201	416604	403799	380417	351436	389174	405915	507265	515996	572386	618962	615437	727157	700059	573516	627639	656445	587946	550130	580858	654763	435717	781056	660157	646000	714114	451512	702521	689400	619883	624222	636381	715961	623866	657938	259507
LEQGENVFLQATDK-P02746	651220	555791	655425	668699	568998	769303	708391	577856	593280	314055	549496	984005	556723	565213	847578	541406	724422	500786	619650	656507	938354	447.161	580609	162358	596717	781985	752138	666664	493049	577308	603774	641387	647899	970725	567500	983592	483438	527125	578628	586821	596616	667137	871415	559491	633112	478008	883479	618085	759028	746520	709871	606393	534916	357082	806644	555871	567012	556388	659868	482047	501995	634724	557349	606300	677567	630575	752663	610325	570488	847898	728750	890083	892999	1.11448e+06	456441	660655	669488	408745	690503	765361	619989	784685	668622	714419	660638	200058	643829	1.00162e+06	930788	526207	448066	398888	867028	695495	528730	626766	624914	520499	612429	589952	650887	657460	668050	589451	691038	460799	595717	528120	925744	715067	918304	882000	644270	655858	701173	316188	783620	691007	671905	775088	724074	779315	869653	980144	1.00214e+06	263546	924500	857575	643526	1.0455e+06	494665	1.1486e+06	790943	712164	825631	695484	910932	547807	809512	672975	1.001e+06	634172	726977	618686	621124	930635	955105	552823	1.14321e+06	689413	636.371	489308	790279	776354	798317	1.00857e+06	879696	469825	584151	672327	599649	837489	754802	710018	550674	836279	490989	532370	915302	606784	749637	464453	523400	600837	828832	73753.8	599922	773050	739600	713729	783110	562765	795640	952972	807659	847943	787415	709214	831884	627070	1.21916e+06	662430	904540	480584	497159	873036	906398	825282	1.14368e+06	734979	1.19563e+06	2354	189.249	689305	75341.4	514184	865410	668838	486275	597513	555710	768213	802667	642366	707738	632721	820734	728509	467148	503588	761316	765940	990250	961247	922825	695146	794883	716273	386422	814607	151943	96254.8	622854	134094	1.06687e+06	963281	520195	905144	1.10552e+06	522221	552191	722723	574389	621282	653470	671311	423356	553456	931011	612256	649707	609735	689460	673108	652291	716480	631771	612300	560361	472679	895658	909084	545828	559188	669612	573225	763566	993632	701717	606267	924432	714902	760699	437105	1.00725e+06	785724	1420000	839148	422247	596194	506069	543336	833974	408015	775817	762784	746461	105827
YEASILTHDSSIR-P02679	774.047	1171.78	2636.78	1696.59	601.593	633.108	879.964	2677.87	1960.42	3010.19	412.833	6534.51	8461.02	5704.3	503.77	7661.08	2718.62	2074.5	8934.11	9795.91	119.232	447.161	1867.16	2256.76	9488.77	465.551	5415.97	1628.54	557.836	7697.45	5713.33	6236.2	1794.46	6446.69	6626.21	3810.91	18.1833	794.133	2683.56	6042.95	834.728	1919.37	5173.06	9459.26	1521.49	184.355	2950.39	3675.59	900.956	1114.22	9449.39	8759.01	34028.7	17704	3445.18	2907.15	2680.14	1098.66	52.829	4362.94	2266.15	816.783	718.815	0	0	2813.69	670.104	758.251	143.953	438.842	6506.69	280.085	3709.74	4166.43	24824	44043.7	13999.7	8040.89	8052.52	32903.4	5261.75	672.436	2516.83	10901.8	5898.01	25331.1	25783.7	17787.1	22149.1	5859.52	1761.77	1874.81	18674.4	9689.37	15013.9	10172.6	47820.7	30452.5	3094.37	9826.77	21340.6	41639.1	10590.4	65657.2	9553.45	154880	13676.5	24958.2	29079.6	37042.4	294.039	9036.11	27797.1	40551.4	34182.2	5389.12	1152.73	0	6937.07	4306.04	33351.3	21407.7	8221.51	7826.25	10626.3	34706.4	8838.62	9385.78	8780.56	22986.2	11846.7	6473.26	21014.6	4435.76	6175.85	5587.65	9224.05	10075	14259.5	594.413	12883	7247.68	9332.36	172915	8461.9	11496.8	14827.5	744.569	206.308	1338.7	636.371	219.844	12692.4	8515.42	8159.4	6096.08	6823.81	6760.9	16818.6	19721.6	294.93	2220.07	2112.14	7310.43	5456.38	9065.43	11947	12866.7	10317.7	20953	10804.2	0	0	0	9899.44	3855.31	2383.13	5759.22	828.014	2077.09	5824.13	1558.28	4074.56	12832.9	4766.04	11854.5	4381.85	9616.47	22273	9018.81	5283.01	9293.09	470.128	8260.04	3678.98	13687.7	21403.3	12623.4	24430.7	1593.69	1122.73	2354	189.249	17215.1	164642	28368.8	7430.44	11185.5	17502.1	6289.61	13975.3	13716.8	2456.83	12401.9	20450.2	86749.4	131833	3856.82	2782.23	40587.7	16793.7	11721	34694.9	34199.8	15740.5	20218.9	20835.9	105071	13465.5	0	52520.4	18115	11440.2	14111.4	11385.7	79983.7	237.171	43972.3	25598.2	6188.53	3433.62	7900.57	145.096	123.807	11258	7239.63	6155.27	3790.14	18287.7	6856	9162.54	23845.3	197.967	25134	10936.9	5561.25	2283.53	1226.83	1594.06	14507	7058.27	6228.91	8990.11	1880.06	9154.85	4892.17	5314.69	9951.9	14228.4	16289.3	11189.1	6586.9	6088.14	16374.1	6623.36	11574.5	12700	10131.7	134.054	3322.74	901.843	7549.67	3674.85	2703.58	7781.19	3940.21	5789.86	734.149
YLQEIYNSNNQK-P02679	8294.48	4831.26	4330.06	15810.5	6409.94	8598.09	879.964	8275.22	6771.58	15834.7	412.833	9061.53	12148	9321.67	5539.49	12898.2	3825.6	7914.8	14147	9291.9	5520.6	13846.5	11940.2	57870.2	10095.3	6947.25	5749.94	5102.62	7212.37	10184.6	8290.63	6058.53	4488.35	7369.77	5578.27	3368.1	6737.68	10588.9	7949.54	11372.4	7670.78	20413.5	10192.2	18649.7	8761.82	7033.54	12670.3	8539.81	10881.6	5334.8	16501.4	129.624	52235.9	24905.7	4662.76	8191.79	2680.14	10744.1	6537.86	8627.83	7228.73	816.783	6489.32	4978.25	21855.5	5717.53	3774.48	6477.68	7466.68	3502.6	15021.2	14682.9	9088.98	11024.7	55053.2	115075	49839.7	22782.5	13004.8	72244.3	11420.9	9919.17	10125.5	55669	12735.4	66062.3	41803.1	40385.5	28081.9	53769.7	70627.3	47926.1	26344.3	17387.4	55865.8	30682	89434.6	57665.3	10717.5	24912.9	26408.9	68094	24049.8	109347	16980.6	284159	21698.3	41642.9	68030.2	70421.2	10159.4	18099.2	65206.3	87723.5	68145.3	30823.4	16193.3	174494	16728.3	15555.6	63191.9	43942.1	28135.8	20683.7	38311.3	106718	34338.6	22011.7	19792	38001.3	33712.8	14443.1	73137.4	6246.69	19985.5	17932	26387.2	19728.7	84905.7	16181.4	22360	15550.1	30938.8	490190	19437.5	16072.3	24445.3	25668.8	45338.3	24723.8	67606	76290	12983.2	11015.8	20971.3	10596.3	23677.8	15584.5	58768.1	53069	8744.88	7797.32	8612.28	12615.4	15630.4	18186	22342	17019.5	15571.5	19412.3	14953.6	12690.7	24559.5	34727.3	30253.3	35200.7	13393.6	11982.3	7701.85	9049.89	15563.8	13064.2	22107.2	39865.4	10102.9	19692.4	15550.6	32696	93678.4	15114.6	12877.3	31453.5	15201.9	80240.4	19016.3	27409.3	64047.8	25961.2	48458.7	27810.9	39226.7	41167.2	80013.6	19419.5	344887	34493.8	11617.4	52656.7	32166	16684.9	30078	42618.8	12528.3	29805.8	58944.7	127543	202210	8552.06	11094.8	64339	25610.4	25999.8	50885.8	55616.2	22376.2	39282.5	42018.3	236212	37456.8	0	237685	70547	35803.5	49986.7	22427.2	205175	10059.4	113072	46089.2	23027.1	9256.73	31422.7	15681.7	29484.6	60532	10779	12296.1	13479.6	31715.8	7748.87	14978.1	27526.1	6315.66	24273.2	11574.5	8683.05	11538.5	18334.4	7504.48	31896.2	19673.4	13957.7	19442.9	11597.4	23715.4	8334.82	14295.8	20713.7	18755.6	754.902	18781.7	17584.3	11691.3	19565.6	9085.24	17281	22400	14308.1	11141.5	19936.4	16538	19362	10722.5	16046.6	13053.1	5430.42	9043.66	15981.5
DNENVVNEYSSELEK-P02675	774.047	1171.78	2636.78	8798.68	601.593	633.108	4377.95	13510.2	10515.4	10187	3804.2	16463.9	14983.1	12956.4	12584.1	17126.8	8920.97	6752.02	16556.8	11269.2	7533.47	447.161	14761.2	63496.5	27781.6	13089	15246	3734.1	9331.26	11800.3	6127.86	12010.5	6084.62	12640.3	11075.9	4589.2	10677.5	10279.7	5839.04	13571.1	7988.31	18342.6	10099.8	21506	11550.5	6316.53	12440.8	10624.5	17800.2	6620.08	13621.4	12068.4	35033.2	23105.3	4911.81	2907.15	2680.14	1098.66	52.829	9428.52	6554.62	7327.85	7143.49	9104.18	14623.6	13929.1	4600.85	6590.01	9088.65	5684.55	14035.9	12545.3	8744.5	14419.6	106102	122631	64866	30320.9	25969.4	107770	7484.74	18557.7	12069.4	99508.4	28951.1	96718.6	45312.1	67211.9	43638.9	92603.3	94169.8	65786.8	28178.4	34477.5	100924	45776.9	120187	70407.8	13167.2	30795.2	22407.6	76703.6	24893.7	108005	14736.2	245759	16569.6	38885.1	40017.8	68928.7	6808.12	14722.5	51567.6	1679.98	78224.6	13383.3	19477.3	159396	18611.2	29334.9	96982	64223.1	19000.8	39690.3	42344.1	35077.6	51609.4	22187.8	12041.1	58392.3	45370.5	17183.9	108713	11089.4	28503.9	20408.8	32811.9	33711.2	79788.1	15538.4	31200	24339.2	61708.5	805878	24991.1	23201.1	34463.9	50281.9	56307.2	23908.7	60548.2	110752	14762.1	28151.6	25905.7	17075.4	39134.1	16124.7	84534.3	66336.3	12242.8	17056.6	11968.8	21187.3	19978.7	13556.8	25285.3	13302.4	13925.8	2467.25	1772.02	12690.7	26673.2	38034.6	47259.5	6000.88	21067	6938.12	8980.85	3764.57	22824.3	7972.5	30008.6	24982.3	18921.5	19329.8	20855	60343.3	118562	22934.3	21259	58856.2	24863	86676.8	28586.6	56172.1	115448	44419.9	79601.1	33946.1	69039	61028.5	85728.8	43562.7	89301.1	52063.1	14079.5	65902.6	44086.4	19567.7	39431.6	52288.6	22584.6	33745.6	98040.7	147024	198245	10802.6	6181.16	58175.7	29668.9	22064.7	43079.5	53458	28240.3	2380.19	902.67	4381.16	36034.4	8889.7	53497.5	16919.3	31100.3	12707.3	37856.7	252818	6373.25	78807.5	49203.4	28167	14176.3	38156.2	17026.5	45543.1	69244.9	15064.3	16327.4	33461.1	54735.3	20249.1	20596.8	29766.6	11473.5	45275.6	21906.5	17912	19907.9	19545.2	15048.6	59180.9	21744.3	16222.7	26756.3	11630.4	34875.6	11069.2	17995.9	14484	18755.6	19820.3	21845.4	15854.7	12763.4	18733.1	8160.47	12681	20400	18819.6	7587.9	19176.9	13577.9	21913.6	15907.6	2703.58	18992.5	12123.7	15766.6	1874.22
DALSSVQESQVAQQAR-P02656	6.238e+06	5.44007e+06	7.64268e+06	3.73605e+06	5.41129e+06	6.35925e+06	4.33395e+06	6.64434e+06	2.39358e+06	7.36314e+06	8.29528e+06	4.36485e+06	3.49605e+06	3.99997e+06	3.29408e+06	4.63557e+06	4.62328e+06	6.06493e+06	3.6884e+06	5.23396e+06	3.68533e+06	1.67741e+07	7.2166e+06	8.4796e+06	2.24992e+06	3.4904e+06	3.31057e+06	6.84259e+06	4.46189e+06	5.17399e+06	4.48776e+06	2.52291e+06	3.8874e+06	4.36231e+06	2.72465e+06	6.41415e+06	3.73047e+06	4.77658e+06	4.06271e+06	3.93156e+06	2.64049e+06	4.58564e+06	5.51178e+06	5.89734e+06	5.21941e+06	5.53123e+06	5.19597e+06	5.50424e+06	3.39211e+06	5.19395e+06	3.92297e+06	3.74537e+06	2.42345e+06	2.34053e+06	4.16466e+06	2907.15	2680.14	2.68601e+06	6.90277e+06	5.16363e+06	3.87253e+06	4.17206e+06	4.02966e+06	3.293e+06	4.4943e+06	4.75284e+06	4.51151e+06	4.4183e+06	4.25069e+06	6.60327e+06	4.62905e+06	7.11365e+06	6.54512e+06	6.17248e+06	4.92476e+06	6.13157e+06	4.18058e+06	5729134	4.52954e+06	2.67042e+06	5.69003e+06	4.86645e+06	6.04537e+06	5.26536e+06	4.51205e+06	2.7346e+06	4.21082e+06	2.56601e+06	4.02111e+06	5.62973e+06	4.25283e+06	6.81682e+06	2.86786e+06	3.13567e+06	1.99521e+06	3.82294e+06	4.37299e+06	4.36269e+06	3.38637e+06	3.80614e+06	3.20108e+06	3.03684e+06	3.02381e+06	4.3446e+06	3.7505e+06	2.43199e+06	2.98516e+06	2.71644e+06	2.65451e+06	2.93082e+06	4.26167e+06	5.41627e+06	5.65035e+06	1679.98	3.79072e+06	4.33516e+06	3.32925e+06	3.89055e+06	7.23438e+06	4.95195e+06	6.6922e+06	5.01391e+06	4.73193e+06	4.3417e+06	4.85949e+06	8.42604e+06	5.93305e+06	7.44875e+06	4.37598e+06	5.59824e+06	4.60007e+06	6.77979e+06	7.81015e+06	5.22932e+06	5.0619e+06	6.16227e+06	4.42846e+06	5.19076e+06	1.05144e+07	6.27967e+06	3.874e+06	3.9754e+06	4.26043e+06	4.31494e+06	2.90832e+06	5.56048e+06	5.03601e+06	4.75039e+06	5.21634e+06	8.72804e+06	9.76944e+06	6.41888e+06	4.94352e+06	3.95171e+06	2.5377e+06	3.57466e+06	4.1765e+06	6.22069e+06	4.46496e+06	5.79098e+06	2.2714e+06	3.12254e+06	4.89557e+06	4.23746e+06	4.63372e+06	3.98162e+06	3.30448e+06	5.96364e+06	2.48132e+06	2467.25	1772.02	5.13514e+06	3.05316e+06	3.39004e+06	6.6235e+06	4.32466e+06	8.65004e+06	1.01076e+07	6.67308e+06	6.4842e+06	5.92251e+06	3.95275e+06	7.29566e+06	6.49236e+06	6.07885e+06	6.52693e+06	5.96327e+06	3.6783e+06	2.58591e+06	4.09719e+06	5.23221e+06	4.26529e+06	3.17299e+06	5.19203e+06	2.26207e+06	2.77476e+06	2.48084e+06	3.97755e+06	3.70487e+06	5.32548e+06	8.62987e+06	8.23343e+06	7.38901e+06	3.65646e+06	5.21436e+06	2.43391e+06	3.96585e+06	1.62712e+06	3.841e+06	6.09743e+06	3.30125e+06	3.76048e+06	2.47209e+06	4.64217e+06	1.49968e+06	2.29778e+06	3.98473e+06	3.5842e+06	4.78541e+06	6.25351e+06	2.39311e+06	3.0497e+06	2.6744e+06	1.13889e+06	2.70057e+06	2380.19	902.67	4381.16	8.22628e+06	5.71239e+06	2.61381e+06	5.32092e+06	4.70319e+06	5.37076e+06	9.37814e+06	5.2511e+06	5.27085e+06	3.71195e+06	3.51898e+06	7.05204e+06	6.36526e+06	3.95029e+06	5.08288e+06	5.89692e+06	7.52064e+06	2.36933e+06	2.9187e+06	5.67728e+06	4.66785e+06	4.89486e+06	5.19463e+06	3.74483e+06	6.66653e+06	3.99389e+06	2.38683e+06	4.60594e+06	6.56148e+06	3.42473e+06	4.53437e+06	4.03506e+06	3.26165e+06	6.56561e+06	5.19072e+06	5.55879e+06	5.9463e+06	4.99101e+06	7.60202e+06	7.33544e+06	4.67273e+06	4.41376e+06	1.46524e+06	4.45372e+06	3.57375e+06	3.85762e+06	4.31143e+06	3.03349e+06	3720000	4.78224e+06	2.57111e+06	4.86069e+06	3.51384e+06	3.78234e+06	6.27578e+06	8.28209e+06	7.82723e+06	5.3799e+06	4.13903e+06	1.43864e+07
GWVTDGFSSLK-P02656	3.95302e+06	6.12745e+06	6.90917e+06	2.44739e+06	3.73913e+06	5.93054e+06	4.66394e+06	6.76515e+06	2.35266e+06	5.25185e+06	5.91765e+06	4.44142e+06	3.8339e+06	4.27823e+06	4.07134e+06	5.71484e+06	4.607e+06	7.98086e+06	5.36047e+06	7.15954e+06	3.74453e+06	1.24223e+07	4.03474e+06	1.51106e+06	3.09119e+06	4.09451e+06	4.66093e+06	7.78101e+06	3.50431e+06	4.72013e+06	3.80288e+06	3.18029e+06	6.04706e+06	4.43675e+06	3.48239e+06	6.74961e+06	4.13016e+06	5.22487e+06	4.71344e+06	3.15981e+06	2.95801e+06	3.81644e+06	4.48024e+06	4.08277e+06	5.14404e+06	5.58245e+06	4.01581e+06	6.01627e+06	3.45929e+06	6.05667e+06	4.95042e+06	4.77584e+06	3.72934e+06	3.57082e+06	5.09168e+06	8.0873e+06	3.97113e+06	2.07447e+06	8.83372e+06	6.40551e+06	4.36018e+06	4.95655e+06	4.60533e+06	3.46734e+06	4.08365e+06	4.42344e+06	3.99782e+06	4.53063e+06	3.85918e+06	5.41659e+06	2.9559e+06	4.73075e+06	4.21326e+06	4.23501e+06	6.06586e+06	7.42697e+06	3.40695e+06	7.47133e+06	4.28797e+06	2.78963e+06	4.26243e+06	5.51841e+06	6.55805e+06	4.87104e+06	5.05103e+06	2.83535e+06	3.73787e+06	3.52826e+06	4.66713e+06	4.82548e+06	2.6327e+06	4.49493e+06	3.01792e+06	4.16108e+06	2.36099e+06	3.97061e+06	2.4122e+06	3.30442e+06	3.72861e+06	2.6297e+06	3.82796e+06	5.72929e+06	4.31772e+06	5.2599e+06	4.48879e+06	3.50719e+06	4.65527e+06	3.81957e+06	3.38817e+06	3.50071e+06	4.53875e+06	6.33473e+06	5.75427e+06	4.24135e+06	3.33057e+06	3.95733e+06	3.44249e+06	4.47122e+06	6.20373e+06	3.39101e+06	5.39764e+06	4.18764e+06	3.37995e+06	3.05596e+06	3.38753e+06	6.42161e+06	4.0231e+06	5.67021e+06	2.77431e+06	3.89282e+06	3.96992e+06	5.42744e+06	9.59722e+06	5.57523e+06	4.81618e+06	7.94556e+06	3.57948e+06	6.12931e+06	6.72267e+06	6.66545e+06	3.523e+06	4.58388e+06	4.54784e+06	4.98122e+06	3.03985e+06	5.84563e+06	4.95586e+06	3.69475e+06	4.31445e+06	8.08277e+06	6.31485e+06	3.70927e+06	6.82514e+06	4.86096e+06	3.48933e+06	4.16512e+06	3.99563e+06	5.36943e+06	4.85322e+06	3.06581e+06	2.13966e+06	3.10449e+06	4.6991e+06	4.43155e+06	4.93592e+06	5.19402e+06	3.94664e+06	5.56878e+06	2.44334e+06	6.13895e+06	6.34158e+06	5.39681e+06	2.50963e+06	2.75613e+06	5.65682e+06	3.38597e+06	7.7083e+06	9.00603e+06	5.03261e+06	4.59025e+06	5.17482e+06	2.57264e+06	5.4511e+06	4.48011e+06	4.59481e+06	4.88125e+06	4.77721e+06	4.39953e+06	2.43222e+06	3.09787e+06	5.4354e+06	4.31294e+06	3.43346e+06	4.09784e+06	1.28267e+06	2.18259e+06	2.80513e+06	5.45424e+06	4.68478e+06	1.96513e+06	4.36201e+06	3.3331e+06	2.68617e+06	4.32128e+06	5.46071e+06	3.51386e+06	4.18699e+06	1.8806e+06	3.44366e+06	4.26296e+06	1.87071e+06	2.7756e+06	2.51787e+06	2.96345e+06	1.37939e+06	2.8972e+06	4.95613e+06	4.56777e+06	5.31238e+06	7.17049e+06	4.00251e+06	3.99132e+06	3.33938e+06	1.60042e+06	3.50303e+06	3.88974e+06	3.72534e+06	3.97637e+06	7.32542e+06	6.32081e+06	1.29469e+06	4.27467e+06	2.97445e+06	2.95568e+06	5.07624e+06	3.65143e+06	3.8584e+06	2.941e+06	2.52245e+06	9.56035e+06	9.09609e+06	4.15229e+06	4.46747e+06	3.86985e+06	4.15011e+06	3.27611e+06	2.49968e+06	6.15304e+06	4.96198e+06	6.48928e+06	5.01289e+06	5.61724e+06	1.08419e+07	6.1802e+06	3.18789e+06	5.6636e+06	7.57719e+06	3.77066e+06	4.98979e+06	3.8237e+06	3.22713e+06	5.35655e+06	3.4248e+06	4.63232e+06	3.97582e+06	3.06379e+06	6.32381e+06	8.81498e+06	5.52966e+06	5.563e+06	1.83821e+06	4.94378e+06	4.17363e+06	5.42565e+06	4.76132e+06	3.81673e+06	3570000	5.43964e+06	2.59201e+06	4.82271e+06	3.7812e+06	3.12193e+06	5.33609e+06	3.53207e+06	7.41285e+06	5.53145e+06	3.73231e+06	1.1687e+07
STAAMSTYTGIFTDQVLSVLK-P02655	120190	107623	52528.6	29238.7	35301.1	121469	55659.3	213424	27004.5	14488.8	77669.2	102102	77706.2	67129.9	156685	175869	82535.2	216699	123930	206774	83031	447.161	74462.2	2256.76	38933.3	119144	168432	187683	63566.6	71891.2	59115.8	23097	94461.8	72208.9	49656.3	199939	36353	60750.7	87233.8	61885.6	121830	75293.3	61584.1	63677.8	103446	130086	41633.3	65831.5	64315.8	76236.6	432.896	1440.68	1018.93	2375.8	1762.33	2907.15	2680.14	63792.8	500223	117816	125786	135146	79284.9	106732	29657.8	50822.5	56952.2	55977.6	33558.1	78856.4	25655	9076.04	44517.4	72012.3	58856.9	88519.1	35408.5	102689	103877	22388.6	32835	37022.2	61735.4	77936.6	94244.9	67645.5	71248.4	88935.5	154252	24587	22631.1	24707.2	41350.6	130034	81637.2	68091.1	62773.5	27860.8	59801.8	69375.6	4845.28	1274.22	1808.58	613.282	570.476	3312.72	1841.07	2578.89	1520.68	1779.51	513.248	2242.14	1974.38	1679.98	68364.4	34601.7	97839.3	85359.7	79280.9	23198.8	57487.1	45068.8	48963.6	45280.4	27826.1	33221.6	32713.1	54765.1	8036.93	109926	46315.7	18211.7	44511.2	42729.8	125647	41808.3	30287.9	88491.9	3884.73	90230	100880	102766	132378	83919.2	79211.6	82175.9	68660.7	66672.1	30713	37697	60176.8	52350.7	79199	89525.5	34188.4	132135	102933	66790.5	99711.7	44104.7	20874.2	56494.4	130167	102217	95864.4	1639.49	2129.91	2106.59	432.33	2467.25	1772.02	37287	12145.6	35829.7	118865	16259.4	53713.9	148232	89530.5	30741.6	43877.8	17318.4	49830.7	27108.5	23544.8	26609.8	48431	27166.5	20614.1	25982.2	77721.2	29070.7	22566.1	21089.9	11260.6	51434.7	69398.6	283430	204036	11647.5	142157	29178.1	17594.8	48636.2	4577.96	60606	52779.7	38756.6	57898.9	93121.2	31912.1	49781.7	70347.8	29805.8	30274.3	1565.36	4253.07	3856.82	2782.23	893.033	1730.45	411.425	1643.44	1285.1	1231.73	2380.19	902.67	4381.16	78706.8	34139.1	19786.8	15753.5	13135	20500.2	60513.4	23821.2	17879.6	26897.3	7909.91	92930.7	103812	66212.2	35329.5	30274.3	50443.3	53968.1	49704.5	210916	76348	100767	105710	63053.9	63507.5	69376.7	52968	91095.3	120057	74548.4	50491.9	61486.7	50564.1	136822	59577.3	75275.3	92769.2	57157.7	66265.4	2304.98	2150.42	754.902	1765.89	1832.21	2603.73	813.154	5348.67	135.388	37400	3493.23	39298.2	125694	58245.7	93057.6	96653.7	22958.4	141581	95474.3	23733.6	11134.9
TQQPQQDEMPSPTFLTQVK-P02655	722054	549899	844717	408800	339076	762157	402595	724837	142796	252828	744990	301200	284972	169564	309668	417555	325583	470395	367200	500134	248649	1.19871e+06	606851	348025	151429	342328	408013	703810	321908	315886	322614	137161	433811	387099	169283	732662	172820	307618	388683	270841	451222	470398	337173	314189	512519	648725	275370	482764	392948	492985	216386	317068	165749	143733	300243	2907.15	2680.14	366929	1.01565e+06	586627	269643	413640	243088	335111	312548	722338	350647	269591	327191	635445	377388	307674	495522	445790	462447	749174	389791	619819	656280	224363	111557	288727	514818	445352	301830	194301	236477	240563	336191	367656	346808	279817	233431	359636	352486	311742	248273	263489	358451	352933	237414	374126	175803	388085	249541	277759	402405	406777	385505	221169	473666	306607	333825	1679.98	418513	717887	375957	357117	691725	225260	513434	426276	535311	672685	270196	907563	296653	563499	177327	626558	299319	288502	610582	616530	322717	320993	578224	432882	621091	465081	327600	407006	311079	461635	222143	316260	337960	636163	341256	567153	668631	486678	699620	344463	121422	421300	309127	482922	555915	184666	205107	231032	668025	499762	698416	297589	291650	388045	198759	2467.25	1772.02	302221	67438	213876	637288	335245	575507	927660	672869	276628	364008	193283	473530	366761	258565	379343	461247	427933	198335	269815	840709	488483	206955	179361	31321	104561	183225	553760	406730	186236	706080	411672	559279	188946	550177	154416	234413	225672	353826	457744	264100	476328	328086	268937	294724	193146	378648	273399	499905	432935	356867	199566	276113	92804.4	188269	2380.19	902.67	4381.16	457542	280211	786585	553017	449133	926720	716983	285507	240117	374050	203042	768940	879490	381562	289474	111620	300367	175506	156049	467821	232753	425709	363473	262458	238592	253061	256666	443535	672400	255990	285131	253633	251958	619830	412047	315991	544060	227313	790476	453208	286184	353101	109360	358892	297387	321931	376157	331944	542000	381548	174961	370248	267357	243150	587306	895197	886319	616289	334950	978519
TPDVSSALDK-P02654	1.83713e+06	1.57114e+06	1.96627e+06	2.044e+06	1.44224e+06	1.61006e+06	904189	720810	953340	651862	1.96815e+06	1.93993e+06	1.18689e+06	1.39999e+06	1.2029e+06	1.03681e+06	1.35931e+06	1.50632e+06	1.86879e+06	3.07576e+06	1.00348e+06	48660.7	2.66686e+06	634965	962572	1.14109e+06	898790	989244	1.45062e+06	1.90621e+06	1.4058e+06	1.59725e+06	2.64794e+06	1.50373e+06	1.91854e+06	1.62366e+06	1.20669e+06	1.96319e+06	1.91703e+06	1.11103e+06	1.31189e+06	1.14345e+06	1.90911e+06	1.71376e+06	1.63931e+06	1.36915e+06	1.61124e+06	1.68602e+06	1.0529e+06	1.27648e+06	1.30766e+06	129.624	1.0849e+06	1.21828e+06	1.71567e+06	2.38231e+06	2.31308e+06	1.33821e+06	1.82452e+06	1.66674e+06	1.4773e+06	825498	1.89708e+06	1.58645e+06	809886	2.01643e+06	1.20381e+06	924848	1.23326e+06	867038	455468	434529	1.28253e+06	1.51054e+06	618598	516002	592125	1.23461e+06	970328	364798	997285	1.18518e+06	1.36074e+06	742254	381908	732586	771984	511744	1.06263e+06	670972	1.28344e+06	1874.81	1.08045e+06	347747	297618	2.31346e+06	554382	544257	1.13479e+06	698946	2.0807e+06	1.04411e+06	791816	1.36684e+06	1.02327e+06	520959	1.65696e+06	1.15276e+06	624277	329718	1.5437e+06	1.44524e+06	705320	699306	2.01149e+06	369881	353309	839080	632265	1.99962e+06	401532	553971	475020	791942	469818	347064	733504	820595	168175	1.20492e+06	478911	1.96542e+06	1.25922e+06	1.61152e+06	940301	2.37772e+06	578224	1.19713e+06	3.67537e+06	594.413	1.482e+06	864042	776006	1.15964e+06	1.4907e+06	1.76276e+06	1.45603e+06	452815	206.308	1338.7	636.371	219.844	2.94217e+06	1.39009e+06	1.25828e+06	1.35007e+06	804058	1.81709e+06	764162	1.95423e+06	1.55137e+06	897052	1.98115e+06	1.3424e+06	495271	1.91504e+06	2.83623e+06	2.45081e+06	1.19762e+06	1.26097e+06	2.54446e+06	1.11207e+06	1.077e+06	644935	295372	472695	868492	1.78381e+06	1.96856e+06	1.35282e+06	330559	1.37676e+06	462517	2.49443e+06	1.06451e+06	1.12408e+06	1.50894e+06	759701	519622	1.23665e+06	807691	722001	1.31892e+06	948.179	1.2603e+06	159718	836675	2.10786e+06	782587	654007	1122.73	2354	812383	769782	281247	930044	1.40942e+06	869980	1.56857e+06	1.28413e+06	603395	478119	1.04072e+06	1.15112e+06	328807	1.25878e+06	1.06656e+06	1.50703e+06	2.9624e+06	1.00116e+06	2.1552e+06	1.27048e+06	1.24179e+06	255669	1.16819e+06	1.41918e+06	758063	468738	912714	1.24388e+06	177348	98646.3	205076	179728	2.4234e+06	323064	1.76384e+06	442578	566773	1.28088e+06	1.73488e+06	1.43422e+06	1.69354e+06	1.53741e+06	1.53623e+06	957971	1.5027e+06	1.16876e+06	603623	2.61484e+06	1.63563e+06	2.00044e+06	1.75435e+06	1.9453e+06	1.17216e+06	1.4739e+06	1.89938e+06	1.85074e+06	1.41971e+06	1.22397e+06	1.59803e+06	1.7141e+06	611827	2.31616e+06	1.38108e+06	1.38694e+06	2.1696e+06	2.38285e+06	2028.14	754.902	1.20949e+06	1.31882e+06	2.28465e+06	2.33123e+06	2.57436e+06	1.59134e+06	3470000	1.40503e+06	794326	1.99364e+06	2.00518e+06	1.43489e+06	1.01856e+06	254248	1.32372e+06	1.28057e+06	1.18668e+06	116870
EWFSETFQK-P02654	2.28498e+06	2.72986e+06	2.69742e+06	2.58004e+06	2.34567e+06	3.12008e+06	1.64118e+06	1.13356e+06	1.22543e+06	498793	2.06061e+06	2.73122e+06	1.4513e+06	2.01738e+06	1.94931e+06	980193	2.27908e+06	1.45347e+06	2.47532e+06	3.33423e+06	1.14852e+06	16774.1	2.88664e+06	133825	1.52016e+06	2.03048e+06	1.27922e+06	1.18866e+06	1.5912e+06	1.3289e+06	1.60406e+06	2.36301e+06	3.38034e+06	1.60795e+06	2.12813e+06	1.59683e+06	1.46554e+06	1.97865e+06	1.61277e+06	1.29887e+06	1.38041e+06	1.25587e+06	2.44797e+06	1.62975e+06	2.18574e+06	976502	1.98332e+06	1.5635e+06	1.60034e+06	1.23774e+06	1.34191e+06	1.58732e+06	1.03467e+06	1.40882e+06	1.86787e+06	2907.15	2680.14	947299	1.46114e+06	1.63079e+06	1.31953e+06	859374	1.29786e+06	1.33851e+06	615970	2.19054e+06	1.42939e+06	1.04092e+06	1.33953e+06	698607	364375	278589	953945	1.40595e+06	722698	634747	554931	1.40883e+06	1.49374e+06	529315	823933	2.17011e+06	2.43524e+06	855911	463525	902419	608739	562772	1.02967e+06	1.08458e+06	827783	1.60448e+06	968737	555801	347498	2.06734e+06	435888	520499	1.59772e+06	569192	1.8673e+06	936097	803067	1.09713e+06	927290	377599	1.67011e+06	1.01625e+06	477545	290369	1.51731e+06	1.71538e+06	609199	1679.98	845790	294314	251393	589389	1.12579e+06	1.38601e+06	289630	614063	314244	549701	308507	250554	416533	714939	87519.6	1.00472e+06	393841	2.07361e+06	1.49915e+06	2.25858e+06	1.46123e+06	2.87308e+06	640176	1.87327e+06	3.44275e+06	3.06482e+06	1.872e+06	861338	1.58075e+06	1.16599e+06	1.89991e+06	2.24234e+06	1.49611e+06	677833	1.94272e+06	635075	1.51928e+06	760269	3.6606e+06	2.32557e+06	1.21598e+06	1.59264e+06	734998	1.94806e+06	878874	1.35541e+06	1.78305e+06	1.06672e+06	2.4396e+06	1.77909e+06	513739	1.91504e+06	2.6088e+06	2.65504e+06	917834	2467.25	1772.02	408849	493203	272030	245248	425761	805709	1.42628e+06	1.92963e+06	946973	204632	817349	263194	1.57943e+06	890423	705690	1.27831e+06	1.2862e+06	446436	1.98364e+06	1.46807e+06	1.00794e+06	1.66227e+06	493457	1.25284e+06	247022	969635	3.2392e+06	814803	460919	1.91112e+06	1.15196e+06	473550	1.20366e+06	351046	681817	1.4684e+06	923945	1.26961e+06	1.13388e+06	704266	406491	1.06056e+06	1.32584e+06	276679	1.2055e+06	1.02294e+06	1.63039e+06	3.34694e+06	769663	2.4071e+06	1.32529e+06	1.20276e+06	249028	1.22529e+06	2380.19	902.67	4381.16	585559	713204	339550	264850	104656	174813	1.60891e+06	182919	1.05417e+06	256981	314528	1.42274e+06	3.03203e+06	1.99534e+06	2.6896e+06	1.69536e+06	1.1923e+06	1.01794e+06	1.76278e+06	1.74442e+06	717441	3.65122e+06	2.33228e+06	1.31549e+06	1.614e+06	1.80758e+06	1.26371e+06	1.96179e+06	2.05173e+06	1.79885e+06	3.14832e+06	1.64285e+06	1.82928e+06	1.62227e+06	649286	1.96874e+06	1.15438e+06	988318	2.11915e+06	2.11809e+06	1.97257e+06	2.71488e+06	1.01101e+06	1.39377e+06	2.45057e+06	2.27572e+06	2.86179e+06	1.44215e+06	3440000	1.28901e+06	595744	1.95567e+06	1.49147e+06	1.72607e+06	1.02695e+06	214360	1.25696e+06	1.3134e+06	1.23214e+06	192330
LLDNWDSVTSTFSK-P02647	1.16077e+07	1.20389e+07	1.0624e+07	1.16413e+07	1.48404e+07	12361240	1.23858e+07	1.11142e+07	1.10882e+07	4.82959e+06	7.08005e+06	1.02229e+07	1.18689e+07	1.12695e+07	9.25304e+06	1.06866e+07	1.02721e+07	1.13503e+07	1.0557e+07	8.77496e+06	9.67955e+06	787274	1.2301e+07	2.142e+06	1.20908e+07	1.18305e+07	1.13837e+07	1.23949e+07	10370326	1.08745e+07	8.72319e+06	1.12109e+07	1.10612e+07	7.75687e+06	1.05923e+07	1.05069e+07	8.26032e+06	8.9503e+06	8.09024e+06	8.48925e+06	1.10132e+07	1.03991e+07	1.07618e+07	1.05346e+07	1.29826e+07	1.07381e+07	1.15557e+07	1.0405e+07	1.07473e+07	1.08105e+07	1.40729e+07	1.59129e+07	1.2293e+07	1.40732e+07	1.42512e+07	2907.15	2680.14	9.01733e+06	1.05822e+07	1.07031e+07	1.09865e+07	9.59218e+06	1.10947e+07	1.20873e+07	8.69202e+06	1.06586e+07	7.05761e+06	9.45441e+06	7.15906e+06	8.19188e+06	5.5028e+06	5.25639e+06	8.08204e+06	1.08533e+07	1.25521e+07	1.36665e+07	8.39092e+06	9.51505e+06	1.18372e+07	1.34713e+07	9.09589e+06	1.29694e+07	9.63414e+06	8.35035e+06	1.03023e+07	8.14624e+06	7.75036e+06	9.24346e+06	9.01784e+06	7.00844e+06	6.58176e+06	5.86425e+06	7.65319e+06	9.31785e+06	6.90009e+06	8.23656e+06	1.05093e+07	9.63248e+06	1.30591e+07	9.54996e+06	1.14972e+07	1.30396e+07	1.2475e+07	8.3475e+06	1.44114e+07	7.52638e+06	1.1888e+07	1.12932e+07	1.20854e+07	9.30808e+06	1.14128e+07	1.3777e+07	1.11578e+07	1679.98	1.07148e+07	3.81812e+06	1.08484e+07	9.29086e+06	1.12975e+07	8.47752e+06	1.02467e+07	5.84017e+06	8.1667e+06	7.73308e+06	7.50095e+06	1.56643e+06	7.55855e+06	8.94555e+06	3.46074e+06	1.20121e+07	7.05764e+06	1.24777e+07	1.32045e+07	1.21068e+07	1.18111e+07	1.35332e+07	1.14956e+07	1.13009e+07	3.30318e+06	1.02661e+07	9.009e+06	9.46525e+06	9.67049e+06	8.01119e+06	9.33878e+06	9.5267e+06	9.73806e+06	7.63951e+06	1.16271e+07	6.92809e+06	9.54656e+06	6.57672e+06	1.12042e+07	1.37436e+07	1.14196e+07	9.38349e+06	1.01288e+07	1.04115e+07	1.03947e+07	8.56993e+06	1.17658e+07	1.15516e+07	1.05607e+07	1.21463e+07	9.3346e+06	1.15729e+07	1.28834e+07	1.19817e+07	9.1277e+06	2467.25	1772.02	7.88261e+06	9.09239e+06	8.07547e+06	1.15643e+07	690604	8.85931e+06	1.02236e+07	6.86771e+06	3.76923e+06	7.9098e+06	7.23555e+06	6.11184e+06	6.34049e+06	7.04918e+06	7.4474e+06	6.85282e+06	1.46651e+07	1.14171e+07	1.26163e+07	1.28519e+07	1.47021e+07	1.32366e+07	9.31132e+06	9.66974e+06	1.21311e+07	9.68013e+06	9.5866e+06	1.10475e+07	8.40866e+06	1.40902e+07	9.78623e+06	9.71594e+06	1.12668e+07	1.07982e+06	1.01547e+07	9.73033e+06	8.74886e+06	1.08608e+07	1.0902e+07	9.1518e+06	7.61051e+06	1.07124e+07	9.64406e+06	8.18008e+06	9.74058e+06	1.59984e+07	1.22196e+07	1.36299e+07	1.25972e+07	1.18256e+07	1.35761e+07	1.23311e+07	1.11066e+07	1.51849e+07	2380.19	902.67	4381.16	9.57757e+06	8.28128e+06	759714	884827	3.13546e+06	905658	6.51021e+06	6.12049e+06	3.43811e+06	4.39723e+06	6.78882e+06	1.51732e+07	1.36341e+07	1.47462e+07	8.79818e+06	1.02143e+07	1.02492e+07	9.95997e+06	8.97283e+06	1.04348e+07	1.04867e+07	1.1129e+07	1.08436e+07	9.57012e+06	1.30699e+07	1.22571e+07	9.36749e+06	1.0389e+07	1.11728e+07	7.73158e+06	1.05736e+07	9.223e+06	9.12915e+06	9.77954e+06	1.05241e+07	1.03731e+07	1.10033e+07	9.17489e+06	9.51935e+06	1.49668e+07	1.45194e+07	1.59395e+07	1.21881e+07	1.25252e+07	1.20231e+07	13265785	1.37466e+07	1.18356e+07	12100000	1.2207e+07	1.03053e+07	1.10695e+07	1.12099e+07	1.06716e+07	1.10581e+07	2.76171e+06	6.67617e+06	7.14794e+06	6.48368e+06	1.10429e+06
DYVSQFEGSALGK-P02647	1.63376e+07	1.83038e+07	1.26826e+07	2.00881e+07	2.22722e+07	1.88634e+07	2.11857e+07	2.01344e+07	2.03966e+07	7.60066e+06	1.49526e+07	1.35285e+07	1.7774e+07	1.9652e+07	1.52984e+07	1.82238e+07	1.72559e+07	1.62524e+07	1.53273e+07	1.27941e+07	9.62035e+06	957389	3.08018e+07	1.33021e+07	1.7608e+07	1.56397e+07	1.58268e+07	1.83577e+07	1.52804e+07	1.63752e+07	1.43644e+07	1.83e+07	1.55684e+07	1.31167e+07	1.74119e+07	1.52973e+07	1.47696e+07	1.65403e+07	1.53714e+07	1.42264e+07	1.56257e+07	1.53841e+07	1.58579e+07	1.81456e+07	1.97848e+07	1.75839e+07	1.70467e+07	1.37149e+07	1.43913e+07	1.48072e+07	1.61901e+07	2.17984e+07	1.60726e+07	1.37581e+07	1.21896e+07	2907.15	2680.14	1.26147e+07	1.52043e+07	1.56543e+07	1.64941e+07	1.38356e+07	1.88138e+07	1.73948e+07	1.2251e+07	1.85408e+07	1.91404e+07	1.5801e+07	2.03865e+07	1.44124e+07	6.85991e+06	1.0723e+07	1.36997e+07	1.59799e+07	1.77972e+07	1.91072e+07	1.1545e+07	1.3837e+07	1.65882e+07	1.84783e+07	1.97418e+07	2.37501e+07	2.01655e+07	1.58425e+07	1.89414e+07	8.34774e+06	1.06491e+07	1.19115e+07	1.18128e+07	1.44764e+07	1.73404e+07	2.64933e+07	1.14881e+07	1.40585e+07	1.16886e+07	1.38807e+07	1.5517e+07	1.64573e+07	1.75083e+07	1.38232e+07	1.2791e+07	1.59669e+07	1.70177e+07	1.17768e+07	1.83095e+07	1.09056e+07	1.47285e+07	1.39269e+07	1.37394e+07	1.24017e+07	1.45134e+07	1.60732e+07	1.51975e+07	1679.98	1.33661e+07	2.82382e+06	1.44494e+07	1.41686e+07	1.84328e+07	1.63899e+07	1.65879e+07	1.80463e+07	1.05053e+07	1.11245e+07	1.06263e+07	1.45507e+06	1.18458e+07	1.13404e+07	4.37598e+06	1.81109e+07	1.7266e+07	2.09164e+07	1.93599e+07	1.93709e+07	1.80197e+07	1.91011e+07	1.61306e+07	1.59937e+07	2.02145e+07	2.20753e+07	1.365e+07	1.39274e+07	1.67712e+07	6.48827e+06	1.41032e+07	1.59426e+07	1.4026e+07	2.36964e+07	2.53504e+07	1.75919e+07	2.25477e+07	1.82833e+07	1.66438e+07	1.74855e+07	1.6918e+07	1.48732e+07	1.79228e+07	1.56499e+07	1.58833e+07	1.52036e+07	1.24927e+07	1.63708e+07	1.49323e+07	1.77909e+07	1.44552e+07	1.52927e+07	1.67231e+07	1.6611e+07	1.08115e+07	2467.25	1772.02	1.25271e+07	1.28837e+07	1.37807e+07	2.16606e+07	606793	1.70908e+07	1.63113e+07	1.9908e+07	1.2222e+07	1.43439e+07	1.42031e+07	1.04892e+07	1.34403e+07	1.46121e+07	1.51179e+07	1.50235e+07	2.13726e+07	1.49544e+07	1.62888e+07	1.10232e+07	2.18983e+07	1.80908e+07	1.58979e+07	2.04084e+07	1.74269e+07	1.76739e+07	1.27424e+07	1.46316e+07	2.38557e+07	3.23228e+07	1.84891e+07	2.71475e+07	1.39436e+07	665139	1.36041e+07	1.51852e+07	1.44397e+07	1.68588e+07	1.6947e+07	1.52224e+07	1.05831e+07	1.35355e+07	1.67186e+07	1.35533e+07	1.1339e+07	2.08157e+07	1.62706e+07	1.18496e+07	1.60848e+07	1.46945e+07	1.68647e+07	1.37334e+07	1.35139e+07	1.72837e+07	2380.19	902.67	4381.16	1.23987e+07	1.2912e+07	710858	624760	6.22854e+06	842473	1.61465e+07	1.22062e+07	5.61535e+06	5.19672e+06	1.11175e+07	2.15879e+07	2.02805e+07	2.04023e+07	2.19954e+07	2.12973e+07	2.00397e+07	1.53568e+07	1.43479e+07	1.58583e+07	1.4579e+07	1.50832e+07	1.62048e+07	1.3491e+07	1.77189e+07	1.72151e+07	15481699	1.54896e+07	1.86281e+07	1.62415e+07	1.91473e+07	1.02222e+07	16549829	1.13253e+07	1.08809e+07	1.56672e+07	1.56068e+07	1.41659e+07	1.51704e+07	1.65086e+07	1.85939e+07	1.94872e+07	1.5718e+07	1.6143e+07	1.0032e+07	15402742	1.12722e+07	1.51675e+07	14700000	1.26452e+07	1.6221e+07	1.67656e+07	1.67289e+07	1.621e+07	1.71158e+07	2.37806e+06	1.76113e+07	1.66954e+07	2.04081e+07	861956
EVQLVESGGDLVQPGR-P01782	103967	125888	128482	73908.9	97774.8	185776	162138	140941	91651.6	220366	170661	15315.3	94158.2	44173.6	79699.5	137475	45256	171774	134749	232620	195367	252798	326387	203751	84518.6	121325	313633	130987	14689.6	52647.6	20366.1	113353	70611.6	200994	53686.8	92052.4	112295	135878	86354.5	87804.8	180489	177509	61738	80815.3	62934.4	55141.6	126703	193837	178002	195433	80171.9	227893	174538	67365.4	197856	2907.15	2680.14	36692.9	47285.5	109972	134678	90394.7	77714.9	69927.9	24866.9	119762	250143	57475.3	184849	50912.2	57630.7	20605.1	142297	65668.4	66264	50520.7	163653	110227	93811.8	34810.8	152958	97794.6	75406.9	160048	260251	114709	98557.7	170581	205670	105241	161506	55963.4	96707	4547.47	88454.1	177201	258147	109283	92224.5	125776	161388	230111	89307.8	55650	45035.6	130560	264325	212351	200089	166894	146454	96844.4	293558	1679.98	45357.1	19886.1	54128.7	47906	65208.5	30949.7	48929.9	113611	28318.5	14515.8	85494.7	19116.4	66848.4	42790.7	81513.3	147556	27253.8	256045	205182	17966.9	203131	158515	184940	174494	316361	188604	102180	74505	197805	90899.3	153454	124949	93239.6	170014	191347	336895	150070	305160	191583	125196	223811	223416	85174.3	44690.7	103241	103628	176488	156668	193203	93968.2	199787	210792	363894	206957	134194	2467.25	1772.02	26853.2	17681.5	12623.1	71426.4	96215.2	64177.7	69381.2	39482.4	2077.09	36597.6	27233.8	36891.3	130986	59361.5	83399.7	80388.8	193531	105144	71451	125217	142256	228976	48487.5	69353.7	206415	194576	127424	353037	188416	1122.73	671675	196360	337654	266877	61573.1	199030	119213	99336.3	141167	140670	195187	72026.4	126075	102251	194812	271596	149203	205089	160848	230914	146161	69823.4	138625	154318	2380.19	902.67	4381.16	26077.5	24539.6	18882.9	81308.4	31905.4	49003.8	98656.9	36166.5	43062.5	78236.4	94981.2	143097	156019	222428	104621	48439	195353	258872	128307	180785	237868	133134	100561	101943	120173	112586	151384	182532	79428.5	154459	127715	30743.3	79901.7	156105	48161.3	201837	79516.4	177897	117730	54509.6	192406	289809	175829	87633.2	101086	59807	489878	90258.8	118000	141792	126256	27531.2	64165.8	70243.5	81216	31971.3	98531	174278	49764.1	23680.8
DVQLVESGGGLVKPGGSLR-P01780	21318.9	39474.9	24371.4	16487.4	29030.5	29533.6	29039.6	66846.1	22503.7	57268.9	40948	43138	68452	38608.4	56258.5	65995	46883.9	35411.8	41637.9	32437.6	46473.7	64089.7	82006.9	45010.2	19760.1	46315	80441	40078.1	21188.9	36671.8	30098.6	48148.5	15549.6	34541.1	58523.5	35425.4	55957	44210.4	54697	119694	69187.4	38904	40183.6	68718.2	29206.1	59409.5	45731.1	83569.4	52561	76764.8	23351	52118.1	37167.9	28356.5	112349	2907.15	2680.14	44127.4	23262.6	20262.3	23665.5	49565.5	16694.3	14566.7	21262.4	27764.1	35958.1	27333.6	41668	26413.1	18776.5	9076.04	21463.8	37034.9	32631.5	24612.6	39276.6	38529.3	23352.3	31711.2	58735.8	22679	29265.6	28762.3	65755.8	44761.1	40582.6	51611.8	42847.9	26425.3	47591.2	29529.6	48186.7	63159.3	45224.7	56277.7	52899	34772	49174.4	112454	43214.6	52127.2	39379.8	28069.1	56552.9	35071.9	30377.6	93076	50822.6	34600	52644.2	47679.3	47021.3	1679.98	10605.2	19031	9104.49	12716.9	17917.5	7347.19	13494.1	28731.4	33068.7	23851.4	10908.6	8852.91	18286.8	14985.5	10124.8	22615.4	30373	45258.7	39712.6	25230.9	11630.9	35864	108532	26815.7	26751.1	25718.8	37960	57332.4	73204.9	61868.6	52612.9	50031.4	75473.3	21862.9	51188.4	29274.6	66491.6	32094.4	24290	46336.5	34188.4	59524.5	40449.6	36341.9	23471.9	38367.5	46563.7	62992.2	50593	48682.3	47176.7	75223.8	101141	60725.6	40384.7	2467.25	1772.02	22437.6	20399.2	13422.4	23450.8	10627.3	13114.6	29955.7	36701.9	17913.2	21053.4	20299.7	10571.8	13250.5	17294.7	13221.2	17922.8	83903.7	60500.6	45468.8	48766.2	29070.7	33387.5	51062.1	19463.8	56510.5	73614.4	40370.9	34901	42354.7	149689	87389.9	34087.4	21693.9	52759.5	49806.5	43491.6	40719	52411.7	47521.5	32462.3	43514.2	86828.4	64065.3	37492	27639.9	49363	43010.4	53123.8	44045.2	47442.3	43286.1	55367.2	62589	60492.8	2380.19	902.67	4381.16	12090.5	10038.9	22767	15813.3	2358.76	3909.45	32407.6	14988.2	9129.25	28524.9	21176.1	37624.6	18573.7	24464.8	14770	56599.9	34622.4	75028.9	19939.6	31240.9	62024.8	25351.2	38316.1	32807.3	21403.1	34946.6	32696.3	49300.6	62974	87347.9	37621.4	34394.1	40900	59993.4	83479.6	44338	51790.3	62264	35319.1	48747.2	69525	60293.6	65003.3	34303.8	44416.7	57309.3	33241.7	94237.2	113000	24362.4	22366.5	22974.3	27308.7	26116.2	37755.4	12879.9	15930.7	51020.6	50960.3	9907.89
DTSTSTVYMELSSLR-P01743	155379	152793	54658.2	60101.7	89414	141475	124738	190672	274136	234882	75291.5	883.424	1802.79	271.013	503.77	646.432	1099.62	229.239	1118.47	39.9412	119.232	96134.5	175823	102479	38.2057	2215.06	614.141	1258.66	557.836	49.9408	1581.12	2738.43	1794.46	2483.38	922.609	1191.81	18.1833	794.133	2683.56	99.7109	834.728	1919.37	1859.09	1526.36	1521.49	25266.1	1947.19	2127.95	900.956	1114.22	73477.9	120684	122302	92421.1	149430	2907.15	2680.14	1098.66	52.829	1024.55	100542	49030.6	38726.6	82518.8	27376.4	143997	190511	70580.5	100395	80196.2	44059.6	15348.7	19502.9	68411.7	115111	134506	95960	69185.2	127632	307575	127261	50527.2	122403	178837	294.733	1610.6	2307.2	683.399	140.758	46416.6	106827	50902.9	7336.39	2846.54	2822.84	907.053	2102.38	2411.02	3094.37	201.117	140047	131179	89026.5	51256.6	117683	29567.9	112042	136098	117519	127002	141176	78204.9	84820.2	1679.98	2677.24	1815.06	91271.4	29324.3	90974.8	45482.6	46296.9	71734.5	76368.7	38199.5	19962.2	14513.6	46732.9	40853.7	32033.3	51533.5	73727.1	58061	114008	71826.8	201493	132558	105319	210695	35823.2	138238	2051.12	1591.2	810.931	118.907	1.15418	10.7957	543.739	46114.9	164534	205126	200218	127062	55.0239	549.462	1369.37	2846.6	1638.53	2408.43	204.832	1854.67	294.93	1947.41	977.112	3068.54	427.84	131573	103683	104159	175971	2467.25	1772.02	11840.3	20365.6	32798	168094	121694	107079	97790.8	66730.8	24537.3	75753.1	27233.8	22189.8	9833.46	37100.9	19748.2	24083.7	167326	165157	157142	101596	86020.6	164333	172066	157599	766.069	2040.97	261.56	417.903	135161	274273	133613	222079	2510.49	1062.52	1395.58	7459.92	1597.08	1736.26	2138.38	1512.29	609.975	767.578	2114.41	2945.28	117053	161371	79685.9	124193	111992	134630	100064	115360	96954.8	68208.8	2380.19	902.67	4381.16	19321.1	18928.6	152431	98347.3	47455.6	31311.9	53343.5	15301.2	16811.6	43115.7	64774.1	109790	141963	103471	118297	108724	155916	311.153	900.031	640.688	1313.91	755.691	4.59679	181.736	197.967	438.717	79288.5	172.969	2283.53	1226.83	1594.06	1244.46	2723.19	241.834	1558.74	1880.06	1909.43	3546.72	2208.2	267876	187556	216524	116420	55779.7	53351	116145	178706	137999	85200	161127	121866	67783.8	86700.2	165102	239956	15072.2	61236.6	128057	55745.3	23496.7
SELTQDPAVSVALGQTVR-P01714	767754	526332	601003	601017	617769	788357	400395	1995.04	1.00653e+06	1.36706e+06	1.12277e+06	444142	818192	403475	821670	690028	962097	765053	406543	385116	340412	447.161	669176	1.07301e+06	622150	542019	540145	590418	454338	366718	412729	429960	353058	635736	349851	617261	532924	422009	437928	500909	919157	507379	381821	589734	627460	522394	490093	1.13559e+06	483628	1.13387e+06	389184	326976	642904	708162	755450	2907.15	2680.14	328557	314730	254913	501995	463562	319233	404846	104715	475284	404249	308907	327191	275615	172148	93213.4	144152	267474	516499	585090	544517	710279	954223	1.00141e+06	520057	631008	615218	758490	1.52609e+06	417387	425659	456341	798949	491740	1761.77	425679	700292	748995	605213	799044	902810	600410	545782	1.18682e+06	724245	948620	369889	445444	502036	404479	508923	741851	895064	664863	572621	653734	458523	1679.98	271705	145765	303483	365827	247753	91503.4	211517	458200	372708	150748	126024	141424	229601	183137	148726	268790	586036	463406	496408	524966	1275.27	671707	890281	911734	679246	570099	395200	926242	1.03637e+06	623445	515898	609190	296550	388921	1.59903e+06	1.08336e+06	636.371	219.844	513168	753623	655572	480345	294328	587691	614153	288652	788175	851929	821932	409190	527170	523535	979302	605894	765917	2467.25	1772.02	105320	131185	152138	250619	137115	253223	345940	217709	76504.2	328591	188928	193817	214514	184649	140580	201631	1.03137e+06	1.09535e+06	1.29411e+06	784831	1.15568e+06	864285	770222	785511	2.16567e+06	693986	755019	876551	1.22704e+06	2.44147e+06	1.33252e+06	189.249	782028	1.33438e+06	598001	635420	919039	891188	466479	827146	573026	981207	344308	591452	616071	840559	435105	826054	668945	757117	733616	651975	768666	429005	2380.19	902.67	4381.16	218577	121684	405506	286074	77539	216937	461737	157881	144690	376905	404838	439982	947761	428696	2.62122e+06	626547	1.05472e+06	783927	429135	567728	532006	996511	563383	699355	631566	614577	472462	624361	591143	894234	659365	428485	679941	667274	676042	488049	462102	655584	524741	587146	745373	959368	579435	361775	384179	964406	1.31217e+06	876480	939000	831414	689809	649358	569089	502811	421182	68814.4	257838	853712	468931	104294
SGTSASLAISGLR-P01700	1.69089e+06	1.51419e+06	929898	682236	1.14032e+06	1.3957e+06	1.21219e+06	1.3933e+06	1.47911e+06	1.66264e+06	1.2258e+06	1.67192e+06	1.21627e+06	911297	1.69022e+06	1.48975e+06	980004	1.14692e+06	908165	1.36988e+06	1.73166e+06	1.70115e+06	1.4466e+06	1.4347e+06	1.01148e+06	1.05383e+06	1.01931e+06	850437	965724	818761	1.06336e+06	1.03581e+06	830062	1.75683e+06	938310	2.10674e+06	656638	1.21038e+06	1.03238e+06	1.27266e+06	1.05285e+06	1.1967e+06	897588	991290	927057	1.22404e+06	1.27031e+06	1.70065e+06	811085	2.53535e+06	407865	1.03642e+06	1.04974e+06	834191	1.11519e+06	1.35206e+06	1.21181e+06	973680	1.36383e+06	722254	1.31379e+06	895032	709116	1.01889e+06	422053	903511	1.53436e+06	857450	1.18013e+06	717747	738045	448546	593566	840144	948917	1.25006e+06	1.35683e+06	810790	1.14346e+06	1.07055e+06	1.27465e+06	903436	715618	1.58657e+06	1.75554e+06	1.17444e+06	866575	714400	1.1681e+06	815736	954355	759078	1.25386e+06	668745	909482	1.00414e+06	932434	853101	835785	730088	796269	1.11142e+06	797441	292895	564052	560639	1.12042e+06	955581	426856	278157	1.23364e+06	911715	468914	1.39447e+06	390028	477265	987452	606809	753168	325645	520017	600918	469539	391312	431506	319225	725377	554694	560583	595045	888506	1.82117e+06	1.60174e+06	1.2473e+06	1.37441e+06	1.43654e+06	2.09721e+06	1.51126e+06	1.43293e+06	777993	2.21e+06	1.28457e+06	1.4286e+06	1.0359e+06	1.07564e+06	1.5813e+06	1.48275e+06	738949	2.17185e+06	1.8373e+06	2.47393e+06	1.65997e+06	627776	1.40933e+06	1.40102e+06	1.00218e+06	963554	811963	626507	559376	797261	1.01437e+06	1.36061e+06	1.04319e+06	822654	1.14902e+06	988667	1.19545e+06	1.05962e+06	1.08794e+06	1.39358e+06	585472	848847	1.13001e+06	714264	455933	491797	906401	547749	339138	670956	703456	415715	785917	847614	574593	741291	2.07235e+06	2.30537e+06	1.31909e+06	1.05406e+06	1.46783e+06	1.77119e+06	1.22935e+06	1.18572e+06	3.06239e+06	1.04747e+06	1.06584e+06	1.47658e+06	1.79385e+06	2.56072e+06	2.40503e+06	2.50247e+06	1.0707e+06	3.67469e+06	1.95035e+06	2.0935e+06	1.33114e+06	1.16555e+06	842109	779462	1.03682e+06	1.83118e+06	1.20422e+06	727787	1.06564e+06	1.10026e+06	798526	1.52393e+06	1.59344e+06	740323	1.02453e+06	1.92267e+06	728821	898134	1.75423e+06	2.16589e+06	1.22451e+06	412499	466456	735286	750309	356340	646598	762870	563363	321074	1.25921e+06	847046	997155	1.14454e+06	1.27487e+06	970991	1.32944e+06	1.67839e+06	1.07497e+06	640090	704110	1.3428e+06	1.33612e+06	1.28578e+06	862591	931560	850423	900783	1.16684e+06	1.03602e+06	1.33184e+06	966277	803170	1.89831e+06	1.91306e+06	1.26646e+06	1.96874e+06	777727	821951	933434	911089	1.44709e+06	1.44905e+06	570111	824444	1.03256e+06	1.91494e+06	1.27468e+06	428916	186000	1.07246e+06	1.39425e+06	953151	975855	1.621e+06	1.12427e+06	401925	559417	1.60134e+06	1.21061e+06	380365
LLIYGASTR-P01624	2.83338e+06	2.23887e+06	1.91658e+06	2.13063e+06	2.32012e+06	3.16772e+06	1.61478e+06	2.61747e+06	1960.42	4.40733e+06	2.28516e+06	1.49324e+06	1.29412e+06	1.16869e+06	1.04004e+06	1.89315e+06	1.72559e+06	972502	1.24422e+06	811587	1.62806e+06	2.25896e+06	2.93257e+06	3.09445e+06	1.38517e+06	1.29044e+06	1.39973e+06	1.39002e+06	2.07814e+06	1.71377e+06	1.77528e+06	1.48532e+06	1.3127e+06	2.0546e+06	1.52999e+06	2.21409e+06	1.67681e+06	1.29385e+06	1.61277e+06	2.19876e+06	1.67119e+06	2.13011e+06	1.95529e+06	2.63784e+06	1.18709e+06	1.62693e+06	2.52423e+06	1.63664e+06	2.08229e+06	1.58283e+06	2.03932e+06	2.75453e+06	3.00105e+06	2.22051e+06	1.81253e+06	2.75846e+06	2.84529e+06	2.61407e+06	1.27412e+06	1.84649e+06	3.29882e+06	2.49611e+06	1.94941e+06	1.57289e+06	739164	2.70583e+06	1.81577e+06	1.98449e+06	2.26237e+06	729231	804971	648289	731358	612105	1.82977e+06	1.40335e+06	2.87136e+06	1.5596e+06	2.39562e+06	3.83873e+06	3.38547e+06	1.93959e+06	1.90119e+06	1.78373e+06	2.04813e+06	1.01468e+06	1.63246e+06	1.22031e+06	1.56889e+06	1.813e+06	2.17704e+06	1874.81	2.01751e+06	1.46529e+06	1.56291e+06	1.98531e+06	2.84949e+06	2.18135e+06	1.4284e+06	5.4151e+06	2.72092e+06	2.8803e+06	2.06744e+06	2.1601e+06	2.64307e+06	1.7792e+06	3.35337e+06	3.9023e+06	2.16096e+06	1.56039e+06	1.71522e+06	1.63433e+06	2.80569e+06	4.7379e+06	764717	648285	1.07578e+06	1.49815e+06	1.42111e+06	497886	855724	1.85533e+06	1.04139e+06	680138	580719	425014	591273	660350	634946	930569	2.62771e+06	2.74077e+06	1.9029e+06	1.8211e+06	2.70296e+06	1.65252e+06	3.85483e+06	3.62012e+06	1081.12	1.89247e+06	1.872e+06	1.52796e+06	2.56978e+06	1.36587e+06	1.09172e+06	1.20931e+06	1.52282e+06	1.56957e+06	206.308	1.82032e+06	636.371	219.844	2.83953e+06	2.18568e+06	2.0795e+06	1.64371e+06	938890	2.20998e+06	1.19125e+06	1.99009e+06	1.3901e+06	1.63527e+06	1.70281e+06	1.68205e+06	1.77962e+06	2.25947e+06	4.14732e+06	2.55973e+06	2.02557e+06	3.93461e+06	2.58361e+06	1.09572e+06	741483	1.11348e+06	1.19223e+06	543096	910347	1.49005e+06	867500	541128	851976	1.15568e+06	646974	1.53766e+06	913254	806104	1.2882e+06	3.17343e+06	4.09843e+06	1.84623e+06	2.24274e+06	2.62113e+06	3.59921e+06	3.81893e+06	2.09055e+06	5.12655e+06	1.51445e+06	1.06822e+06	1.19603e+06	3.42575e+06	1122.73	2354	189.249	1.27714e+06	1.87635e+06	3.51386e+06	2.37361e+06	1.89695e+06	1.49667e+06	2.20136e+06	2.21917e+06	2.07722e+06	2.22794e+06	2.19261e+06	1.24706e+06	3.18026e+06	3.94508e+06	2.95071e+06	3.94512e+06	3.08166e+06	3.86256e+06	2.05188e+06	2.60212e+06	2.37407e+06	1.66664e+06	3.38908e+06	5.02487e+06	790007	526292	811227	605817	822052	601669	243615	499020	813747	423735	1.12501e+06	794105	1.97169e+06	1.44774e+06	1.98412e+06	2.41608e+06	2.21134e+06	4.56283e+06	1.72581e+06	2.19625e+06	1.5002e+06	1.6881e+06	1.19741e+06	990463	1.26748e+06	1.72102e+06	1.58551e+06	1.39613e+06	1.63426e+06	1.72061e+06	1.74696e+06	1.32071e+06	1.2624e+06	1.72574e+06	2.57115e+06	1.9978e+06	3.50733e+06	1.83097e+06	2.53668e+06	3.53191e+06	3.72223e+06	3.13671e+06	3.59763e+06	2.78395e+06	2.00346e+06	2.04215e+06	2.06758e+06	3.87404e+06	2.10107e+06	1580000	2.11398e+06	2.73833e+06	2.69616e+06	2.36802e+06	2.5816e+06	2.29888e+06	490227	1.14876e+06	2.90464e+06	2.44035e+06	450916
SLIYAASSLQSGVPSR-P01601	15560.7	15593.6	2636.78	1696.59	20065.9	26437.3	12781.8	10993.4	14054.6	14779.1	412.833	17867.8	7609.04	10069.5	14681.5	6564.11	1099.62	3131.56	7409.58	9537.44	23384.8	5499.05	1867.16	2256.76	13069.1	12065.4	23522.5	1258.66	8271.81	16193.7	16959.8	12330.3	7455.54	9260.6	922.609	6226.28	5443.44	9599.54	2683.56	9523.1	14338.8	7381.41	1859.09	9190.43	1521.49	7801.77	1947.19	2127.95	9101.62	1114.22	14026.2	31508.6	48468.9	12077.8	35558.7	2907.15	2680.14	1098.66	15508.4	39871	1033.91	816.783	718.815	0	0	26823	34394.7	57288.1	49777.8	16498.6	20449.6	60623.7	9989.93	20574.9	11431	838.21	17257.9	3400.63	870.411	12279.2	279.511	672.436	7006.65	491.595	8053.94	6217.62	2307.2	14871.2	14106.9	273.881	1761.77	1874.81	1894.31	2846.54	2822.84	907.053	12145.6	2411.02	3094.37	17992.7	26809.1	20349.9	23487.2	12570.1	11724	23935.9	37478.9	24682.4	56825.2	12347.5	63331.3	19449.9	20912.8	1679.98	2677.24	1815.06	1152.73	0	22991.4	13025.8	11343.8	20656.5	26308.8	27205.5	6230.63	3916.07	17535	16588	9323.98	12104.8	40644.4	7843.64	16083.6	17071.6	13940.7	8242.78	7847.32	11703.1	1081.12	594.413	11232	16361.4	12257.2	118.907	8578.82	5093.87	543.739	744.569	18281.6	11444.9	14152.7	11627.6	28395.3	19583.7	11701.6	4755.58	1638.53	7955.93	204.832	1854.67	11765.8	13410.7	9545.55	5321.09	12356.6	31412.1	20602.8	23418.8	19622.7	2467.25	1772.02	0	0	0	17901.3	13845.6	6766.56	28409.6	11928.1	2077.09	27546.6	11288.8	8149.12	7669.34	17437.4	15452.6	17494.5	14665.1	21736.3	1198.47	260.625	21112	470.128	9954.96	295.119	25378.9	5610.26	10372.6	27518.1	1593.69	1122.73	16141.9	12124.5	15238.2	21350.1	28852.3	7400.95	6361.32	1736.26	8560.86	6455.78	8649.12	29451.5	8085.25	2945.28	20313.7	25970.1	24672.6	30763.4	38934.1	26730	36259.2	18937.6	31875.6	26542.8	2380.19	902.67	4381.16	905.675	0	88674	22120.7	7414.93	27731.4	23832.5	13666.8	237.171	41688	1543.31	836.9	965.017	7967.91	145.096	123.807	716.839	5469.94	900.031	3964.58	4156.3	20886.9	13539.4	8993.99	9105.08	6059.7	15236.5	7335.39	2283.53	14754	5286.8	1244.46	6971.98	241.834	13717	1880.06	1909.43	3546.72	8627.96	36132.1	35409.2	28148.1	35831.7	15998.8	13529.2	61611	48987.8	9759.39	29700	121812	134.054	1011.14	901.843	1424.15	42453.8	16137.9	23481.7	39907.2	59334.1	6042.89
DIQMTQSPSSLSASVGDR-P01599	2.20501e+06	2.53346e+06	1.24933e+06	1.18579e+06	1.9555e+06	2.61992e+06	2.19777e+06	2.93962e+06	2.47541e+06	4.01146e+06	1.76737e+06	4.32656e+06	2.74689e+06	1.45216e+06	4.24406e+06	2.7778e+06	2.81629e+06	1.71774e+06	2.03272e+06	1.36988e+06	2.7085e+06	2.1838e+06	2.0961e+06	1.37844e+06	1.62581e+06	2.0976e+06	2.72977e+06	1.62854e+06	1.27337e+06	1.97882e+06	1.44005e+06	1.41425e+06	1.36904e+06	3.3499e+06	1.57514e+06	2.96554e+06	2.1317e+06	1.8859e+06	1.89945e+06	1.90753e+06	3.30896e+06	2.73659e+06	2.84826e+06	2.26821e+06	1.81455e+06	1.89496e+06	3.42574e+06	2.24924e+06	2.01512e+06	2.51774e+06	2.21056e+06	2.00149e+06	2.46112e+06	1.42233e+06	2.31063e+06	1.45237e+06	2.16979e+06	1.7603e+06	1.97656e+06	1.92819e+06	2.00798e+06	2.17518e+06	1.53598e+06	1.50897e+06	857795	2.1929e+06	2.76944e+06	2.95801e+06	1.7618e+06	1.33214e+06	1.33852e+06	686835	998993	1.98891e+06	1.85179e+06	1.81356e+06	3.71938e+06	1.29492e+06	1.43335e+06	1.52357e+06	1.49899e+06	2.27256e+06	1.61067e+06	1.70254e+06	2.51012e+06	1.38457e+06	2.10541e+06	1.85161e+06	3.62559e+06	1.18339e+06	2.21755e+06	1.39909e+06	4.1684e+06	9.83798e+06	1.71255e+06	3.05179e+06	2.24292e+06	1.30881e+06	1.5743e+06	3.75424e+06	2.01401e+06	2.11326e+06	1.68771e+06	1.78178e+06	2.1115e+06	1.984e+06	2.53804e+06	1.80636e+06	2.1743e+06	1.84533e+06	2.67839e+06	1.80992e+06	2.50694e+06	2.5655e+06	775673	656240	919508	1.30943e+06	1.96022e+06	554403	1.03126e+06	2.64779e+06	1.53285e+06	1.08822e+06	713800	651441	2.88525e+06	1.20096e+06	649246	1.4181e+06	2.31579e+06	2.18179e+06	1.88635e+06	1.89436e+06	2.27704e+06	1.30577e+06	2.4781e+06	1.88668e+06	2.69837e+06	1.41882e+06	3.471e+06	2.06883e+06	2.29928e+06	1.80847e+06	2.01683e+06	3.48664e+06	2.89871e+06	1.0362e+06	2.70567e+06	1.92221e+06	5.83195e+06	1.8941e+06	2.01846e+06	1.87094e+06	2.6963e+06	1.83521e+06	1.4404e+06	1.99717e+06	1.42067e+06	1.21736e+06	1.96022e+06	2.50886e+06	2.93079e+06	2.66863e+06	2.38402e+06	2.63145e+06	2.71582e+06	1.82449e+06	2.94973e+06	1.91279e+06	1.99642e+06	847135	815296	848889	1.51445e+06	787825	742927	1.86305e+06	1.20672e+06	559787	1.40684e+06	1.01499e+06	949812	1.29088e+06	1.34134e+06	1.0683e+06	1.30467e+06	2.37527e+06	4.39118e+06	1.94117e+06	1.35377e+06	4.07466e+06	2.79413e+06	1.99528e+06	2.51065e+06	3.97603e+06	2.86999e+06	2.44131e+06	4.09415e+06	2.71257e+06	4.89549e+06	6.10285e+06	2.29835e+06	2.27436e+06	3.65416e+06	2.98194e+06	3.89213e+06	3.66307e+06	1.98673e+06	2.13148e+06	1.66163e+06	2.47118e+06	4.13541e+06	2.0727e+06	1.9548e+06	3.14696e+06	2.65648e+06	2.51727e+06	2.90543e+06	1.7137e+06	3.70861e+06	3.71024e+06	2.55875e+06	2.55669e+06	1.94441e+06	2.75363e+06	3.42211e+06	840041	718318	703063	2.1741e+06	1673997	868606	842473	1.63472e+06	1.15802e+06	440960	1.69036e+06	1.57264e+06	1.89357e+06	1.52003e+06	1.85394e+06	1.24907e+06	1.91123e+06	1.97187e+06	2.32546e+06	1.84947e+06	2.60077e+06	3.44014e+06	1.40787e+06	1.19643e+06	1.55874e+06	1.41401e+06	1.50632e+06	1.43864e+06	3.08769e+06	2.05173e+06	2.35234e+06	1.81573e+06	1.16633e+06	3.17536e+06	3.38228e+06	1.39311e+06	1.64448e+06	1.67752e+06	1.71308e+06	2.65734e+06	2.07137e+06	2.10192e+06	3.13127e+06	2.02469e+06	1.8305e+06	2.02938e+06	1.83168e+06	4.92378e+06	2.61079e+06	4280000	4.65334e+06	2.04016e+06	2.16453e+06	1.4972e+06	1.96622e+06	2.46668e+06	855613	1.35595e+06	3.08145e+06	2.27766e+06	616559
YLNWYQQKPGK-P01597	39987.2	21406.8	14977.8	13455.2	25779.1	19982.8	29039.6	25369.3	31914.4	59380.2	32494.2	43010.3	49062.2	28695.4	50213.2	51132.8	35651.3	37393.8	43441.1	37736.2	50173.8	38968.1	39363.3	47823.3	37563.8	36749.9	43995.7	27956.9	42785.2	45749	40732.2	27716.5	34554.6	58511.5	47237.9	58774	29501.1	29988.9	48893.2	24608.6	65845	34466.3	23555.9	74430.8	25626	37216.3	33601.7	28161.3	15482.8	27994.5	30045	129.624	34782.1	20404.7	43306.9	51825.6	49127.4	28059.2	15964.6	25164.5	29402.6	25852.5	25224.6	22082.5	11406.8	27058.3	13065.5	18908.8	17086.7	12000.7	11693.5	280.085	11394.3	13099.4	25224.4	11745	28564.8	40036.9	15722.5	28134.8	21618	31201.1	16875.8	32241.6	35726.8	29504.9	25631.1	46363.1	46143.9	9949.69	33161.9	27267.3	66527.7	16049.9	20450.9	52011.7	55861.4	29588.6	15923.1	60206.3	48549.8	817.139	29112.9	20624.7	22148.6	19072	31429.6	26199.2	36416.2	27544.3	27443.6	33902.3	19743.8	29379.1	10583.3	9863.48	14200.3	24911.1	19681.5	2292.74	13472.2	12431.5	15273.7	9671.01	3528.34	3169.27	14019.9	9456.22	1399.8	11326.2	29585.4	15597.1	20518.2	27469.2	14546.8	15831.7	21844	24900.3	55363.2	18046	25090	41782.3	30769.7	19829.7	42382.6	37717.9	42478.8	14945.7	28763	38036.6	103638	46563.2	51145.8	32173.2	61327.7	15846.6	27459.7	35850.8	26648.6	16602	22714	18229.8	27834.4	26201.1	35088.7	28381.1	29298.8	26414.3	54816.9	62337.6	33469.4	13933.6	17379.6	20422.9	11385.3	12873.4	11231.1	21838.7	21715.3	2077.09	16980.5	43212.3	1314.21	1311.92	20319.9	18660.3	1270.56	28128.2	52206.2	22059.9	16534.8	23542.5	47121.3	30465.6	23117.9	45343.7	24321.9	38822.8	52083	60417.8	34833.3	47306.1	67358.4	32890.7	64255.7	92037.3	60593.4	57399.1	36328.7	33369.9	34112.9	35097.9	79656.3	19870.5	40699.9	39961.3	43812.2	46677.9	26348.3	27659.8	51080.9	46659.1	35128.6	83341.3	20678.7	54687.4	75373.1	8663.75	10028	11188.2	16977.5	16172	2358.76	3909.45	23029.5	10050.1	237.171	18102.9	10245.5	22615.9	15079.8	21524.6	18667.6	24825	34163.9	26764.7	28898	33778.3	48468.9	29337.3	33015.4	52491.6	32104.6	49579.3	52150.6	37188.7	31487	35285.1	22770.9	14218.8	28647.3	44229.8	25686	46985	27726.1	35085.3	30273.5	37533.8	2028.14	754.902	39028.6	9181.3	20293.8	20398.2	53486.7	50226.7	83900	76051.9	32609.2	29809.7	29027.4	28067.4	23995.6	2703.58	1265.61	46221.7	36366.1	734.149
YLNWYQQK-P01597	37930.7	42028	16539.4	26693.8	38784.8	32391.7	36959.6	45705	40915.9	76798.3	41476.4	44286.6	43186.4	29565	38122.5	46001.8	51116.5	28673	35244.7	26880.6	66750.4	49056.3	38707.2	31989.4	37759.4	49671.1	41817.7	32648.9	28931	28320.8	44697.3	27894.1	21408.8	44516.4	33050.4	50051.8	47392.2	28133.9	36757.8	29996.3	65677.9	36833.1	41723.2	43347.9	21103.7	37216.3	44583.7	34561.5	37951.4	29403	20081.9	39237.2	34405.4	17404	45520.7	90903.7	88224.5	59476	27671.9	19281.9	44749.3	46891.1	42913.3	45714.6	53155.9	47999	52932.1	16250.4	28524.4	13034.3	50380.4	15383.7	29678.3	32234.1	31230.2	18459.5	40913.2	38864.3	25969.4	22436.3	28552.1	44007.6	21297.6	23427.4	38806.7	39435.9	36310.7	30471.4	33751	27804	49869.5	45842.4	53855.8	19467.9	26103.9	36752.8	60375.4	29372.6	18372.9	66607.5	26008.8	62302.1	17720.9	15377	16094.7	14848	24328.4	25785.5	27879	13704.3	23485.4	28499.5	27277.6	50275.5	2677.24	73578.4	33745.5	53422.4	47568.5	9257.99	17575.3	56523.8	16698.8	30559.6	29842.5	56792.3	27836.6	19898.6	21908.5	48011.4	27852.5	29932	33921.2	34794.3	31288.8	19041.6	44514.1	31221.2	54665.3	31934.1	40560	23663.1	46323.7	28872	35221.4	71936.3	51428.7	20612.8	39975.7	29274.6	77264	38408.1	40882.4	36894.3	44233.5	31597.5	32557	46327.7	30707.7	28865.2	39295.2	31225.4	35038.5	27656.7	28205.3	20114.8	28629.9	58410.9	46841.2	75373.9	56761	14816.7	26941.7	32246.7	18259.4	98561.9	14788.8	28602.8	30585	41890.7	15642.5	29210.2	10489.2	25286	32820.1	28450.7	35252.5	40629.6	58549	26731.7	22097.2	50039.7	43095.9	22741.9	60902	101008	39077.3	54304.2	41478.5	48894.8	45189.1	59584	56336.1	32015.9	108598	43520.3	50568.2	56417.9	29517.1	27779.1	25676.4	76642.3	46237.3	21069.6	39497	23810.3	28547.3	26173	38027	32019.2	47722.2	31480.8	22840.8	67569.6	25771.2	99939.3	113493	33180.3	905.675	0	64001.6	50219.9	21609.2	60938.9	21050.6	21213.1	15502.5	30266.6	38615.3	30223	21686	30076	32594.3	106355	48379.7	28081	26008.2	45672	71616.3	25670.1	22262.7	28166.2	44034.2	78672.8	23050.9	42988.8	26814.7	27328.6	34849.3	18638.2	39174.3	73155.2	22475.3	37720.4	33131.9	22566.6	22368.8	28812.2	30073.6	24150.8	23177.4	13966.5	39821.8	16929.1	32866.8	21508	36500	59939.2	46196.3	38733.6	78679.5	69192.8	29197.5	35929.7	24863	59355.7	55506.1	38343.2
ILIYDASNLETGVPSR-P01593	329037	241563	184087	147818	364623	312008	356396	515440	595326	765344	330226	395644	602260	213911	397264	490097	452560	319763	242614	197727	364093	644853	459238	197321	217166	349040	349933	287389	121632	274131	219882	197213	153993	619358	243445	313998	456792	216415	358784	121005	498016	318037	238638	438520	278871	233882	336017	246868	204870	274663	389184	592521	479666	288066	657214	2907.15	2680.14	22855.1	32385.2	17157.6	20079.8	7684.44	718.815	0	0	388227	201455	220915	216170	101442	148724	45905.8	48757.2	131851	212205	181572	611466	314935	525427	191459	107886	335296	234979	306180	412707	263386	289876	180787	350694	227027	288585	292617	420175	1.46232e+07	309257	283849	275075	165437	221555	501719	450819	358472	739778	369780	378004	277759	479992	570866	601600	379922	370752	326867	463718	1679.98	7208.94	8610.66	1152.73	0	243789	160400	195719	264779	165161	151680	80857	75537.4	88589.4	125026	40899.7	123458	362334	221786	345831	299109	501276	301178	309763	438628	131895	137810	361400	231223	412517	244302	420903	187942	283192	166402	268130	438100	531190	263069	230926	316487	318975	164371	143547	217724	172069	155980	233954	324888	253784	289506	265264	383008	456205	460207	382325	2467.25	1772.02	0	0	0	411731	412351	369719	224184	140691	75104.8	94248.6	61301.2	71304.8	63404.9	64784	61364.3	45136.4	379850	519622	223097	337808	359809	587240	549239	305753	818894	421580	346547	566470	694493	568002	664452	493961	239682	412633	469052	196081	305801	198673	125093	210913	359932	523412	158793	212522	507842	927787	546798	393088	366792	407248	545293	412002	715540	310180	2380.19	902.67	4381.16	6282.32	0	498333	364692	39320.3	131987	170642	48337.9	29454.8	138484	57923	331014	238948	338917	225881	308009	366860	334924	416131	369499	429698	200897	131002	248055	161049	253061	192908	353122	180390	158783	181771	155446	219169	195897	170527	259741	299930	265199	334691	509276	441403	341442	408935	295474	324191	420453	538616	405294	710000	768253	134.054	6455.6	901.843	11317	659460	79471.5	246328	394021	279923	48772.6
TVGSDTFYSFK-P01042	1.86683e+06	1.69683e+06	1.96154e+06	1.82471e+06	1.59087e+06	1.98161e+06	2.02178e+06	2.0537e+06	1.90463e+06	2.40424e+06	1.99192e+06	3.81605e+06	1.67458e+06	1.79129e+06	1.80126e+06	2.15855e+06	1.47326e+06	2.14056e+06	1.77043e+06	2.58467e+06	2.6493e+06	3.6001e+06	3.73951e+06	2.59612e+06	1.58081e+06	1.96335e+06	2.26513e+06	1.5953e+06	1.49341e+06	1.5286e+06	2.03661e+06	1.90106e+06	2.02821e+06	2.66503e+06	1.91854e+06	3.31442e+06	1.76817e+06	1.87044e+06	1.72357e+06	2.30069e+06	1.70462e+06	2.60346e+06	2.60193e+06	1.59278e+06	1.71845e+06	1.475e+06	2.44227e+06	1.61104e+06	2.31739e+06	1.61276e+06	2.27283e+06	2.69508e+06	2.00907e+06	2.1755e+06	2.14459e+06	2.52859e+06	2.76341e+06	1.3526e+06	2.00697e+06	1.59648e+06	2.28049e+06	1.45487e+06	1.62756e+06	1.51672e+06	2.19924e+06	2.10584e+06	1.74207e+06	1.96577e+06	1.52969e+06	2.46905e+06	2.60268e+06	2.97862e+06	2.48821e+06	2.91478e+06	1.43138e+06	1.73584e+06	2.02334e+06	1.35187e+06	1.94871e+06	1.36859e+06	2.12102e+06	2.26325e+06	2.30707e+06	1.63296e+06	1.84794e+06	1.26511e+06	1.67823e+06	2.09946e+06	2.18854e+06	2.13011e+06	1.74163e+06	1.86346e+06	2.401e+06	2.33318e+06	1.57289e+06	1.49308e+06	1.34011e+06	1.0302e+06	1.40318e+06	1.34945e+06	2.40081e+06	2.70811e+06	2.26434e+06	1.81839e+06	2.36252e+06	1.8176e+06	2.22243e+06	2.34414e+06	2.34771e+06	1.76392e+06	2.61242e+06	2.64735e+06	2.23416e+06	2.73102e+06	1.33004e+06	2.26701e+06	2.16515e+06	1.48944e+06	3.7262e+06	1.89735e+06	2.3697e+06	2.44123e+06	2.57607e+06	2.27334e+06	2.74228e+06	2.6169e+06	2.45856e+06	3.13446e+06	2.94592e+06	2.72497e+06	1.28235e+06	3.17352e+06	2.10146e+06	2.03475e+06	2.34256e+06	1.76546e+06	1.94347e+06	1.53041e+06	2.46576e+06	1.98035e+06	2.561e+06	1.70374e+06	1.51313e+06	2.17333e+06	1.70992e+06	2.86449e+06	2.3911e+06	2.02517e+06	3.09568e+06	2.70671e+06	4.3461e+06	2.02826e+06	3.55797e+06	2.51791e+06	1.71471e+06	1.915e+06	2.08825e+06	1.42585e+06	1.97658e+06	1.42175e+06	1.17886e+06	2.12982e+06	2.57059e+06	2.02169e+06	1.511e+06	2.10792e+06	2.08704e+06	2.28742e+06	2.24078e+06	1.88435e+06	2.72062e+06	1.34757e+06	1.28501e+06	1.38082e+06	2.00495e+06	2.27631e+06	1.74745e+06	2.3578e+06	2.11036e+06	1.94993e+06	2.12502e+06	1.6548e+06	2.29882e+06	2.12995e+06	2.17754e+06	2.19238e+06	2.32601e+06	1.66846e+06	1.493e+06	1.42902e+06	2.02177e+06	1.88721e+06	1.56045e+06	1.58121e+06	1.72017e+06	1.03884e+06	2.25383e+06	2.0245e+06	2.29541e+06	3.79947e+06	3.89129e+06	3.00448e+06	3.80881e+06	1.87197e+06	2.25819e+06	1.74081e+06	2.13772e+06	2.35483e+06	1.37179e+06	1.6021e+06	1.17561e+06	1.98768e+06	1.64806e+06	2.17548e+06	1.31122e+06	2.19787e+06	2.31947e+06	2.03382e+06	1.92271e+06	2.05945e+06	2.39311e+06	2.36106e+06	1.92267e+06	1.7598e+06	2.40737e+06	2.69586e+06	2.18755e+06	2.61756e+06	1.72349e+06	1.73738e+06	4.44591e+06	3.64692e+06	1.80077e+06	2.27468e+06	2.39186e+06	2.22911e+06	2328821	2.02729e+06	2.22661e+06	1.77021e+06	1.91761e+06	1.61603e+06	2.04455e+06	1.62692e+06	1.92143e+06	1.4333e+06	1.28741e+06	1.96643e+06	2.12291e+06	2.07274e+06	1.80222e+06	1.8244e+06	2.14031e+06	1.77315e+06	1.54e+06	2.49062e+06	1.69217e+06	1.88533e+06	1.78801e+06	1.45839e+06	2.69215e+06	3.03028e+06	1.17906e+06	1.35496e+06	1.76122e+06	1.3227e+06	1.39427e+06	2.86565e+06	2.39295e+06	1.93206e+06	2.45094e+06	2.23407e+06	2.06767e+06	2.2896e+06	2.76181e+06	2.74755e+06	3160000	2.22999e+06	1.29601e+06	1.29492e+06	1.67098e+06	1.68104e+06	2.26532e+06	2.82261e+06	1.28689e+06	2.39696e+06	1.83027e+06	4.11039e+06
ALDFAVGEYNK-P01034	51412.1	41046	35255.7	28426.5	34604.4	49540.2	46639.4	60403.1	47053.3	41170.2	32230.1	61388.6	59491.5	51825.7	84141	53432.9	36465.3	56553.1	52785	60093.6	61866.2	99695	122682	67515.3	47933	63934.8	78989	50830.7	32394.5	33404	35325.3	47260.1	79813.7	48536.3	33372.9	60786.8	38256.3	34626.4	28843.4	37713.8	60163	59909.2	63123.7	26042.4	37308.4	34484.8	40649.9	22675.3	65323.4	35565.3	72855.2	63611.8	65294.9	54612.5	49533.2	2907.15	2680.14	43407.9	51998.8	35622.5	33561.9	57945.3	48669.9	44939.8	57946.8	57410.6	54048.8	46804	43345.9	66989.7	46104.6	69384.4	62006.4	74241.3	55854	54406.9	105630	49250.5	75895	89888.2	33242.8	74277.3	50627.3	38504.4	43888.6	41019.1	52635.3	58026.8	85036.6	61352.6	55944.9	68763.5	83868.3	57363.5	60521.3	48073.9	24122	51834	58721.1	40829.5	98033.2	84060.9	60616.8	87990.4	77667.9	77951.8	59308.6	57500.3	70031.1	88196.1	71643.6	107650	54814.9	1679.98	71432	91873.6	64320.3	86230.8	45982.9	73202.7	69555	49951.3	40559.4	62982.7	57668.6	134557	57705	92449	125273	108999	24733.2	72125.4	66353.2	39881.2	78303.8	56669.1	41301.7	49609.1	41173.5	47151.1	51610	55709.8	31446	74083.7	58166.4	77380.1	108201	36947.5	78001.4	67582.9	636.371	49193.9	93909.8	85154.2	70491.6	69418.7	63798.5	35687.1	46414.4	49124.7	52242.2	55592	75316.5	69546.2	26190.6	73432.7	54182.7	71754.2	57728.6	2467.25	1772.02	48080.7	33886.8	50712.8	48691.7	47604.7	44994.1	80203.9	47267.7	42124	70047	51251.8	45701.1	88842.8	70777.2	73358.2	84012.9	54333	38056.9	49216.2	104136	37887.2	97320.9	52134.8	41761.3	52619	114800	74787.4	113160	115541	183895	78000.9	122062	43037.8	65898	45293.3	77252.9	76368.6	41059	48919.2	32462.3	95802.8	58597.8	58241.2	46514.2	102234	91589.2	69350	63520.7	60580.9	79070.5	101610	74883.1	64083.2	72838.3	2380.19	902.67	4381.16	68038.7	58137.9	118232	67557.7	51269	49354.9	52483.2	84156.7	44785	77950.9	89375.8	41736.6	45580.9	57009.8	44902.6	45279.9	47691.9	70202.4	35111.1	42976.1	135559	59950.1	44374	38248.5	52805.9	44414.8	46919.2	68918.5	44691.2	44625.2	37819.4	44385.7	74034.2	62748.2	38350.7	33584.4	43245.8	27837.6	36664.6	114626	85855.3	95936.8	73395.1	62121.5	74283	51758.8	87103.4	95107.4	95500	77856.5	36998.9	63416.8	56145.1	63189.1	55374.5	62115.7	56402.1	50262.9	32538	138649
LVGGPMDASVEEEGVR-P01034	23763.8	9662.51	7382.4	10720.8	7733.73	11384.7	10647.9	17295.4	14647.9	3010.19	412.833	14932.4	10253.1	12591.2	11843.9	14862.1	9067.48	11654.2	14409.3	20031.2	20276.7	8268.36	15974.9	2256.76	11327.8	15589.3	20763.7	16832.8	10675.9	12290.5	8795.28	8386	15774.9	13072	8851.07	22140.9	9592.63	5333.08	7070.16	18784.1	12116.2	18046.7	16627.7	7073.44	11550.5	10925.9	10359.2	11191.4	8916.9	10035.8	9558.36	14783.3	14565.8	11612.7	10404.7	2907.15	2680.14	17986.7	13759.9	14919	12793.7	20503.7	14339.3	14702.3	4836.5	20046.6	21128.2	8630.66	16667.2	9474.26	5725.89	10933.3	16482.1	11196.2	13593.1	14443.7	11783	8091.15	16004.4	27419.5	8096.57	15484.1	11150.8	11319.4	9717.08	7124.36	9367.56	6619.14	26104.3	8364.17	8936	13752.7	6619.42	16495.7	8695.77	6530.18	7123.74	12137.8	15779	11089.7	18272.8	16593	17299	15621.1	12137.5	8985.58	10204.8	17512.1	10658.1	10868.5	21506.3	28634.6	7118.14	1679.98	20706.5	10082.2	9965.11	33389	17501.2	19054.2	10378.4	17896.1	4275.18	10025.1	7017.02	12787.5	5750.18	12485	16588.7	27435.1	9074.1	26145.5	16182.9	22585.8	18838.8	14424.9	8742.19	16032	20447.2	19803.5	13000	9275.94	8317.97	4679.81	13664.7	27089.5	31391.6	5722.69	8165.77	1338.7	9063.66	10101.8	15531.9	11068.3	8582.35	10516.5	12019.8	10788	7976.93	10237.3	11129.9	10757.4	12378.1	18276.1	5523.53	12468.4	17392	18653.4	4798.06	2467.25	1772.02	7849.9	8622.67	6780.08	18438.4	3989.41	14021.4	26670.2	17489	8583.4	12946.9	7470.03	5038.14	27602	11301.5	14839	16835.5	18030.9	10148.5	10392.9	22224.2	8721.2	27230.9	9032.41	10316	17426.9	18809	16910.5	19329.8	10215	12238.7	8197.32	10042.5	6210.74	4208.44	12234	14566	8585.33	14342.3	13662.4	12636.4	8720.74	10346.2	12590.4	8160.03	16417.4	18417	14470.2	14954.4	16084.8	13868.8	23751.2	18503.9	9131.02	14814.6	2380.19	902.67	4381.16	10146.5	5340.58	18101.2	8489.56	2358.76	3909.45	17637.8	12310.5	6579.95	5824.9	18965.1	10465	22489.2	13556.7	21608	7213.19	9400.8	10486.5	9016.17	11338.7	27623.4	22003	14432.9	9650.13	11491	10879.9	9220.36	6465.37	8796.05	14460	13048.7	9972.37	13391.7	17447.1	10310.1	10009.1	8439.9	5551.05	8644.78	21025.1	20049.1	23318	13200.5	20611.1	10491.5	12044.7	17120.7	12681	25600	14179.2	12082.1	18132.6	20624.7	18611.5	19632.8	3288.48	25553.6	14725.3	20455.9	16288.2
FSYSSGHVHLSSENK-P01031	61923	60292.5	39751.4	74450.3	40410.5	50969.3	55219.3	15664.5	11988.4	14858.2	412.833	80532.7	56994.4	41564.9	21713.8	60864	51279.3	40432.8	85242.9	42776.3	59054.1	447.161	1867.16	2256.76	89801	64941.6	66792.2	74291	68456.4	58275.5	70290.2	73910.5	72677.4	48834	54170.5	41732.2	37495	26124.4	22863.7	32180.5	55316.5	54731.9	709757	44188	58035.3	40972.1	39830.3	55042.4	59110.1	52819.8	69897.4	129.624	1018.93	2375.8	58388.3	2907.15	2680.14	50602.6	63250	67650	55793.2	48674.1	56258.3	49588.7	14258.6	51293.1	36628.1	21342.6	34397	12249.5	655.604	10968.3	11924.3	18860.4	65463.2	67360.9	36003.6	42717.2	74888.4	60799.7	17702.3	16625.1	15017.3	26906.7	44196.6	71099.7	84521.6	98412.3	72116.3	8019.49	1761.77	1874.81	63193	63010.7	43894.5	27072.3	45281.6	64360.5	52056.4	47749.8	73624.9	817.139	72712	613.282	42968.4	3312.72	38662.4	2578.89	73766.1	58345.1	82462.7	69830.7	1955.29	1679.98	41193.9	28834.8	25139.3	76068.9	79082.7	19888.5	22380.5	67603.2	12039.9	16062.4	12642.7	3169.27	11906.7	11534.1	1399.8	20390.9	25394.9	54274.4	79425.3	60839.1	73389.4	60433.8	52315.5	69337.8	43499.7	13931	48100	54357.6	47338.1	98355.2	62404.7	76213.6	70664.4	744.569	19841.6	13007.2	636.371	219.844	80225.3	90574.7	67495.7	74046.6	25815.4	69737.2	63886	48407.6	46563.7	45484.3	49610.7	40272.1	54395.9	63650.9	2129.91	52283.9	64185.1	2467.25	1772.02	37287	42945.6	40790.8	45469.4	9655.04	26368.7	50828	31419.1	41051.1	24595.2	28506.7	13269.8	36334.4	19692	33471.4	29058.6	79576.3	80992.8	56960.9	59179.8	54090.5	45937.3	19201.9	16804	57356.4	46536	34178.3	53828	1593.69	1122.73	2354	189.249	78377.8	44753.2	77369.4	59414	42517.8	54682.2	67962.7	47868.1	55332.8	37691.8	39398.5	40699.9	1565.36	4253.07	55846.8	2782.23	893.033	81169.7	55794.1	46404.4	46651.2	53394.2	2380.19	902.67	4381.16	19795.2	25722.7	18272.2	20237.4	2358.76	3909.45	41871.8	16066.3	10714	13248.8	24757.4	77305.2	75700.4	46460.8	145.096	16295.5	9928.16	38026.3	56206.6	50746.7	64966.2	76850.9	56489.7	115706	83682.5	65245	67354.4	64142	24986.5	39609.2	29107.1	27092.6	31063.3	41015.9	62966.4	65183.4	57196	43980.2	39019.2	487.803	2028.14	754.902	31436	1832.21	1025.63	752.062	49112.8	74967	96400	47951.3	35535.6	51454.9	50606.9	47429.3	50004.9	2703.58	61236.6	77793.9	44022.1	734.149
TDAPDLPEENQAR-P01031	404442	259238	380951	471068	262436	254846	192718	144967	130522	72575.8	109371	64451.7	68745.8	94086.2	155451	85280.3	124210	63688.3	116389	100673	100644	50243.1	171558	138647	165516	156061	229417	218963	90867.7	57004.7	75697.1	141780	149862	96923.6	112371	94065.2	159497	86102.2	99193.3	87513.5	156925	113606	90528.6	133068	165061	139305	100641	195666	261965	190151	281769	129.624	227277	210048	249050	2907.15	2680.14	402902	489580	369297	352831	360152	463149	364167	146920	188937	134675	166435	111021	141444	58746.1	94264.7	118713	128593	374362	323851	297550	390318	285864	386257	224338	146692	252068	199017	149683	92544.7	85742.1	183703	98616.1	241274	367060	300654	99041.3	267498	257714	132901	101848	152910	216151	164356	290765	817.139	289723	411273	289409	355839	235394	376441	296132	236094	300824	343075	370195	1679.98	348395	189315	264981	603906	336944	111957	120240	219710	153103	163792	163126	58091.4	98951.9	106184	72361	162571	129180	483240	90180.8	313352	110248	249661	147998	214526	260533	244328	53300	62876.3	160780	174501	68542.9	74139.7	76274.8	386143	107252	124298	111810	307791	90146.6	248293	107500	196287	142724	142257	195894	140741	177169	234641	173555	156721	179641	428472	323758	310436	331686	2467.25	1772.02	242366	281831	308687	191544	50957.2	141261	231915	155149	274762	232178	239845	172893	338286	159819	198039	220740	411104	758698	437200	312409	324067	376497	82600.4	178977	110145	155498	136951	142289	398633	174166	211253	84912.4	202943	40852.7	94132.7	110867	139328	119014	153571	134251	126245	213638	191853	199089	321356	323139	275066	260634	345747	260303	311997	267440	260649	279316	2380.19	902.67	4381.16	161681	245734	69375.8	69351.3	85589.5	114436	163185	135624	107140	118782	154773	402974	419665	336672	196022	423841	389789	52213.1	96952.7	182371	70465.3	173792	83447.3	119546	210522	102774	103811	177414	135496	134741	183553	140651	103544	124884	150549	168749	116485	154342	113358	462553	2028.14	754.902	117485	305563	399495	246999	321170	121340	152000	143081	265472	415817	410585	408253	148001	77949.1	214558	287938	139483	19723.8
IHWESASLLR-P01024	1.73887e+06	3.18156e+06	3.95148e+06	3.43825e+06	1.30986e+06	3.64406e+06	2.19777e+06	2.41612e+06	5.31907e+06	2.29867e+06	1.42658e+06	3.07581e+06	2.65876e+06	2.24346e+06	2.23307e+06	1.85777e+06	1.83954e+06	1.982e+06	2.34418e+06	2.89483e+06	2.51609e+06	1.895e+06	951280	1.77228e+06	1.82341e+06	2.04726e+06	2.22157e+06	891492	1.94367e+06	1.66294e+06	1.26162e+06	2.11427e+06	1.53993e+06	2.51614e+06	2.06364e+06	1.6505e+06	2.03653e+06	2.45785e+06	1.10449e+06	3.36366e+06	675162	3.81644e+06	3.29475e+06	2.1842e+06	529478	1.10966e+06	1.93415e+06	1.74636e+06	2.95551e+06	1.56347e+06	618024	1.20486e+06	2.91316e+06	975223	1.60499e+06	1.09084e+06	3.04999e+06	2.42221e+06	717645	2.61449e+06	1.76415e+06	1.41743e+06	1.95726e+06	2.18888e+06	718631	2.26819e+06	929103	1.66061e+06	1.78138e+06	1.20773e+06	2.13791e+06	2.3864e+06	1.80455e+06	4.42361e+06	3.103e+06	1.68402e+06	2.76722e+06	3.71891e+06	1.90845e+06	3.12343e+06	1.63155e+06	1.63457e+06	3.35379e+06	3.0386e+06	887011	1.02764e+06	2.18169e+06	2.05572e+06	2.03033e+06	1.64066e+06	2.41753e+06	788846	1.85077e+06	2.21429e+06	1.10734e+06	3.08461e+06	1.81973e+06	989165	1.59772e+06	1.37021e+06	1.7606e+06	3.58472e+06	780564	1.46447e+06	853461	3.62239e+06	2.07778e+06	3.28179e+06	2.08092e+06	1.8589e+06	4.40681e+06	2.24214e+06	1.49377e+06	1.30551e+06	1.72226e+06	1.27271e+06	432577	1.01909e+06	769024	1.18416e+06	3.22542e+06	3.28627e+06	3.25206e+06	1.36959e+06	4.2949e+06	2.72826e+06	3.94182e+06	1.66937e+06	3.14613e+06	5.35726e+06	1.86838e+06	5.98641e+06	3.64032e+06	2.70622e+06	2.49e+06	4.24028e+06	3.9925e+06	5.78453e+06	4.41975e+06	4.56508e+06	3.705e+06	1.43331e+06	2.94172e+06	3.90248e+06	1.70992e+06	5.14571e+06	2.83192e+06	1.64458e+06	2.99818e+06	1.80674e+06	636.371	219.844	1.55319e+06	1.17852e+06	1.16664e+06	2.25012e+06	1.62456e+06	1.65339e+06	2.98253e+06	2.1873e+06	1.97385e+06	1.48546e+06	1.71918e+06	1.77909e+06	1.52443e+06	1.6946e+06	2.76934e+06	1.56579e+06	2.24078e+06	1.1875e+06	2.21172e+06	1.19711e+06	1.31521e+06	1.78873e+06	3.50866e+06	2.1925e+06	2.33691e+06	3.24681e+06	1.29847e+06	2.81293e+06	2.34146e+06	2.19411e+06	3.579e+06	3.46259e+06	1.44694e+06	1.29144e+06	1.90759e+06	4.15912e+06	2.97624e+06	4.14715e+06	2.59071e+06	4.31294e+06	769569	4.11929e+06	2.83381e+06	2.03032e+06	1.20313e+06	2.32222e+06	2.5773e+06	1.5447e+06	1122.73	2354	189.249	3.28907e+06	907381	667311	2.10824e+06	1.15125e+06	1.69155e+06	716317	1.88905e+06	1.10308e+06	717212	1.88427e+06	1.44154e+06	1.52852e+06	848489	2.30055e+06	1.73756e+06	3.08166e+06	2.51906e+06	954262	1.48899e+06	1.03098e+06	1.6975e+06	3.92825e+06	2.53409e+06	2.30419e+06	1.33233e+06	2.14637e+06	2.34998e+06	2.87569e+06	855895	436682	1.51427e+06	2.76813e+06	3.25553e+06	1.12215e+06	3.2387e+06	3.57742e+06	5.54199e+06	3.23205e+06	3.28222e+06	2.81683e+06	2.47631e+06	1.69656e+06	1.37699e+06	1.87128e+06	2.03339e+06	3.09317e+06	4.45254e+06	2.99266e+06	1.71049e+06	2.18631e+06	1.84734e+06	2.30297e+06	2.27519e+06	2.43882e+06	2.39589e+06	2.36339e+06	1.18558e+06	4.88212e+06	2.33671e+06	2.76285e+06	1.59033e+06	2.52021e+06	2.15279e+06	6.22967e+06	1.79472e+06	2.64826e+06	2.23782e+06	900834	2.11873e+06	2.03982e+06	2.71183e+06	3.54322e+06	3960000	3.04207e+06	1.36917e+06	2.41136e+06	828808	1.32082e+06	2.80229e+06	4.01925e+06	3.63736e+06	3.30876e+06	2.91885e+06	2.23004e+06
DMYSFLEDMGLK-P01023	808883	852343	312332	289679	1.0451e+06	781211	554393	1.15169e+06	941066	422259	330226	906153	1.89492e+06	1.27651e+06	3.05967e+06	1.19605e+06	1.30396e+06	2.29912e+06	1.20488e+06	1.29234e+06	1.187e+06	240930	1.04969e+06	397054	751276	1.45489e+06	3.26701e+06	954053	501198	1.13646e+06	668658	575649	861988	1.00497e+06	2.27323e+06	982250	820322	1.87044e+06	622596	793592	1.38375e+06	954110	760563	1.43149e+06	1.29826e+06	1.79253e+06	1.04739e+06	554082	945426	720110	758130	869956	969378	591135	626775	647820	1.33872e+06	393309	1.90054e+06	705913	1.89324e+06	800537	499783	1.03245e+06	878327	315288	817432	559776	553709	805790	858883	204649	357729	2.67474e+06	532514	999619	575760	567888	1.07501e+06	846427	911629	887137	279839	784005	2.40232e+06	1.04203e+06	703330	1.10222e+06	1.46342e+06	333188	231880	407818	1.26219e+06	1.70902e+06	877891	995934	1.50939e+06	522659	1.81927e+06	1.48613e+06	1.19907e+06	834348	580852	587010	1.09857e+06	492799	1.20458e+06	765292	541574	1.07192e+06	369433	852285	1.11189e+06	1.29516e+06	1.52724e+06	703966	942156	612616	802719	1.28374e+06	831588	516413	838594	1.1963e+06	532326	272826	286493	609283	414717	1.66279e+06	497815	344399	683388	345908	2.32618e+06	933257	314352	1.17223e+06	30938.3	775850	2.041e+06	1.4874e+06	1.72446e+06	1.55306e+06	1.72453e+06	833424	1.48275e+06	733393	755638	631679	1.10696e+06	536661	677382	2.53539e+06	1.49266e+06	1.58945e+06	1.67718e+06	677727	930054	883886	701862	1.66054e+06	835031	1.41518e+06	1.0812e+06	655797	242150	232827	603872	464569	1.35639e+06	353246	644184	892987	905808	78782.5	284963	1.06681e+06	633943	244440	1.02119e+06	365127	432234	244887	422380	440707	211515	721235	797730	1.95866e+06	2.35703e+06	967434	866653	1.43746e+06	2.14524e+06	1.94572e+06	2.27005e+06	4.50154e+06	2.93974e+06	694493	3.57747e+06	436950	2.65759e+06	2.8167e+06	250454	2.41779e+06	2.22618e+06	2.9926e+06	1.00472e+06	1.76459e+06	1.31867e+06	1.09591e+06	3.4182e+06	690329	1.66409e+06	511172	1.9547e+06	943561	602450	386335	1.65138e+06	1.96755e+06	922305	345319	1.35955e+06	2.79214e+06	1.58977e+06	2.35949e+06	2.04827e+06	814607	825670	279797	230498	159368	1.15578e+06	257686	319007	379761	286812	655860	835314	1.14244e+06	467261	224293	917151	1.45378e+06	1.41889e+06	2.4739e+06	1.95666e+06	1.46208e+06	2.95322e+06	918603	1.007e+06	1.15341e+06	1.27352e+06	1.23337e+06	1.51747e+06	909801	1.27715e+06	1.20668e+06	605734	852457	1.12911e+06	769297	1.30435e+06	1.66367e+06	555015	1.00298e+06	1.33068e+06	1.23752e+06	650033	595271	970019	799277	2.23694e+06	1.97674e+06	1450000	2.06242e+06	1.38171e+06	1.52656e+06	1.3387e+06	1.80111e+06	1.51021e+06	152853	423591	391495	392371	138036
LPPNVVEESAR-P01023	774.047	1171.78	2636.78	1696.59	1.11013e+07	633.108	879.964	1995.04	1960.42	3010.19	412.833	7.36408e+06	1.38079e+07	1.35999e+07	1.16712e+07	1.03858e+07	5.73026e+06	1.11124e+07	7.78661e+06	8.11587e+06	1.00348e+07	447.161	1867.16	2256.76	7.33668e+06	6.49416e+06	1.16015e+07	1258.66	9.9221e+06	1.38881e+07	9.93074e+06	8.2261e+06	8.01893e+06	9.70725e+06	1.67671e+07	8.06465e+06	5.21504e+06	1.25984e+07	7.80884e+06	1.17364e+07	1.16482e+07	1.36978e+07	1.02537e+07	1.71376e+07	1.33971e+07	1.63206e+07	1.42766e+07	9.01526e+06	1.00084e+07	8.34553e+06	5.9623e+06	6.4999e+06	7.33312e+06	5.08616e+06	5.78348e+06	2907.15	2680.14	8.106e+06	8.92494e+06	1.07684e+07	1.0126e+07	6.9891e+06	8.42566e+06	8.07754e+06	8.46388e+06	7.59984e+06	9.20169e+06	8.16262e+06	9.08865e+06	5.09122e+06	9.49977e+06	1.26854e+07	1.00429e+07	1.45053e+07	99.3525	838.21	1.68116e+07	7.01903e+06	870.411	1682.12	279.511	672.436	4.61413e+06	491.595	7.89994e+06	1.22481e+07	7.82664e+06	9.06851e+06	9.22878e+06	273.881	1761.77	1874.81	1.07211e+07	5.61746e+06	5.13766e+06	5.95592e+06	1.31754e+07	1.33688e+07	1.46442e+07	2.38749e+07	5.20176e+06	7.27902e+06	1.15467e+07	4.35681e+06	7.54531e+06	4.09599e+06	6.62784e+06	5.88792e+06	3.36149e+06	5.12894e+06	5.05331e+06	8.0366e+06	6.37775e+06	1679.98	1.41549e+07	2.74428e+06	9.05919e+06	8.1295e+06	1.09209e+07	2.01308e+07	1.15194e+07	7.6617e+06	6.41278e+06	1.00251e+07	6.65407e+06	1.69449e+06	6.01433e+06	8.02986e+06	1.0039e+07	1.42551e+07	9.20013e+06	2562.78	632.169	7.0606e+06	1275.27	969.262	564.141	749.196	1081.12	594.413	1.768e+07	7.82911e+06	7.57409e+06	7.32905e+06	1.22033e+07	1.23523e+07	1.19555e+07	744.569	206.308	1338.7	636.371	219.844	1.2949e+07	1.64538e+07	1.40278e+07	6.92591e+06	1.20033e+07	1.06734e+07	1.34655e+07	1.47374e+07	8.42689e+06	1.00354e+07	9.36544e+06	1.11436e+07	1.0258e+07	3.92652e+06	6.55544e+06	5.69132e+06	3.94985e+06	2467.25	1772.02	8.14427e+06	1.09042e+07	1.03355e+07	9.3266e+06	667137	8.61516e+06	1.0958e+07	8.89744e+06	1.18022e+07	7.59498e+06	9.5469e+06	7.2406e+06	8.42868e+06	1.15584e+07	1.14919e+07	7.61058e+06	630.589	613.142	1198.47	260.625	1027.85	470.128	948.179	295.119	1.03039e+07	9.71256e+06	2.54849e+07	1.74505e+07	1593.69	1122.73	2354	189.249	1.61829e+07	1.26048e+06	2.91747e+07	1.76915e+07	2.81272e+07	2.40299e+07	2.20136e+07	1.72765e+07	1.82652e+07	2.60943e+07	2.26113e+07	1.9949e+07	5.29488e+06	1.56019e+07	7.88523e+06	1.49544e+07	1.07482e+07	1.02162e+07	1.39275e+07	1.00471e+07	5.24619e+06	1.1219e+07	2380.19	902.67	4381.16	2.01982e+07	1.28782e+07	1.55851e+06	1.8414e+06	8.68606e+06	1.03905e+06	2.11367e+07	1.1615e+07	7.8546e+06	1.01365e+07	1.41693e+07	836.9	965.017	1309.28	4.23954e+06	123.807	716.839	1.34408e+07	1.24984e+07	9.62601e+06	1.63694e+07	5.99501e+06	1.80222e+07	1.16826e+07	8.35071e+06	1.43574e+07	1.45335e+07	6.29478e+06	1.46872e+07	9.6861e+06	8.0391e+06	8.685e+06	8.69772e+06	1.04988e+07	1.30927e+07	1.31856e+07	1.84841e+07	1.69661e+07	1.26981e+07	7.81824e+06	7.45373e+06	7.69493e+06	4.46232e+06	5.00143e+06	5.07984e+06	7.02143e+06	8.97277e+06	8.46643e+06	7400000	6.74155e+06	1.22284e+07	1.20758e+07	7.94434e+06	7.17444e+06	1.65117e+07	2.63992e+06	7.6891e+06	6.84485e+06	9.52216e+06	463186
VLSALQAVQGLLVAQGR-P01019	390732	375110	241348	286972	332109	331062	272797	656380	914470	398507	393629	1.22394e+06	534689	779124	1.20043e+06	854573	729305	1.19317e+06	827840	1.21738e+06	797749	26901.8	557647	249967	647584	996779	1.07303e+06	787876	513423	811500	434357	611183	873255	649135	1.03504e+06	664226	850775	448288	364061	302875	731983	427500	360267	334350	408885	428500	285205	215781	329136	292270	356492	574686	367912	298568	290558	660358	538354	75064.5	480457	274522	349962	215735	207240	309930	255513	121174	279178	147901	103191	396196	303026	138769	216493	488655	518501	615316	193408	519307	491204	319496	707685	558826	397328	584525	786914	767128	668239	1.16054e+06	1.33158e+06	301018	160494	210756	466861	805466	470536	420032	688393	214463	589012	174737	442816	516575	462713	814003	491700	574719	455006	442628	706981	607875	209785	398453	339021	467583	267322	316188	298953	201205	188887	139946	291824	184782	281358	313050	272212	291385	329162	322251	138144	242838	140523	200148	448422	185773	1.14507e+06	531025	123905	545891	14003.6	345060	492700	1.31161e+06	537625	688487	659122	633817	733360	214184	446070	577341	568336	510354	685935	715155	1.04856e+06	845791	540972	350323	504735	444632	149912	292399	442075	1.02217e+06	434831	367853	191312	168834	455752	450347	685047	175969	144270	139736	372348	21153.9	120333	235780	179617	86767	328591	107193	189687	187557	119008	88978.3	179557	199061	541578	226594	391146	312152	189669	476293	208558	593867	463738	1.77441e+06	1.23496e+06	261603	1.09207e+06	261086	673584	575587	45369.1	796260	759261	433355	357611	749512	363137	297257	541724	198705	248610	576109	537244	336748	257786	315682	295290	372429	326710	293853	348760	387048	532810	531938	346120	180498	141439	18174.8	106351	19025.8	237178	237169	149858	328364	184980	637357	477896	534187	433071	198231	311831	639135	589519	780230	636873	932734	1.14191e+06	614536	1.39295e+06	712703	629404	728421	359561	428956	479178	463072	293375	376489	301454	383821	474309	406858	290962	666575	693633	544641	503509	552031	565419	573093	454887	934912	1110000	711536	353266	248731	225344	534331	213108	171427	267047	250052	130631	14110.3
SLDFTELDVAAEK-P01019	1.2773e+06	1.07623e+06	1.63028e+06	1.07208e+06	1.1589e+06	1.13133e+06	1.17919e+06	1.70739e+06	2.10717e+06	836600	1.73567e+06	1.79954e+06	1.10757e+06	1.20521e+06	1.3201e+06	1.17659e+06	1.01907e+06	1.50632e+06	1.32946e+06	1.42157e+06	1.2092e+06	343790	1.59749e+06	1.35834e+06	1.6082e+06	1.48174e+06	1.65528e+06	1.23362e+06	935163	1.30167e+06	1.07057e+06	1.35562e+06	1.09673e+06	1.35336e+06	1.37522e+06	1.46264e+06	1.82336e+06	1.23047e+06	1.03063e+06	934837	1.36704e+06	1.01032e+06	1.31636e+06	863598	1.15694e+06	1.0721e+06	1.10312e+06	713175	903444	790536	1.00254e+06	1.4387e+06	1.07485e+06	916709	979595	1.91002e+06	1.33667e+06	642725	1.47634e+06	802323	849089	813017	418666	590803	809886	788219	839766	952930	629214	1.08332e+06	836575	627263	906248	1.20535e+06	1.4494e+06	1.67539e+06	967039	1.46244e+06	1.90845e+06	1.57841e+06	1.66826e+06	1.24339e+06	1.54659e+06	1.27111e+06	836193	1.24784e+06	1.32275e+06	1.31508e+06	1.77984e+06	1.64526e+06	1.16193e+06	1.69379e+06	1.01876e+06	1.04621e+06	856276	1.10915e+06	1.10876e+06	1.0086e+06	1.41759e+06	672995	1.00567e+06	1.25543e+06	1.19546e+06	1.79398e+06	1.2861e+06	1.408e+06	956040	1.03004e+06	1.70742e+06	1.58753e+06	1.1901e+06	1.23048e+06	1.03785e+06	1.11103e+06	876466	938622	1.07351e+06	754882	751186	667437	1.12999e+06	888231	1.23323e+06	1.33978e+06	1.91153e+06	898283	950914	1.15517e+06	812273	1.05291e+06	541926	1.70396e+06	2.10146e+06	1.16388e+06	1.75283e+06	1.57326e+06	1.22758e+06	1.37143e+06	1.3329e+06	1.52169e+06	1.2831e+06	1.41979e+06	1.19698e+06	1.15012e+06	996721	1.348e+06	1.28371e+06	1.01953e+06	1.94028e+06	2.21088e+06	3.01998e+06	1.92566e+06	1.24529e+06	1.01416e+06	1.34287e+06	1.00857e+06	1.4256e+06	1.33581e+06	1.40832e+06	1.22632e+06	849503	828465	1.15103e+06	1.71439e+06	1.03251e+06	929964	1.11175e+06	902715	938090	1.01684e+06	2.03557e+06	513514	422746	457518	1.49655e+06	287975	878955	873546	1.00096e+06	648420	983806	653209	1.22512e+06	785917	767704	647115	688577	1.42324e+06	1.85161e+06	831929	1.11248e+06	1.56791e+06	966105	1.46535e+06	1.15341e+06	959324	1.15935e+06	1.86969e+06	1.42289e+06	2.05856e+06	3.08165e+06	1.7153e+06	2.67801e+06	1.17392e+06	268930	1.0332e+06	912587	923945	1.00093e+06	1.55843e+06	1.08758e+06	770004	1.21468e+06	791395	972387	1.98142e+06	1.35203e+06	820198	1.00408e+06	1.2477e+06	922256	1.2761e+06	965674	1.42112e+06	1.08795e+06	1.0899e+06	1.41433e+06	1.69588e+06	564223	439415	1.21652e+06	367681	821998	289249	785814	806792	840580	1.57044e+06	790991	1.83189e+06	1.56019e+06	1.17835e+06	1.63427e+06	1.37156e+06	1.55686e+06	1.33092e+06	989756	1.61755e+06	1.03332e+06	1.58485e+06	1.28881e+06	1.17946e+06	2.07013e+06	1.35827e+06	1.21794e+06	1.18049e+06	1.1701e+06	1.05682e+06	1.0435e+06	1.15864e+06	861143	1.34067e+06	877606	946318	1.38108e+06	1.0262e+06	884660	1.3752e+06	1.39535e+06	1.45071e+06	1.38532e+06	1.26117e+06	1.10021e+06	1.10317e+06	1.15596e+06	1.40485e+06	1620000	1.22585e+06	706532	795558	454508	963596	847398	587663	918549	1.03557e+06	729714	273004
EAGIPEFYDYDVALIK-P00751	202678	225851	228334	147818	168145	193874	178858	184431	306869	240424	201570	243768	186554	253911	107089	237086	205117	276159	208189	201604	171686	83870.4	117434	59075.9	256295	318835	214897	256109	133042	181544	145266	211427	225356	160795	306321	253614	129044	251969	184668	147069	250679	162716	75286.5	139621	239301	119161	135554	142635	261965	125183	214830	155363	100077	123028	124386	113682	191597	135020	348179	85461.3	157770	81480	45529.9	59855.2	67528.5	79998.4	163486	87055.5	79980.1	223937	112101	34166.6	103609	240041	202195	198412	172579	111232	442888	156172	222299	124805	103818	262108	223293	282096	389043	260975	222809	175326	124294	53879.7	203418	356664	382415	319946	234166	111875	134914	183387	192065	219153	138814	203806	101441	123136	134135	150301	313473	183177	221660	166135	131192	244136	256366	154912	69982.3	65326.3	261627	111688	203618	321115	299628	201246	381097	463989	145482	359231	52912.2	222447	102714	98451.2	115498	209580	357118	210032	113580	275819	1081.12	127951	182000	169022	105834	277616	290832	181461	146939	194738	118221	158259	287511	227818	292506	163489	160545	232991	295972	225909	266486	179287	108119	259911	203027	156883	167889	198392	65420.6	108380	303835	165206	96689.5	51678.5	23519.4	36932.2	230927	225284	74292.7	162727	191017	54112.8	135962	47567	116731	65303.3	66496.3	52717.5	39206	98568.8	104900	339767	294629	109134	120053	270329	199361	65308.5	173497	258421	170478	82218	250737	134335	185338	279921	107982	215989	199030	178248	143612	190435	130033	126424	164806	134469	222546	224783	202210	186712	111517	129430	170736	119037	117963	174319	169750	125550	158977	289669	105733	82474.7	596045	241833	50421.5	156560	298265	62943.7	46163	153332	45155	242607	212845	154196	181434	150845	134133	191594	239853	223603	219964	385849	257460	337675	175435	167158	299171	148584	95070.4	271557	134645	98763	125289	142331	169278	161139	207510	168014	130176	171316	190790	143905	181157	141827	179964	116839	70732.4	147945	150000	179173	66681.6	76707.7	69703.9	97110.1	278551	113574	135595	285413	110055	153986
VVGGLVALR-P00748	172973	182056	98905.2	108291	217380	157671	71059.1	113759	127658	31669.4	86915.5	883.424	52881.4	90781.9	16532.1	44940.3	63488.6	18498.7	60981.5	39.9412	5209.79	41144	67573.7	86001.6	50867.6	11226.3	10730.3	61387.8	9636.86	30499.3	12976.6	36422.3	65916.7	9037.27	69002.9	1191.81	45869.5	23496.5	40451.2	5853.65	43283.9	1919.37	5696.53	103665	29206.1	38069.9	11408.2	39681.8	14542.4	29403	523063	332921	286293	406593	399863	41585.9	20142.2	161161	144289	228768	112877	86650.5	114348	95303.4	41749.1	19105.5	9670.71	13404.7	143.953	438.842	655.604	43102.4	56441.8	633.656	67265	57861.3	65014.7	141051	34424.5	114208	46499.2	78934.2	78397.6	113194	44966.5	18134.7	40887.7	18078.7	140.758	62961.1	54426.1	72335.7	26344.3	32545.6	62849	46105	22852.4	40603.3	67367.1	24220.9	409472	541622	1.33751e+06	446664	479887	296959	198572	205457	169409	240165	510609	484898	249395	61447.9	143521	86703.2	25139.3	189592	32703.4	14344.5	859.484	6948.11	5882.94	27950.9	3528.34	3169.27	34744.9	2559.68	47763.9	1706.29	23189.4	29210.8	75950.4	140805	19821.7	60037.6	58740.2	126225	75368.4	65582.9	2051.12	32452.3	57989.1	24271.5	34344.5	6364.09	543.739	82506.7	34613.1	117166	636.371	47352.4	48408.9	26577.9	42118.7	61918.3	35681.1	35687.1	35296.2	55399.8	27483.9	14728.3	27015.7	17629.1	42811.6	413317	220744	405745	174705	398202	12781	153727	382484	394127	2779.55	82470.2	41506.2	67.7178	828.014	46229.1	14206.2	85084.7	46802.4	260074	69350.2	237647	86648.6	93520.1	43179.9	172132	239259	93169.1	77193.7	53851.2	167543	33838.6	89991.2	8252.82	22014.5	120524	53975.9	2354	57152.6	35340	21350.1	30141.8	8005.41	63613.2	40680.6	68486.9	29711.2	25786.2	41201.5	38199.4	21653.2	467881	382613	698502	230725	263068	170736	224863	172029	154397	371908	19641.3	65843.2	213039	166896	264325	2561.33	37067.1	2358.76	63185.5	1989.2	149882	69244.5	158472	118649	134256	66463.7	83494.7	121944	63971	53882.6	39635.1	38578.8	123536	25449.3	39382.1	4.59679	22244.9	94910.3	30298.5	50842.7	46400.6	46519.5	40820	63560.4	59949.5	28992.4	241.834	38885.8	33584.4	60160.5	30308.4	42214.8	415830	350859	311461	487525	491495	458206	226184	194952	242431	234000	309363	91556.5	69112.9	131960	20112.4	28526.3	51458.6	1265.61	12452.1	1520.65	12085.8
RPDSLQHVLLPVLDR-P00746	104881	161435	114522	119391	120999	633.108	879.964	1995.04	1960.42	3010.19	412.833	102740	96802.3	111477	102030	126328	65930.5	96193.2	136225	161542	101680	447.161	1867.16	2256.76	114843	131226	162624	123753	73549.9	110015	103993	83327	111927	76228.7	78353.7	108423	93261.7	117637	81078.2	92901.2	106789	74849.5	108850	61829.6	82342.3	94577.2	83594.5	107708	98237	108457	59000.3	44587.7	51984.8	50261.5	59771.9	114100	50764.9	80820.2	74957.4	56538.4	79745.5	106084	70126.6	106926	109734	90586.4	104971	81813.4	78581.9	79813.4	98158.1	86555.3	87975	99617	118915	838.21	187457	119106	870.411	190744	102176	672.436	2516.83	491.595	63137.9	93552.2	132427	80479.4	100066	273.881	1761.77	1874.81	116215	119482	78810.6	101070	37946.2	179043	144461	131485	106036	73103.3	70743	65535.2	63492.8	79231.8	42739	51708.9	69630.9	117097	73226.9	186395	31953.7	123723	117447	183747	124790	78101.3	45784.7	83967.9	66483.2	72297.9	47136.6	73976.7	71178.4	151817	91027.7	123089	223661	165352	40329.3	145693	206837	118626	143175	200125	64017.6	208779	19004.9	594.413	58370	80860.3	78953.1	116281	140593	143873	220409	744.569	206.308	1338.7	636.371	219.844	114608	169434	103975	87292	91751.4	114919	86122.6	72611.3	116977	118223	84976.7	173057	70177.4	72192.8	50035.4	61951	71654.4	128705	109216	85040.6	20298.5	35554.1	59074.4	83475.9	72897.5	92959.2	62838.2	69973.4	109793	73025.4	58640.6	86944.5	115013	83678.6	141998	157950	100753	142902	154426	61715.6	470.128	948.179	295.119	107268	147229	125043	139604	1593.69	1122.73	2354	189.249	75403.6	108188	108478	104675	112345	94227.5	138371	65291.4	124096	117348	108089	71375.2	73595.5	60663	36008.7	50132.9	55018.9	57658.5	67599.4	80521	58438.5	78548.1	72017.9	85336.2	144045	114030	77742.6	104797	43344.6	65251.4	38262.3	97796.5	154751	70278	68242.7	100587	137751	240956	170581	145.096	71342.2	716.839	97844.7	107356	60737.4	253215	122292	102832	95861.2	91401.6	100192	81740.8	127602	83491.3	96169.1	102172	122205	122355	100550	102744	92315.6	109161	72311.9	69797.3	96871.4	26516.5	72618.8	49018.9	74949.4	74793.6	65635.1	66608.5	91626.4	77300	99640.8	38044	68163.6	133297	82701.2	49501.5	103526	93926.8	86381.5	88283.4	199998
ITVVAGEHNIEETEHTEQK-P00740	18759.7	13551.1	19733.7	14159.1	8593.03	10098.6	16587.8	11718.2	16018.6	13829	15877.3	12341.5	7050.85	8921.67	15421.7	13623.6	9588.41	18234.4	15360.1	13698.8	11144.8	447.161	23060.3	9645.04	5947.6	13626	7710.14	8172.01	9779.48	9204.26	15157.4	12614.5	11643.4	13250.7	6303.77	10332.4	8260.32	8331.97	14052.4	10644.3	15458.5	13993.6	12316.8	6586.2	13133.3	18096	7556.29	12983.4	10176.3	11356.3	10834.9	129.624	7383.35	7816.79	13974.4	2907.15	2680.14	7842.2	14520.1	7402.29	7400.84	10911.5	7797.66	10092.1	3376.43	11411.5	11390.4	7825.63	6459.93	10928.9	655.604	6202.54	5299.7	3652.05	13272.8	22453.6	8257.02	13837	14454.3	9441.83	12848.5	7125.04	14568.7	6587.5	6206	15688	13105.4	6969.05	14106.9	8548	22302	18634.6	9237.18	10774.2	8845.41	9204.6	12639.3	18530.6	10843.6	12421.9	11243.8	817.139	13909.5	14034.5	6688.89	7475.18	597.536	9597.17	20809.2	1779.51	10766.3	14452.4	9728.99	1679.98	15535.4	2346.55	7224.71	14720.2	10048.8	8988.87	7613.75	25726.8	4951.17	5031.16	6351.61	5475.07	6339.43	4789.74	3718.15	16183	10176.9	15128.3	10772.1	19777.8	15873.7	11175.3	13629.6	15304.1	31170.9	20982.2	7956	8694.51	10211.5	3410.71	12466.3	18275.7	11020.4	11028.7	19451.6	5263.99	9992.32	32357.5	14060.8	5368.04	7595.47	13628.4	10441.2	16141	16253.9	20259.5	12265.6	9060.77	10970	14135.7	9233.87	8004.58	8053.83	7978.74	11621.7	2467.25	1772.02	5102.44	5804.37	6091.05	16809.4	1792.13	9522.02	11073.9	9981.82	2077.09	8814.9	1558.28	4432.46	10782.6	3567.4	4462.86	9949.77	12333.1	10197.3	13840.5	10337.4	21326.4	8571.81	8496.04	11186.1	8578.08	8755.9	11039.5	14765.8	10806.7	18075.7	17080.8	17676.5	4426.25	1792.18	9235.97	6427.92	6377.67	13831.4	12125	14745.6	609.975	9323.76	11699.6	15738.6	1565.36	4253.07	13369.9	7633.88	12206.4	16793.7	411.425	13921.3	14825.5	14475.1	2380.19	902.67	4381.16	3745.68	5813.79	3029.08	572.339	2358.76	3909.45	12762.3	2926.79	3358.88	2342.14	1543.31	20971.1	13734.5	10616.4	15408.2	9319.23	19558.2	9170.19	9131.76	11085	15474.2	10140.5	15599	15555.4	9315.6	13358.9	14386.4	9894.24	13610.5	15722.6	6455.04	3324.12	10475.2	7866.48	14091.6	12011	9032.79	10377.3	12092.6	487.803	2028.14	754.902	11202.4	7610.25	5666.95	8478.45	5398.66	11599.4	24200	1165.47	6730.87	12531.5	7142.26	9080.62	8155.16	2703.58	10382.6	27025.8	10814.1	734.149
VGYVSGWGQSDNFK-P00739	539256	502765	712212	351947	466811	392987	615993	718797	376426	443372	818961	570493	446554	269563	879656	705951	389071	1.13635e+06	291793	436810	1.1796e+06	1.42421e+06	711820	831885	293467	365821	786986	699900	478787	432074	609181	485038	681703	576182	614255	1.05471e+06	570990	536399	504760	524207	389388	569507	406455	388115	335399	324362	704816	546767	827878	519395	568209	842212	704432	649648	673817	1.06368e+06	462616	338150	249351	393808	483349	397594	164326	325426	723194	291759	670.104	511100	143.953	845984	505663	267025	911548	701263	582563	367031	877774	552811	1.01462e+06	357645	599595	253800	837380	835035	716077	453368	361582	819373	755442	551484	706273	461400	1.01042e+06	413136	405692	495506	495135	136712	556589	137021	721577	821825	933864	403951	252495	531199	810069	867331	305469	469475	847057	152628	342918	957925	569703	477265	423517	163461	356764	581316	664832	963.74	765514	931696	598866	645873	1.13785e+06	1.14285e+06	609205	507920	1841.92	641916	322665	435437	1.15981e+06	560747	177597	434798	623417	439362	573300	411062	703308	935961	700043	794540	870949	683389	507009	665640	950942	607689	651724	519318	454671	499495	637985	492744	442967	408775	558764	346547	1.30985e+06	415660	747104	478071	536476	378514	527913	644708	1.00604e+06	608367	284179	474055	338335	596735	352280	510213	828.014	2077.09	718178	609662	232911	204642	587907	914886	560086	82461.2	426920	327275	434324	97220	291252	257456	522017	88487.9	299971	654985	346325	504519	680975	379171	1.02875e+06	432128	708250	102031	682598	747333	232731	166325	566714	707329	183118	543013	324797	527823	848489	211718	150968	386335	457629	267025	406219	610948	499992	412081	612948	605672	433835	167992	390849	475296	487267	453531	1989.2	326890	406510	870880	187160	423534	602390	745168	503730	479124	286610	305673	784580	283864	390053	612256	480087	254456	363150	459642	532950	658479	316901	555221	457397	201753	610911	312211	365669	359005	514416	632524	383465	649443	924844	707867	480865	606802	689224	395476	676082	615401	502000	551698	234117	292401	404856	537332	337281	273431	1265.61	728.711	1520.65	687111
ALYLQYTDETFR-P00450	2.46778e+06	5.28296e+06	3.73852e+06	2.38241e+06	2.97272e+06	2.5961e+06	4.04795e+06	2.5168e+06	2.78228e+06	3.06138e+06	1.04616e+06	3.53527e+06	2.55593e+06	2.29563e+06	1.52984e+06	2.44164e+06	2.13257e+06	1.57239e+06	2.31139e+06	2.11943e+06	2.7233e+06	577598	1867.16	43804.6	3.38466e+06	3.03732e+06	2.93305e+06	2.73704e+06	1.90496e+06	2.34191e+06	2.46917e+06	2.73611e+06	2.85451e+06	2.63525e+06	2.22486e+06	1.78469e+06	1.52454e+06	2.16415e+06	1.89945e+06	1.95122e+06	2.02214e+06	3.06203e+06	2.57114e+06	2.33541e+06	3.27862e+06	1.94617e+06	2.34392e+06	2.23096e+06	2.68682e+06	2.18322e+06	1.61901e+06	1.98168e+06	863902	1.45983e+06	1.4943e+06	2907.15	2680.14	1.09839e+06	2.18942e+06	1.81381e+06	2.53866e+06	1.16425e+06	1.04405e+06	1.52059e+06	1.38479e+06	1.4635e+06	1.26635e+06	1.15512e+06	1.36749e+06	1.35319e+06	1.43705e+06	1.59094e+06	1.50246e+06	2.07464e+06	4.46431e+06	3.17374e+06	4.34423e+06	3.71891e+06	3.90547e+06	4.02947e+06	2.40654e+06	3.02698e+06	2.26434e+06	3.20097e+06	3.31089e+06	1.87104e+06	3.81415e+06	4.73837e+06	3.66514e+06	1.68432e+06	1761.77	389958	2.73447e+06	2.74929e+06	2.8598e+06	2.08375e+06	2.48273e+06	2.89406e+06	1.94536e+06	3.01031e+06	1.61388e+06	2.42634e+06	2.41905e+06	1.8672e+06	1.22113e+06	1.4592e+06	1.01259e+06	1.43406e+06	1.84082e+06	1.47898e+06	1.20989e+06	1.86395e+06	1.04304e+06	1679.98	1.81648e+06	5.11072e+06	1.3702e+06	1.42266e+06	2.83429e+06	1.24606e+06	1.81677e+06	2.89192e+06	1.52007e+06	2.16154e+06	2.1172e+06	2.41274e+06	1.54219e+06	1.81376e+06	1.83047e+06	1.70542e+06	1.47139e+06	3.64233e+06	3.57414e+06	3.70325e+06	3.24355e+06	3.84399e+06	2.82228e+06	4.27136e+06	1.17007e+06	1.89676e+06	2.587e+06	2.23109e+06	2.70503e+06	4.5053e+06	1.88529e+06	3.0978e+06	3.27274e+06	1.45012e+06	1.23096e+06	1.61316e+06	1.05867e+06	712917	3.38691e+06	2.48293e+06	2.62581e+06	3.28741e+06	1.82516e+06	2.76657e+06	3.75904e+06	2.07973e+06	2.08969e+06	2.68935e+06	3.07815e+06	2.42603e+06	2.01466e+06	1.43283e+06	1.05155e+06	1.36156e+06	2.12684e+06	2467.25	1772.02	1.0532e+06	506624	647691	1.44643e+06	1.8539e+06	913835	1.3625e+06	1.13442e+06	1.49277e+06	1.36552e+06	1.32987e+06	1.34075e+06	1.92872e+06	1.66383e+06	1.65405e+06	1.30138e+06	4.30337e+06	6.17204e+06	5.07152e+06	2.89549e+06	5.28991e+06	3.22035e+06	2.5531e+06	1.01172e+06	2.94396e+06	2.75649e+06	4.93025e+06	3.35586e+06	654007	1.12659e+06	2354	502126	4.6012e+06	3.4694e+06	3.91682e+06	2.77167e+06	2.22401e+06	2.15702e+06	1.90435e+06	1.82669e+06	1.56508e+06	2.10586e+06	2.00418e+06	2.84699e+06	3.16361e+06	1.27472e+06	1.78376e+06	1.30032e+06	1.68364e+06	1.53943e+06	978154	1.29961e+06	1.55061e+06	1.85182e+06	2380.19	902.67	4381.16	1.84913e+06	892350	2.58938e+06	2.34659e+06	1.05504e+06	1.18648e+06	1.86416e+06	1.70748e+06	1.21264e+06	2.77825e+06	1.65672e+06	2.8167e+06	4.55809e+06	3.18716e+06	2.06506e+06	1.19518e+06	1.68756e+06	2.16458e+06	2.71641e+06	2.06158e+06	4.20746e+06	3.17289e+06	2.39286e+06	4.25694e+06	4.98235e+06	2.96099e+06	3.13884e+06	2.47356e+06	1.56419e+06	2.5599e+06	2.6731e+06	1.94067e+06	2.19169e+06	2.14262e+06	2.854e+06	2.79594e+06	2.49361e+06	2.71787e+06	2.85917e+06	1.94677e+06	2.08575e+06	1.81547e+06	1.53184e+06	1.20784e+06	999375	1.48477e+06	444890	499780	597000	448577	936468	1.04049e+06	1.67862e+06	1.66603e+06	1.37765e+06	2.08879e+06	2.24227e+06	2.72784e+06	1.79916e+06	1.01226e+06
WIYHLTEGSTDLR-O95445	155379	172825	164448	180847	183705	152431	185018	195706	132158	128525	189946	358632	173333	163651	178892	224701	166047	255018	204911	264929	250129	110772	232571	90824.1	175102	169486	175692	162658	146285	155946	153197	206097	164886	241192	134459	285819	158926	197865	149142	198034	168791	213011	270970	174736	162612	95943	285205	173539	226701	167967	344039	380482	366656	277563	350053	2907.15	2680.14	191378	272158	174844	209404	169200	234453	218888	257795	242348	176440	190960	208899	177236	239818	215863	288833	342916	154349	142278	104440	105202	160648	95610.5	149287	165552	228571	152162	192494	85348.4	144785	190993	279500	131437	138976	212840	190079	147273	91779.5	97952.7	139653	101940	146983	90309.4	242749	334991	403643	268487	311558	232959	286680	273023	202757	189961	372072	301204	279270	1679.98	160612	226701	292159	185236	301267	154210	254523	268535	199143	264602	203655	230139	225537	346904	141576	339231	170770	256045	239931	145485	226066	144050	170484	122011	214009	179388	245700	170374	161626	179260	139570	269599	227088	226685	243511	199013	326515	132850	203557	95645.4	151909	122241	106221	133745	154068	128728	124245	189518	191566	211873	158319	319632	280947	298182	197493	2467.25	1772.02	146204	237543	179149	170242	104261	243806	272500	263309	141346	167050	137006	182254	127190	277401	243226	252368	90875.6	107584	103429	120392	142017	106319	105986	127273	85442.5	161011	235795	261757	170665	272076	275170	138391	108644	69182.7	96872.9	142564	126082	120528	84560.3	76662.3	204141	84692.1	183288	98441.7	179826	305297	218386	296240	198429	229514	279673	294906	200882	297835	2380.19	902.67	4381.16	270258	136895	127026	119272	152112	157964	247789	160315	148135	454000	164738	173937	174894	180007	148384	182436	170819	139820	145935	206158	190550	167414	184765	88499.6	101401	177315	153182	221767	85725.9	98763.6	120389	112982	232975	295376	91863.2	144264	159033	88783.9	171550	367551	388046	363094	293048	361775	307598	267813	372408	282214	306000	300340	173707	183795	217705	246152	169480	169600	175422	161144	168671	181287
AFLLTPR-O95445	326752	255310	262643	335703	301917	219120	250797	326177	341648	287664	475525	883.424	1802.79	271.013	503.77	646.432	1099.62	30787.1	13671.7	8904.19	119.232	597379	406754	375755	38.2057	465.551	614.141	1258.66	557.836	49.9408	1581.12	2738.43	1794.46	55831.6	922.609	1191.81	18.1833	244240	256777	307244	103614	207094	337173	194898	190311	145451	373717	151595	160874	179587	51216.6	19638.4	45329.7	41409.5	52577.1	2907.15	2680.14	398105	501743	403612	499126	336974	421283	507510	406084	548224	370748	527949	441848	378970	567012	550169	673061	639538	250242	215684	134046	199347	285864	222217	277364	242158	328971	371127	294.733	1610.6	2307.2	683.399	13184	289529	283522	401865	1894.31	2846.54	2822.84	275646	81535	87685.8	120684	92385.5	29743.4	47274.5	63570.3	46863.2	6053.96	76031.8	64437.3	38471.4	35882.6	15332.6	36943.3	32686.7	44683.2	1679.98	251984	433516	326131	473253	499469	317571	449804	546459	445788	564608	516194	675568	436851	753680	242538	691438	444253	373249	481516	274692	404624	281364	293701	333281	311709	274334	2051.12	1591.2	810.931	118.907	1.15418	17498	7186.66	455593	297380	590926	516332	222293	55.0239	549.462	1369.37	2846.6	208825	85780	183540	197216	112661	168220	136880	215108	151771	39265.2	35452.9	30771.3	66463.9	2467.25	1772.02	454640	409325	405151	397410	308760	439478	386525	394824	378789	360073	348378	445999	410044	582199	535543	662220	141362	120513	161639	181095	185147	142548	253165	303267	766.069	2040.97	40847.3	77587.5	254128	382852	400838	493961	2510.49	1062.52	1395.58	989.757	1597.08	99525.5	78969.6	157360	213094	115517	153654	105659	39961.3	15145.9	70517	32899.7	63437.1	50381.2	34291.6	76762.4	83673.4	74535.8	2380.19	902.67	4381.16	436206	186582	54718.9	174574	393203	89161.7	88332.3	406873	440960	588201	250065	265223	343362	269338	483216	323804	339346	311.153	900.031	640.688	1313.91	755.691	4.59679	181.736	197.967	438.717	2137.78	172.969	2283.53	140967	1594.06	1244.46	203637	405568	98641.5	279594	134969	147424	161627	58558.9	50284.4	32145.5	20246.9	11083.9	39438.9	72295.8	20494.9	11959.9	2440	50916.1	372079	402526	513708	486301	349027	535900	389059	358660	385193	463186
VTEPISAESGEQVER-O14791	630655	294589	577342	514384	327464	285809	391595	336244	220946	511989	449107	455629	304068	194781	310902	414017	208373	477002	342611	377362	395174	292755	264062	247556	199558	293664	293305	351905	358581	395765	394706	328689	360570	287347	383708	414638	187475	241148	357026	253367	302486	295848	287906	283946	239301	256076	340934	330986	320740	338047	381400	129.624	372934	349580	370807	488999	419629	212003	272158	163079	144861	178293	82686.6	77676.1	191635	233172	359581	351966	248330	526348	310462	270529	416026	456078	306296	212446	342183	257979	446915	205527	330389	142501	337515	282984	284891	256189	239529	444678	267635	215079	367060	236058	298458	237776	148310	296975	294824	199993	199940	192037	298768	817.139	347386	247740	255448	294399	306406	348863	286794	308008	564704	284995	239003	335170	271705	286359	156498	44131.6	327034	309497	309377	349283	418383	350318	508129	259834	579082	433190	323193	316987	255524	467012	200218	423229	339098	388362	240927	294973	444301	366492	347100	304240	251906	245888	381443	302003	317923	268633	285193	506022	471756	368297	487510	174855	237909	181925	358455	366693	328254	299410	222597	175079	440438	329940	379428	300344	297002	285928	370932	407683	409071	231245	143264	123475	250619	243052	301007	357535	497701	336805	352203	311865	271178	216412	293954	476968	275431	195214	237855	230842	239259	205401	274677	220983	208310	78843.9	146742	382273	276523	244785	271135	275892	372308	183698	270983	143456	271270	278001	240299	151649	317287	338444	213638	277502	192272	314696	491648	230055	256362	365289	270099	223458	332493	293853	336414	265735	283732	389737	199612	117628	122629	194303	353798	273102	321208	275074	323141	416880	154773	357742	309227	352384	378367	286948	357689	241321	342441	185543	198224	389038	308952	291264	228066	344301	305710	226885	177140	344202	211868	131620	296827	212732	319292	279594	408045	392033	433921	464110	2028.14	754.902	317024	354568	463312	294178	328668	405294	507000	449866	112669	80125.4	87464.1	92157	223176	398880	366038	228330	368446	281286
ILQADQEL-O14791	13755.6	10428.4	15261.7	13401.1	7037	8550.45	9679.88	13127.6	14054.6	9606.39	16986.8	33438.3	14131.1	11356.4	24674.8	18223.8	12404.7	21537.8	20982.9	25071.3	42329.5	14202.6	9053.56	9484.29	16923.3	20640.4	20037.7	21505.3	18499.5	21785.2	21447.5	22564	27042.7	25459.2	22571	34351.9	14027.3	8672.05	10992.2	24026.2	6283.69	12736.3	15334.4	7459.88	8328.44	6162.89	15948.5	8356.94	8631.42	9666.02	6460.45	8739.19	7822.83	6991.6	13047.4	2907.15	2680.14	6379.28	7070.02	5425.07	7859.81	8361.95	6227.66	5888.66	9399.24	2813.69	670.104	758.251	143.953	438.842	655.604	280.085	3709.74	633.656	13733.3	5354.33	6903.17	9381.04	14957.6	7391.33	11033.4	7637.29	11877.1	14242	20481.3	7153.15	8650.5	26389.1	22940.1	10570.1	9467.61	10537.8	13755.7	14548.9	8662.52	9549.15	9028.1	4729.85	6574.6	4982.59	4845.28	5651.02	4556.81	4210.36	2775.96	5171.19	8731.92	7625.34	5095.6	4654.04	12442	10035.6	4819.03	1679.98	8435.99	1815.06	5299.63	5603.55	1252.1	2292.74	859.484	963.74	1962.92	1225.16	3528.34	3169.27	1471.64	2559.68	1399.8	1706.29	1841.92	24522.6	8372.75	12534.1	15709.9	11175.3	8604.52	12718.3	15352.8	9794.57	35100	16902.2	14539.5	15149.9	13883.9	28774.5	24311.8	14695.6	7751.39	11920.4	20244.7	11101.5	24461	11120.8	10150.8	11793.2	13812	9331.03	9741.74	7960.35	4133.94	5414.8	8841.5	7892.68	8495.16	4890.92	4722.59	4139.14	7203.42	2467.25	1772.02	5265.98	11105.5	9205.48	2779.55	1792.13	2383.13	67.7178	828.014	2077.09	1165.23	1558.28	1314.21	1311.92	3361.69	14.5578	1270.56	2428.16	5732.92	8818.95	5333.81	5552.02	7293.15	7938.22	8799.71	8628.84	8723.47	20364.1	15168.5	9374.1	13588.1	13433.5	21228.1	14643.4	21760.7	12024.5	26389.8	9991.69	5827.73	7320.41	8931.71	12624.5	7751.99	6081.07	4892.01	5061.77	9971.73	5751.39	2782.23	9335.17	5569.92	411.425	8427.96	4515.7	9552.31	2380.19	902.67	4381.16	905.675	4529.35	2561.33	572.339	2358.76	3909.45	1989.2	2926.79	237.171	2342.14	1543.31	7319.32	13232.5	4937.86	18530.9	8476.82	9767.66	10120.9	14449	11386.3	11292.3	28061.7	21808.4	15923.5	20175	22379.6	16838.6	15131.4	7211.54	12176.8	10751.8	6763.54	15704.2	20508	7634.46	12573.5	8684.03	9389.02	11150.8	8083	2028.14	7761.55	2397.66	7192.26	5130.89	3371.95	6660.85	7335.08	6050	8159.46	3511.76	4367.02	9433.9	11242	1280.55	2703.58	1265.61	728.711	1520.65	734.149
GSVQYLPDLDDK-Q9UGM5	40901.2	38296.5	43064	40067.8	36926.8	66926.9	53899.3	47517.1	48076.2	13538.7	28795.7	39436.8	42158.2	51825.7	42317.2	60156.3	45418.8	24312.6	81800.4	39028.5	44401.6	447.161	100048	33838	63388.9	44133.5	46318.9	45943.1	39932.9	43388.9	38209	60230	57841.4	39305.4	54654.1	38645.9	37495	36017.6	34647.3	38733.1	49133.1	50885.8	40953.4	41331.8	67268.2	52068.7	43600.3	51385.1	28715.4	40319.1	53863.1	73322	53868.3	57163.1	53822.4	2907.15	2680.14	30937.1	40443.5	42812.3	22948.3	32092.8	48146.6	42809	16699.6	60469.3	33278	26397.5	40269.7	40768	12121	32099	23371.7	25375.8	16375.8	34975.9	41805.8	34676.3	44691.5	25750.5	46907.1	47965.9	62162.6	23659.3	51434.3	21301.1	28224.7	25076.9	17798.4	19991.3	49363.2	47330.8	14189.2	29424.8	17956.9	37901.3	30328.8	46002.7	36565.6	46192.7	48549.8	57136.4	51193.8	30021.7	51384.9	17024	46815.7	60533.9	32948	13460.1	70324.2	70235.9	32083.6	1679.98	19107	8212.94	29442.4	36292.4	65406.7	37408.8	31815.4	56899.4	15803.6	21056.3	19115.3	6718.56	31697.1	17186.7	19334.4	31884	18683.8	90697.7	33093.9	51479.3	43083.5	37052.9	61264.2	48076.7	65598.4	67083.1	44980	32317.1	48014.3	17608.8	43405.6	49253.7	35399	55837.9	75320.1	33010.3	41975.2	68397.9	36435	42140	32778.6	44523.7	62647.5	60078.7	50650	41953.2	50197.9	34113.3	42570.2	46741.5	37774.9	52353.5	46423.2	76247.4	48613.6	2467.25	1772.02	27343.8	28384.4	22214.4	46185.5	5498.01	29089.2	59524.8	34477.6	23231.2	23808.1	31722.5	18638.3	48977.5	31107.7	38213.2	40523.9	47841.9	6196.44	43720	50798.2	27641	29125.2	21883.7	40518.4	11183.7	49130.3	27985.7	40270.3	54189.1	53348.3	76917.6	55927.9	39363.8	6281.87	25789.8	24768.1	36957.8	31030.8	42105.4	30261.4	18086.1	43490.5	47106.8	56137.8	47121.1	55706.9	64849	46145.1	69600.4	59477.8	46799.6	53632.5	29717.3	59721.3	2380.19	902.67	4381.16	11782.3	22917.2	9600.24	6187.81	8389.47	3909.45	30113.3	34080	13814.5	12506.4	16722.9	43998.2	51805.6	28280.5	69519.3	56336.6	38291.1	46655.4	49415.6	57724.3	28262.8	41454.9	48311.6	45610.1	57542.7	45275.6	42832.2	45718.2	46722.6	48257.5	64748.4	49573.6	62989.4	41322	54939.5	47812.2	47256.5	44803.8	56342.4	52796.5	65321.2	50633.3	59142.3	47708.2	51436.5	71463.2	40739.9	42518.6	60700	46920.1	26338.2	47467.7	48888.2	33320.6	43964	4993.61	60315.7	53799	39954.8	10920.2
AGLLRPDYALLGHR-Q96PD5	239923	304408	221472	254756	243856	278664	321196	332217	257770	606997	204212	492641	260000	245216	352849	270703	231164	301264	254089	572505	448456	447.161	1867.16	318286	185863	276883	270073	240468	215964	248715	349649	271834	219722	534494	245057	445501	272172	276702	214567	445576	183831	492587	517306	240262	195963	230468	478619	237725	468515	478900	863988	1.00867e+06	548728	645147	709791	2907.15	2680.14	268601	252392	370931	499126	247828	282600	342860	211255	432932	377448	423108	455831	183360	548421	306623	294133	442361	220213	332487	360036	190971	235536	267042	379335	342281	286247	299221	181714	138313	280722	284302	394201	282635	268333	1874.81	398499	294248	157289	203453	227113	233253	257580	214528	526845	695029	725714	669997	894805	625918	740372	648085	510894	689287	791642	694254	711814	1679.98	147246	228690	222630	325180	319105	172242	274270	469467	197316	305596	322622	324792	282430	405015	189054	481968	333977	544547	292881	293005	383328	243717	360243	243257	367537	415787	529100	192009	224856	334725	220682	493833	503601	350029	206.308	1338.7	636.371	219.844	468694	285013	479343	247354	291039	314308	402376	254588	417937	288789	468272	533726	419721	732950	845518	578663	345612	2467.25	1772.02	249234	187887	154619	345496	121359	242410	253174	110940	254237	200696	195963	294580	378911	345324	242947	365703	346193	101729	238586	370827	388403	138286	948.179	290838	114544	246462	211977	210748	1593.69	1122.73	2354	189.249	250179	67129.8	147324	353830	407190	223270	174711	144155	467375	236527	447087	224551	273069	771173	618482	723509	607312	789305	616968	526206	365241	578694	2380.19	902.67	4381.16	130151	107488	2561.33	85194.5	135587	3909.45	17465.7	249688	310050	78521.9	124254	304286	257020	298516	305429	123.807	265974	234008	186392	233118	336341	229596	227170	184041	228066	239289	343311	399181	308776	269827	253450	219046	415903	437707	173559	168749	207510	250374	223688	993632	858553	839447	700650	801382	698158	881148	817297	980912	917000	844304	236207	366450	389578	453280	520185	487182	375247	300567	413903	241409
VGAHAGEYGAEALER-P69905	5.02696e+06	4.61522e+06	2.21945e+06	4.9814e+06	5.75965e+06	2.66755e+06	1.86998e+06	4.10741e+06	5.17586e+06	2.04532e+06	4.43824e+06	5.89637e+06	4.70057e+06	1.84346e+06	5.73688e+06	5.90947e+06	3.01164e+06	5.27213e+06	4.6064e+06	5.33735e+06	3.78894e+06	1.10377e+07	1867.16	2.85332e+06	3.61943e+06	3.80924e+06	6.09842e+06	5.53273e+06	4.7675e+06	1.72285e+06	4.39764e+06	4.06863e+06	4.24421e+06	3.15635e+06	4.62706e+06	2.83135e+06	2.43622e+06	3.89547e+06	1.75875e+06	1.71824e+06	2.64049e+06	3.2987e+06	6.54331e+06	2.72185e+06	3.20325e+06	2.54368e+06	2.08167e+06	3.07214e+06	4.21495e+06	3.60935e+06	2.07046e+06	129.624	1.06481e+06	1.38182e+06	796958	2907.15	2680.14	1.79387e+06	1.99177e+06	2.72888e+06	1.60638e+06	7.79142e+06	3.32316e+06	3.25426e+06	1.63118e+06	2.847e+06	4.15416e+06	756353	2.55321e+06	1.0393e+06	338348	249854	622714	1.00303e+06	2.68259e+06	6.86563e+06	828678	2.16099e+06	2.49628e+06	1.56649e+06	1.59484e+06	1.39008e+06	1.71107e+06	2.00176e+06	2.04813e+06	1.28814e+06	2.57837e+06	3.96565e+06	1.43705e+06	2.32083e+06	2.5036e+06	3.63167e+06	1.88412e+06	2.05082e+06	3.04269e+06	979527	1.15108e+06	1.29369e+06	3.15221e+06	783720	793602	817.139	1.28969e+06	440562	1.34516e+06	840958	721961	453660	514895	582094	711158	555133	2.96156e+06	1679.98	1.16351e+06	407664	1.15505e+06	1.75655e+06	1.23282e+06	1.00923e+06	1.1278e+06	2.62901e+06	327033	974554	154657	175388	487648	942100	213079	253960	1.48084e+06	912387	1.19634e+06	1.85976e+06	2.35894e+06	988737	1.92512e+06	1.77367e+06	4.0243e+06	2.44328e+06	3.796e+06	2.51505e+06	1.0668e+06	2.55406e+06	1.85606e+06	1.16265e+06	3.1258e+06	2.86134e+06	206.308	3.66781e+06	636.371	219.844	1.56858e+06	1.37436e+06	1.97377e+06	3.31933e+06	2.02248e+06	2.7502e+06	1.11536e+06	2.94031e+06	1.74443e+06	2.65325e+06	2.30861e+06	1.6028e+06	763893	659930	520422	690311	2.5193e+06	2467.25	1772.02	1.84146e+06	2.78811e+06	1.32294e+06	3.34755e+06	499514	2.87056e+06	1.51324e+06	1.44027e+06	1.10091e+06	3.08915e+06	375176	479036	542928	459481	722425	382176	6.61132e+06	2.87866e+06	6.04585e+06	2.99709e+06	803018	3.57554e+06	2.57456e+06	5.26988e+06	636166	4.7671e+06	1.6196e+06	4.10758e+06	2.05856e+06	1122.73	2354	189.249	1.12668e+06	2.58665e+06	1.52804e+06	7.10609e+06	3.2706e+06	3.89777e+06	1.69121e+06	4.27328e+06	1.20515e+06	2.96041e+06	4.19679e+06	2.88709e+06	854174	731524	2.36724e+06	5.01329e+06	640384	853681	1.0161e+06	1.46008e+06	2.22465e+06	1.41819e+06	2380.19	902.67	4381.16	538146	2.86972e+06	346879	184140	2.5126e+06	662043	2.95397e+06	1.85701e+06	211868	2.55839e+06	1.03078e+06	2.77558e+06	2.04813e+06	5.8581e+06	2.46167e+06	2.62729e+06	3.16417e+06	3.74413e+06	1.61829e+06	2.02987e+06	1.29165e+06	1.53224e+06	4.63428e+06	3.58479e+06	1.24033e+06	2.90934e+06	2.07622e+06	2.81474e+06	3.4331e+06	1.61204e+06	1.25339e+06	7.07097e+06	6.64409e+06	1.42025e+06	3.47832e+06	1.67095e+06	2.26692e+06	3.44264e+06	2.08551e+06	487.803	2028.14	754.902	763256	788410	700711	1.97044e+06	729819	1.91458e+06	813000	823680	1.87712e+06	1.28353e+06	1.33297e+06	1.66603e+06	1.92972e+06	758177	1.73811e+06	1.50789e+06	1.45225e+06	647234
FLASVSTVLTSK-P69905	58038.5	58917.8	46140	40338.5	88949.5	50016.6	26179.7	74698.5	67920.4	7759.01	69479.6	59474.2	87841.8	27130.2	59342.8	144552	86279.4	55496.1	65571.5	63453.7	64678.3	447.161	111201	36048.3	57128.3	71654	144910	148582	67030.2	18517.4	76057.6	39442.6	53522.1	57618.2	55782.7	35291.2	48914.8	34008	29546.9	34947.2	46292.1	58873.7	258653	37299.4	41642.2	44557.2	36224.3	62539.9	117884	79229.7	32380.1	12444.9	16574.9	29256.7	56727.9	2907.15	2680.14	32615.9	64922.5	70754.7	41020.2	253176	77976.6	82518.8	6342.21	54587.1	62535.8	17729.4	38591.8	11235.1	655.604	280.085	6677.62	8418.58	58256.3	106655	15918.9	44224.9	46302	42202.1	22229.9	44240.4	44646	44535.2	60058	25043.2	47600.6	40239.7	28477.4	54229.2	47084.9	105378	22175.9	46217.7	64844.2	14094	17633	16630.1	80696.5	27335	12524.2	31464.1	34035.4	613.282	13052.9	3312.72	9810.25	8121.75	608.347	1779.51	90906.9	25663.1	47930.6	1679.98	11613.2	1815.06	6907.64	37453.8	24577.1	11115	4871.04	42627.6	1962.92	6838.65	3528.34	3169.27	1471.64	15003.2	1399.8	1706.29	13800.2	14226.7	7115.18	20958	7781.24	14147.5	31664.6	19537.2	23006	41793	85020	32046.6	33812.9	39818	20460.6	17109.2	52497.4	134455	83364	1338.7	26299.5	219.844	25487.4	26228.2	27668	52343.3	24499.9	49110.7	19412.9	51276.2	32253.9	52523.6	43552.6	26201.1	14807.8	8872.55	2129.91	12621.7	51272.1	2467.25	1772.02	15340	24895	15186.3	57463.3	1792.13	31426.1	14262.8	12901.3	2077.09	23021.1	1558.28	1314.21	1311.92	3361.69	14.5578	1270.56	144247	100997	137656	48004.3	20349.5	83823.8	23385.6	108381	17426.9	179982	23817.6	84970.4	47026.2	28776.7	44056.1	189.249	30441.4	11516.8	31592.5	150378	76859.1	86848.3	32671	118845	11800.8	55545.8	82908.1	82803.3	38129.8	15165.7	63015.2	232150	17287.3	15674.1	28389	73292.9	123352	51542.4	2380.19	902.67	4381.16	5428.87	22004.5	8110.13	572.339	2358.76	3909.45	32407.6	21526	237.171	45400	8096.76	31867.8	50400	123446	109863	38172	74059.9	76783.9	31787.8	53601.2	29030.2	33642.2	87990.7	48170.7	28771.3	55260.3	39726	44353.5	61755.1	27501.6	34849.3	161018	147723	35200.2	75631.1	45992.4	33480.6	48921.7	45578.5	12210.2	9862.85	7495.06	11055.9	8489.46	1025.63	72295.8	10110	39783.5	37300	8249.69	77760.3	35885.5	37430	45328	58227.2	2703.58	33150.6	26520.6	19953.5	734.149
AVFPSIVGR-P68133	18074.2	1490.62	29103.7	21956.1	601.593	978.896	2221.97	1995.04	1960.42	3010.19	412.833	883.424	1802.79	271.013	503.77	646.432	1099.62	229.239	1118.47	39.9412	119.232	8940.9	1867.16	22063	38.2057	465.551	614.141	1258.66	557.836	49.9408	1581.12	2738.43	1794.46	2483.38	922.609	1191.81	18.1833	794.133	2683.56	99.7109	834.728	1919.37	1859.09	1526.36	1521.49	184.355	1947.19	2127.95	900.956	1114.22	142286	57072.3	50980.3	67815.5	81494.5	22360.2	2680.14	1098.66	41051.7	38727.2	19936.4	29596.7	50763.3	31574.1	45171.1	18587.9	10385.4	31452.3	25644	38088.4	11953.7	55016.9	72870.8	633.656	7026.79	11550.7	29606.3	10737.9	15279.7	61038.1	9218.26	5145.86	2516.83	3641.68	294.733	1610.6	2307.2	683.399	140.758	27344.4	56704.4	21313.7	1894.31	2846.54	2822.84	907.053	2102.38	2411.02	3094.37	201.117	102568	189411	209557	84085.2	117683	171520	86135.6	129341	412183	170965	93149.8	87254.5	196139	63309.9	58723.3	74572.7	59790.7	63584.3	35081.8	90696	92154.9	9464.45	75820.6	32236.7	23591.7	27282.6	34744.9	2559.68	91237.7	1706.29	92001.3	76993.9	951.449	18353.5	1275.27	969.262	13652.5	749.196	128405	594.413	2051.12	1591.2	810.931	118.907	1.15418	10.7957	543.739	21446.2	206.308	1338.7	636.371	219.844	55.0239	549.462	1369.37	2846.6	1638.53	2408.43	204.832	1854.67	294.93	1947.41	977.112	3068.54	427.84	99609.5	63280.1	97623.9	100392	75136.9	24074.5	70649.1	150310	63942.3	112420	51962.9	146144	65322.7	58945.5	44409.8	31875.3	53261.7	59741.8	57330.2	74201.9	138906	84012.9	28128.2	45619.4	9193.69	6451.37	11223.2	23371.2	4012.02	295.119	766.069	2040.97	261.56	417.903	59172	1122.73	2354	189.249	2510.49	10798.2	1395.58	989.757	1597.08	1736.26	2138.38	9371.88	609.975	767.578	2114.41	2945.28	120217	183575	75684.9	86593.2	228494	89286.7	174269	332493	420027	391969	19641.3	81870.8	154051	105258	53743.8	92582.5	60084.5	155078	41983.2	21308.7	210740	60976.5	277539	93424.2	1626.29	9598.08	5790.76	2735.18	38698.5	11212.2	311.153	900.031	640.688	1313.91	755.691	4.59679	181.736	197.967	438.717	2137.78	172.969	2283.53	1226.83	1594.06	1244.46	2723.19	241.834	1558.74	4748.13	13252.7	3546.72	2208.2	75846.2	128702	75117.2	129207	83741.6	67773.7	88669.8	90352.6	113383	68100	100672	30936.9	39493.1	37239.1	17110.6	12736.1	2703.58	18163.8	39654.7	20073.1	41717.4
YLSYTLNPDLIR-P15144	12910.1	9583.95	9251.66	15242	11333.5	9241.16	14277.8	17476.6	9124.24	7917.35	12971.3	22717.6	15864.4	12452.1	17765.8	17303.8	8253.52	18366.6	9589.83	10183.6	11736.8	447.161	15646.9	8600.16	11210.4	12921.2	15391.2	12590.4	5704.7	6826.04	7749.94	6715.91	11324.2	9081.94	7238.85	12197.6	7308.67	10480.7	13771	8154.34	10996.5	9762.98	7143.75	7611.09	26379.7	9679.66	9441.26	10825.6	10260.3	5863	22884	18687.2	8739.47	10622.4	6253.91	13374.3	18975.4	8082.02	14048.8	6454.53	9638.3	13282.8	11016.2	9336.63	0	8446.89	6700.26	6870.83	5872.67	438.842	655.604	280.085	3709.74	633.656	12632.2	9499.62	13315.4	13719.8	13145.7	9370.3	11216.9	12410.6	10253.6	8767.87	22483.3	13975.3	12647.7	8718.6	13579.5	10616.1	10328.3	6459.61	10537.7	6122.73	6318.15	10730.5	9084.53	6306.47	8880.21	4896.08	23207.8	16593	45990	15010.9	20967.4	8524.78	10047	10066	20409.1	10990.6	10885.1	10832.5	16886.1	17255.1	2677.24	1815.06	1152.73	10858.7	32505.2	2292.74	859.484	6948.11	1962.92	1225.16	3528.34	3169.27	1471.64	2559.68	1399.8	1706.29	4505.54	15939.7	16546.9	14589.2	16873	13671.9	13078.9	15208.3	4559.32	6965.5	15080	11209.6	19780.5	10628.7	13767	8282.39	12783.7	8806.27	13552.7	16810.8	16492.9	8023.6	11751.6	8393.02	8406.12	9463.28	9536.89	7202.9	9265.24	10667.6	6132.78	10847.7	8464.92	7811.81	6430.13	22043.6	10234.5	13030.1	14558.8	19981.2	10882.5	0	0	0	6963.62	1792.13	7499.02	3382.09	5977.97	2077.09	3915.55	1558.28	1314.21	1311.92	3361.69	14.5578	1270.56	17550	43179.9	13415.8	17677.8	9531.37	23016	19759.7	10738.6	35868.9	17998.2	28700.3	41075.8	42977.6	17950.1	16719.6	21962.9	12683.9	1062.52	21437.8	11779.6	11136.4	16783.1	9993.49	15460.8	9974.24	13657.5	9849.61	12330.3	31969.1	25573.6	39176.1	17375.6	14446.2	16513.8	23189	13820.1	20254.3	16357.8	11515.2	39419.3	4381.16	905.675	0	6131.45	6546.52	2358.76	3909.45	1989.2	2926.79	237.171	2342.14	1543.31	8450.11	17569.7	8888.15	6746.79	15453.1	9675.94	15649.3	10894.5	12877	23275.3	11447.9	17567.8	7057.56	20701.3	11723.4	15694.2	10013.7	7374.05	8458.04	8177.71	10414.3	6091.86	7437.96	9757.12	4218.72	7236.69	7379.44	3632.83	14670.9	13872.7	13740.9	21179.4	18593.2	16081.9	14570.2	10260	11189.1	18000	8894.2	8486.74	11183.4	7409.62	7684.75	18793.8	2703.58	5456.04	7476.29	4139.03	734.149
LSLEIEQLELQR-P04003	1.08765e+06	1.5731e+06	1.18071e+06	958379	1.13567e+06	1.10989e+06	1.52678e+06	2.01344e+06	1.43615e+06	1.0794e+06	1.64849e+06	1.23415e+06	890170	933906	1.10913e+06	1.29867e+06	1.03047e+06	614421	777022	682353	708946	1.59433e+06	1.6303e+06	1.04086e+06	849098	711505	544501	707720	611218	702573	573135	760426	831940	949881	999574	940652	1.20669e+06	1.04807e+06	1.09922e+06	1.05861e+06	1.06789e+06	1.04582e+06	909905	776231	1.11737e+06	1.00211e+06	1.15065e+06	983815	1.19732e+06	1.06872e+06	1.23449e+06	1.44464e+06	1.01961e+06	750171	1.00588e+06	2907.15	2680.14	976078	1.96136e+06	1.37915e+06	1.07857e+06	902164	682949	817439	266920	908217	839766	1.11955e+06	699127	851726	514958	309777	681011	1.11448e+06	1.54749e+06	1.27813e+06	1.29881e+06	1.10395e+06	1.88429e+06	1.24699e+06	923865	1.43199e+06	1.63417e+06	1.7095e+06	1.2181e+06	1.08521e+06	1.04813e+06	826663	866187	1.76934e+06	1.25307e+06	836474	860358	1.1443e+06	1.82894e+06	1.07469e+06	695446	691120	839387	647044	1.33245e+06	1.43389e+06	1.15608e+06	942145	1.14582e+06	823038	1.0573e+06	956960	1.94753e+06	1.47898e+06	1345791	1.35069e+06	1.0885e+06	1679.98	1.02547e+06	497151	482402	650360	1.55985e+06	339101	699938	1.64313e+06	928117	1.12922e+06	1.06062e+06	558643	536413	1.22033e+06	383256	704415	809738	1.23695e+06	1.72088e+06	1.17609e+06	2.37533e+06	1.74961e+06	1.46162e+06	1.72961e+06	307056	1.50026e+06	1.404e+06	1.24806e+06	1.36773e+06	1.25006e+06	973338	1.278e+06	841561	1.414e+06	1.56978e+06	1.45014e+06	2.33649e+06	1.19433e+06	814227	758869	509302	1.23837e+06	1.641e+06	924918	1.45244e+06	1.15282e+06	806346	1.22375e+06	1.12647e+06	1.454e+06	1.04762e+06	1.43283e+06	651530	652187	1.58247e+06	2467.25	1772.02	497161	229826	394127	1.06513e+06	305073	561555	1.24461e+06	948133	517803	1.04677e+06	626411	889245	584692	627862	722425	672103	1.14196e+06	1.15634e+06	1.06427e+06	934686	1.01271e+06	821663	1.17142e+06	668679	648009	1.31176e+06	703812	706073	859552	1.75736e+06	2.01502e+06	2.02483e+06	804772	675404	657640	787272	850357	444648	559076	739113	789702	952214	731441	1.11674e+06	1.03899e+06	1.28661e+06	865209	1.26187e+06	1.05979e+06	1.08459e+06	1.00907e+06	793645	991131	1.27313e+06	2380.19	902.67	4381.16	564223	230862	723072	567963	352103	282930	582190	573796	389285	716691	333213	1.92852e+06	1.70878e+06	1.60705e+06	998342	1.24783e+06	1.91226e+06	963821	969527	1.57949e+06	757086	838664	633048	638541	828053	810829	933479	1.00478e+06	1.05024e+06	1.24017e+06	1.06528e+06	1.003e+06	818000	1.65288e+06	749176	1.27058e+06	1.21542e+06	985024	728247	1.38454e+06	1.33391e+06	1.42406e+06	1.15754e+06	1.1401e+06	1.48056e+06	943591	1.10223e+06	1.29296e+06	1500000	1.3019e+06	773423	858215	933841	974103	1.26858e+06	712503	1.65062e+06	1.2932e+06	892404	417174
KPDVSHGEMVSGFGPIYNYK-P04003	434146	534188	388049	360069	364623	331062	422395	396647	353922	279747	327584	562836	230622	187825	304733	290165	260466	218020	239336	417425	361133	294733	1867.16	217013	248469	268493	239581	226783	199257	239637	245114	273611	173712	552361	232159	649466	317851	403459	381648	390243	322540	618322	480356	258744	233649	204860	552379	446191	624687	406712	474804	483529	449530	270062	283640	2907.15	2680.14	311769	360343	310471	319842	233564	253293	240195	415209	524695	390849	439958	276295	459358	632079	431024	463723	709836	396383	336805	743876	356814	390547	278963	291640	395835	651533	443033	210973	233161	517199	463631	566911	464166	242766	187835	426845	335859	450584	292053	225703	198913	223356	198958	657556	596410	410675	507684	428207	323839	370843	419187	701645	488471	725672	444377	352010	1679.98	503968	538912	305748	426799	220004	352557	403726	830017	610218	767718	528293	911275	412469	750158	572023	582069	387540	721254	489789	386603	537315	435916	530039	406067	476868	430789	548600	270436	297554	583786	362444	751767	515623	300024	524072	338254	636.371	344620	511458	283264	266106	435662	315704	317582	340608	371125	281653	532456	533765	404338	418043	622732	272920	258697	727938	2467.25	1772.02	304838	220432	372078	716054	740891	242062	664823	372580	499144	499773	415374	536851	641643	428088	507650	537024	401487	456194	389733	330188	340746	258102	313238	191158	69199.9	303214	335829	314109	232328	1122.73	2354	237183	292167	408527	170857	362676	294354	150802	202665	125631	406491	253313	424818	443088	396283	461911	298405	522693	404374	401650	334484	406219	220805	384253	2380.19	902.67	4381.16	324784	159203	850098	144681	347866	582008	639549	479902	392730	345497	389267	551005	518056	496030	282636	247460	300367	241321	249968	369499	445044	237568	215055	348877	164207	204859	251762	504947	225488	318258	235629	213282	314084	625952	169100	307719	369682	232255	250598	658788	616024	517992	514165	527529	557761	366335	506124	636536	699000	674155	240388	307590	263538	336208	496693	633336	732076	507681	370838	401837
VNVDAVGGEALGR-P02042	227127	216032	126116	230931	269403	187443	91958.9	170337	241404	53574.1	148998	377776	174802	56173.5	304733	201700	149117	269552	186879	386408	253089	218775	117434	4219.71	143212	214794	341221	330400	158305	59001.6	189243	149065	129392	174195	169283	166392	105633	141443	68239.4	99890.6	88740.4	192301	515767	137436	113621	94065.1	92445.7	195666	356004	191912	52462	15635.4	24485.6	9212.1	44828.9	155059	80036.6	129984	115553	148863	104272	570538	201745	209203	142129	172938	243443	73763.2	155206	163838	29559	81649.3	104139	112819	129125	214389	43591.1	118436	126626	63899.3	65466	142268	83310.8	64715.2	89317.1	38428.4	129071	195367	92683.3	109837	55185.5	74121.7	56190.1	153068	105912	23626.8	69403.5	38875.5	161393	21625.8	28543	49152.9	40083	12570.1	34404.2	19584	16438.1	5998.23	22410	15739.6	41297.3	46463.7	88067.5	223447	64858.5	14596.4	105993	120781	78488	69435	106198	156426	66320.2	121307	30044.1	18930.8	75585.5	108297	34035.4	34293.9	92631.5	56438.1	51957.4	83424.9	99763.7	55480.2	105778	76041.7	134221	83371.7	266500	106957	50719.4	141981	80673.1	71029	188349	120288	94089.2	89657.7	42718.1	27096.1	44987.8	55603.8	75073.6	102772	48342.1	114755	43943.7	99683.7	75410.4	168039	131476	61621.1	35088.7	16946	10127.5	19198	217748	60678.4	96493.8	106955	211708	69178.9	279261	22662.5	201950	87354.6	91198.8	70439.9	338429	64985.9	44599.9	77073.1	62215.4	111850	71822.8	302919	111975	322279	114042	29070.7	166700	76593.1	194886	48896.8	293485	64784	186586	49517.6	36402.4	48389.5	33597.5	58783.3	80063	44487.4	452608	92885.1	142287	57130.6	176067	61600.3	149699	183288	114080	27972.9	26168.3	47178	215059	11454.7	35826.6	59026.5	109723	128664	92436.8	100710	112410	263336	33663.7	292042	15365.3	11090.2	142367	30750.3	154868	361665	23563.8	227285	114289	91697.1	124896	323205	136759	107408	107765	69763.7	53461.3	77230.1	53584.3	83069.2	230199	126108	41051.8	84870.2	77817.2	97577.7	98523.8	44798.2	59402.2	359313	358954	94275.4	194429	71966.5	84050.3	151048	92670.7	34107.4	23606.2	7328.51	27839.5	14557.5	18506.9	54117.7	32367	71237.3	11800	49756	105771	72150.8	70849.7	98310.8	127697	76122.2	99682.1	76783.6	67947.1	53373.8
DASGATFTWTPSSGK-P01877	3.29037e+06	1.91679e+06	1.29902e+06	2.60441e+06	1.56765e+06	1.4219e+06	4.06995e+06	3.32217e+06	1.45456e+06	7.38953e+06	3.48719e+06	2.93542e+06	3.5548e+06	827820	4.89794e+06	3.06089e+06	1.46512e+06	3.67331e+06	1.75404e+06	1.31818e+06	1.80566e+06	5.77598e+06	3.6083e+06	4.09914e+06	1.74124e+06	2.48356e+06	2.22157e+06	813291	2.77085e+06	1.94252e+06	3.19009e+06	1.9899e+06	1.62444e+06	2.08438e+06	424013	3.55596e+06	3.00721e+06	2.53514e+06	3.42956e+06	2.88314e+06	4.07771e+06	2.61825e+06	1.77054e+06	1.31052e+06	1.13809e+06	2.16811e+06	1.58993e+06	4.46191e+06	2.72041e+06	4.50729e+06	3.70503e+06	4.55785e+06	2.44856e+06	2.05547e+06	6.25391e+06	2.19423e+06	3.43891e+06	2.21116e+06	2.75198e+06	2.30402e+06	912197	1.74727e+06	881815	1.66587e+06	1.29354e+06	2.70583e+06	5.82923e+06	2.04066e+06	1.90722e+06	4.78498e+06	4.44314e+06	1.98692e+06	3.39181e+06	2.34897e+06	1.52547e+06	939167	2.91599e+06	4.42249e+06	3.9256e+06	1.89552e+06	2.10062e+06	2.32611e+06	1.02536e+06	1.91826e+06	762275	3.87162e+06	3.32594e+06	2.25984e+06	2.45222e+06	5.33101e+06	6.35393e+06	2.61063e+06	5.31888e+06	3.99761e+06	4.23981e+06	3.19946e+06	2.22881e+06	1.67165e+06	1.56349e+06	4.91339e+06	4.52153e+06	5.05618e+06	5.3866e+06	3.31947e+06	1.23146e+06	1.18528e+06	4.65527e+06	1.65469e+06	3.6016e+06	3.28361e+06	2.05827e+06	1.1778e+06	2.90961e+06	7.46891e+06	4.64527e+06	4.49425e+06	2.15609e+06	2.12528e+06	1.03263e+06	1.08728e+06	2.7427e+06	2.5539e+06	6.0291e+06	3.59635e+06	1.25016e+06	4.62133e+06	4.22628e+06	4.87779e+06	5.14821e+06	5.19042e+06	2.6025e+06	1.0945e+06	934902	3.03178e+06	1.03368e+06	1.50787e+06	6.17231e+06	597607	5.74568e+06	880868	1.664e+06	5.96311e+06	2.0964e+06	5.31435e+06	4.64747e+06	2.5923e+06	4.59519e+06	1.4779e+06	4.70446e+06	2.87991e+06	1.41527e+07	4.65632e+06	4.12245e+06	3.09493e+06	2.48483e+06	4.26087e+06	889561	1.83347e+06	1.46479e+06	1.12234e+06	1.60361e+06	2.18397e+06	3.291e+06	1.74674e+06	1.99787e+06	3.12744e+06	2.92988e+06	5.28285e+06	1.09127e+07	3.22354e+06	5.18678e+06	2.62972e+06	1.31185e+06	2.24074e+06	2.07656e+06	5.56506e+06	2.43806e+06	2.31915e+06	2.6164e+06	1.3155e+06	2.1447e+06	1.5275e+06	4.45999e+06	4.44214e+06	2.75403e+06	1.39185e+06	2.53686e+06	3.3898e+06	2.20779e+06	4.64681e+06	909287	2.24702e+06	1.17448e+07	7.29458e+06	2.37393e+06	4.9066e+06	4.03744e+06	3.918e+06	2.51018e+06	4.60919e+06	7.18633e+06	2.87448e+06	5.67443e+06	3.35905e+06	1.03261e+07	6.76982e+06	2.7127e+06	3.5159e+06	4.31403e+06	2.18389e+06	1.82302e+06	2.99048e+06	3.2656e+06	2.38104e+06	1.24506e+06	6.79343e+06	5.66981e+06	1.05025e+06	4.00209e+06	2.29997e+06	5.80783e+06	6.21184e+06	3.33938e+06	2.85552e+06	3.37957e+06	2.17594e+06	5.52303e+06	3.63403e+06	1.75668e+06	939671	9.08725e+06	1.38404e+07	1.00419e+06	5.73584e+06	4.3019e+06	5.28588e+06	5.7876e+06	7.0527e+06	6.94453e+06	2.63167e+06	1.25096e+06	603765	1.90095e+06	1.20571e+06	2.8661e+06	6.24509e+06	1.10101e+06	3.36197e+06	3.36341e+06	1.43179e+06	1.07982e+06	3.31273e+06	1.41401e+06	1.28424e+06	4.25052e+06	4.14535e+06	1.99079e+06	1.24363e+06	1.47714e+06	974180	1.15279e+06	3.90263e+06	2.10483e+06	1.04889e+06	1.51186e+06	1.09209e+06	5.44924e+06	1.8066e+06	3.70261e+06	2.98137e+06	4.50228e+06	2.42144e+06	2.34847e+06	2.35898e+06	1.73707e+06	3.74214e+06	8370000	1.80462e+06	1.89384e+06	1.45441e+06	2.92184e+06	2.16134e+06	1.55552e+06	2.05834e+06	1.60228e+06	4.97578e+06	2.6796e+06	2.92022e+06
YVTSAPMPEPQAPGR-P01871	8.61438e+06	4.34027e+06	7.76098e+06	9.55672e+06	10636780	4.43004e+06	5.54393e+06	3.12083e+06	9.49249e+06	1.00286e+07	7.21214e+06	4.60734e+06	9.84181e+06	1.6539e+06	5.29274e+06	2.42394e+06	8.02562e+06	8.19228e+06	2.83597e+06	1.0455e+07	6.92665e+06	5.77598e+06	4.69079e+06	6.02815e+06	3.83464e+06	6.25923e+06	9.77199e+06	2.87389e+06	2.83198e+06	1.31256e+07	4.5238e+06	6.76921e+06	4.22543e+06	1.0541e+07	6.04581e+06	5.36749e+06	3.78757e+06	3.30805e+06	5.90939e+06	1.86385e+07	2.64049e+06	7.02639e+06	8.74494e+06	9.22404e+06	4.8614e+06	4.23378e+06	1.02116e+07	5.52253e+06	7.17046e+06	6.42641e+06	6.0557e+06	3.98317e+06	1.05728e+07	3.46579e+06	1.45279e+06	1.84733e+06	5.95669e+06	4.31681e+06	3.5122e+06	1.74844e+07	8.97854e+06	8.70071e+06	3.79416e+06	7.80635e+06	9.51331e+06	1.06115e+07	8.97835e+06	1.2375e+07	2.31831e+07	3.82798e+06	1.76982e+07	7.98972e+06	1.03344e+07	1.8346e+07	6.46625e+06	5.4191e+06	9.26869e+06	3.55139e+06	1.57427e+07	3.52877e+06	5.62885e+06	6.79905e+06	6.68622e+06	1.36389e+07	1.57075e+07	1.68394e+07	8.71152e+06	3.80527e+06	3.7047e+06	3.6306e+06	3.72122e+06	3.78051e+06	7.60317e+06	1.76846e+06	7.31576e+06	6.33329e+06	1.59402e+07	1.14683e+07	5.9982e+06	6.45314e+06	6.97569e+06	5.9641e+06	2.30653e+06	3.00217e+06	1.96385e+06	4.68479e+06	8.56096e+06	3.30937e+06	3.89506e+06	4.81686e+06	4.8554e+06	3.26867e+06	6.66352e+06	5.23445e+06	1.5864e+07	1.31049e+07	6.43203e+06	3.83248e+06	6.73887e+06	2.02384e+07	6.36308e+06	9.65224e+06	1.1437e+07	9.5592e+06	4.53687e+06	6.66288e+06	4.10437e+06	7.5368e+06	4.9194e+06	4.61577e+06	1.69194e+07	9.98937e+06	8.78642e+06	3.337e+06	1.20568e+07	6.79633e+06	5.9658e+06	1.53233e+07	9.14191e+06	3.42917e+06	1.1011e+07	4.74615e+06	9.38308e+06	6.83727e+06	1.10341e+07	7.38805e+06	7.82785e+06	7.19503e+06	1.43084e+07	6.58848e+06	5.23761e+06	4.36694e+06	5.69617e+06	4.17902e+06	5.99179e+06	5.0907e+06	3.46945e+06	9.59295e+06	6.3886e+06	5.98819e+06	6.26906e+06	7.56267e+06	6.50014e+06	4.73884e+06	1.19705e+07	2.39724e+06	6.86314e+06	5.24201e+06	6.735e+06	3.67389e+06	9.80596e+06	5.56035e+06	1.95939e+07	1.48556e+07	7.39325e+06	1.40467e+07	1.01847e+07	5.25674e+06	6.45064e+06	1.0496e+07	1.04677e+07	1.24612e+07	1.19759e+07	9.83346e+06	1.6353e+07	1.31375e+07	1.29808e+07	8.19804e+06	1.47348e+07	8.24434e+06	5.13061e+06	6.91024e+06	1.37812e+07	4.99893e+06	6.13991e+06	1.24357e+07	3.38886e+06	4.69208e+06	4.04046e+06	6.32206e+06	9.2575e+06	7.07786e+06	5.10291e+06	8.78251e+06	1.29127e+07	1.07189e+07	4.85042e+06	3.95743e+06	9.91471e+06	6.01007e+06	1.02339e+07	1.49166e+07	4.10489e+06	6.93755e+06	4.93211e+06	7.02654e+06	6.81963e+06	3.40082e+06	5.96753e+06	2.39016e+06	5.90579e+06	4.97509e+06	9.36762e+06	4.31648e+06	4.1203e+06	9.64732e+06	6.1728e+06	1.20344e+07	6.68533e+06	5.40818e+06	1.51454e+07	1.64111e+07	1.40248e+07	4.21939e+06	1.10989e+07	6.25959e+06	6.201e+06	1.52761e+07	1.6069e+07	3.00174e+06	5.80303e+06	3.56873e+06	9.57315e+06	4.10678e+06	4.21889e+06	8.5413e+06	2.45633e+07	6.64464e+06	5.86998e+06	9.3114e+06	8.35987e+06	5.39319e+06	3.80694e+06	7.86728e+06	5.52568e+06	3.70181e+06	2.88462e+06	4.77386e+06	3.34633e+06	4.80365e+06	4.31435e+06	3.48941e+06	5.11937e+06	9.59553e+06	7.41107e+06	8.51601e+06	1.49349e+07	4.56323e+06	5.22246e+06	6.21257e+06	8.89799e+06	8.44622e+06	8.28345e+06	6.9243e+06	1.2097e+07	6.47725e+06	7460000	1.19621e+07	1.19567e+07	8.63911e+06	7.14226e+06	5.34331e+06	1.00681e+07	1.37324e+07	5.54813e+06	4.84949e+06	6.79471e+06	4.63186e+06
QVGSGVTTDQVQAEAK-P01871	2.07019e+06	1.23334e+06	2.12954e+06	2.03859e+06	2.81015e+06	1.29805e+06	1.47398e+06	519467	2.45495e+06	3.56281e+06	3.0645e+06	1.13843e+06	3.59887e+06	626082	2.08502e+06	1.21551e+06	2.2628e+06	2.99943e+06	1.19668e+06	3.07576e+06	1.83527e+06	2.25105e+06	1.78775e+06	2.64837e+06	1.50451e+06	1.92979e+06	3.13633e+06	1.23362e+06	1.40784e+06	3.84872e+06	1.40761e+06	2.98485e+06	2.00943e+06	3.37967e+06	2.77301e+06	1.51631e+06	1.77578e+06	1.37114e+06	2.93711e+06	5.60611e+06	1.53917e+06	2.35199e+06	2.63272e+06	3.05788e+06	2.63797e+06	2.16811e+06	3.55686e+06	2.76127e+06	2.9723e+06	2.6762e+06	3.14461e+06	129.624	6.71784e+06	2.2055e+06	816329	2907.15	2680.14	1.52048e+06	1.1084e+06	4.67341e+06	2.23746e+06	2.47828e+06	1.48365e+06	2.42133e+06	2.71483e+06	2.72936e+06	2.36743e+06	2.84569e+06	5.98453e+06	999103	4.03415e+06	1.99743e+06	2.51736e+06	4.18357e+06	2.06199e+06	1.45517e+06	1.63653e+06	944805	3.56324e+06	1.13254e+06	1.55813e+06	1.75797e+06	1.85847e+06	3.31695e+06	4.86624e+06	6.0737e+06	2.56311e+06	1.70581e+06	1.00726e+06	1.36033e+06	2.07832e+06	2.07184e+06	2.61776e+06	646454	2.56051e+06	2.60879e+06	4.38709e+06	3.54199e+06	3.09817e+06	1.95497e+06	2.04069e+06	817.139	1.50487e+06	2.00145e+06	1.3363e+06	2.15039e+06	4.52376e+06	1.91668e+06	2.1076e+06	3.02581e+06	1.91313e+06	2.40423e+06	3.79288e+06	1679.98	4.64527e+06	4.25562e+06	2.23762e+06	1.20491e+06	1.84923e+06	5.43638e+06	2.05593e+06	2.62901e+06	2.61261e+06	2.32924e+06	1.41349e+06	2.11579e+06	1.29024e+06	1.95464e+06	1.59022e+06	1.14189e+06	4.78911e+06	2.09164e+06	2.25038e+06	992960	3.01421e+06	1.80707e+06	1.50981e+06	3.44773e+06	3.37297e+06	1.33309e+06	2.782e+06	1.4874e+06	2.82338e+06	2.10988e+06	4.15057e+06	1.9183e+06	2.03043e+06	2.25296e+06	6.14261e+06	3.70178e+06	2.73024e+06	2.97268e+06	2.66848e+06	1.60516e+06	2.87253e+06	2.07458e+06	1.92382e+06	2.5865e+06	2.94723e+06	1.90045e+06	2.97553e+06	3.15863e+06	2.2595e+06	2.02169e+06	5.08702e+06	1.65327e+06	4.21421e+06	3.37667e+06	4.21571e+06	2467.25	1772.02	2.13256e+06	5.83792e+06	4.68542e+06	1.86174e+06	3.65417e+06	3.06937e+06	1.54996e+06	1.98802e+06	3.3214e+06	2.38081e+06	3.45028e+06	2.83567e+06	2.3084e+06	3.73863e+06	2.81718e+06	2.92233e+06	2.1012e+06	4659525	1.8912e+06	1.31313e+06	1.71803e+06	3.88336e+06	1.52328e+06	2.01101e+06	4.14523e+06	1.35392e+06	2.00068e+06	1.81217e+06	3.11432e+06	3.45195e+06	3.64727e+06	2.98826e+06	2.50179e+06	5.15277e+06	4.78723e+06	1.47282e+06	2.06048e+06	5.05196e+06	2.16642e+06	3.70474e+06	4.11863e+06	2.18216e+06	2.80928e+06	2.5663e+06	4.49565e+06	4253.07	2.11718e+06	3.88815e+06	2.04442e+06	2.85493e+06	3.2043e+06	6.18725e+06	3.86823e+06	1.91355e+06	2380.19	902.67	4381.16	2.51293e+06	2.28158e+06	4.12835e+06	4.12521e+06	3.89814e+06	1.44625e+06	3.29812e+06	1.78746e+06	1.84652e+06	3.94037e+06	3.55012e+06	871739	1.69874e+06	1.02797e+06	2.59843e+06	1.95862e+06	2.11862e+06	3.14448e+06	7.32564e+06	2.26774e+06	1.96945e+06	2.42351e+06	2.7109e+06	2.73661e+06	1.98242e+06	3.61516e+06	2.56666e+06	1.63937e+06	1.58857e+06	2.07559e+06	1.33655e+06	1.92146e+06	2.13992e+06	1.13712e+06	2.03348e+06	3.47424e+06	2.87724e+06	2.86612e+06	5.07923e+06	487.803	2028.14	754.902	5.87427e+06	4.92937e+06	3.75244e+06	4.03802e+06	5.99851e+06	2.01404e+06	2810000	4.65334e+06	3.57447e+06	2.77211e+06	2.36802e+06	1.56097e+06	2.1982e+06	3.10578e+06	1.54012e+06	1.46495e+06	2.01449e+06	1.15336e+06
TTPPVLDSDGSFFLYSR-P01861	518691	280841	328895	341118	798920	326299	791990	428862	231175	530463	127071	1506	3848.59	1542.6	1554.51	2282.4	3972.11	3897.94	1672.07	39.9412	2442.09	462870	1.11529e+06	486271	38.2057	465.551	614.141	1258.66	557.836	49.9408	4758.1	2738.43	1794.46	2483.38	922.609	4039.03	4891.48	1474.71	2683.56	2810.33	6785.05	1919.37	1859.09	1557.5	1521.49	3243.62	1947.19	2127.95	5037.79	1114.22	358049	1.11766e+06	370423	267061	542374	420038	483086	434079	360343	285960	411636	181859	224510	175304	40380.2	129174	607490	670234	76065	572283	43130.1	34481.9	57236.7	186889	510493	358395	165140	85434.5	87973.8	158318	273285	53554.2	210840	385044	2248.33	2835.35	2319	2434.79	1056.04	427400	473380	395911	1894.31	2846.54	2822.84	907.053	2102.38	2411.02	3094.37	2456.69	818944	831217	365670	550398	364714	710398	537854	528120	617608	274086	418251	568640	537758	693099	63982.1	27243.9	46428.4	140524	29928.5	53018.2	135160	139526	319725	85157	144373	54750.7	39011.9	45784.3	68070.8	285473	44110.2	147857	195254	329630	149727	491396	339592	188285	40708.2	338630	2051.12	3853.71	4395.68	118.907	3507.52	2695.99	3606.69	519487	168922	165731	490329	334098	55.0239	549.462	4018.02	2846.6	1638.53	2408.43	204.832	3334.74	294.93	1947.41	7908.23	3068.54	427.84	311366	349177	708011	572222	191042	710492	122328	21204.4	186315	275681	82470.2	355768	202926	164047	74638.3	438778	152750	82041.8	355371	67352.5	273908	108723	560159	536699	567111	222496	309770	485420	411929	365412	3214.67	3583.43	3882.28	2053.79	504519	20931.4	1.28196e+06	502126	7925.26	1062.52	80270.7	989.757	1597.08	1736.26	2138.38	1512.29	609.975	767.578	2114.41	2945.28	865829	753331	1.22863e+06	189423	178886	929253	941614	679441	1.34641e+06	1.03239e+06	608494	498155	132985	117823	259255	36153.6	83102	88979.2	58481.7	161465	102588	113685	90514.4	299580	616797	325291	637433	106900	797663	247631	4680.16	900.031	4456.19	9297.32	755.691	4.59679	181.736	197.967	438.717	2137.78	4913	2283.53	5085.2	1594.06	1244.46	4573.21	241.834	1558.74	1880.06	1909.43	3546.72	2208.2	264761	334690	882752	587427	674545	330572	258100	404899	614158	417000	653530	96991.4	749989	105988	156097	177870	50545.1	57323	325825	160537	73619
EEQYNSTFR-P01860	48441.6	1171.78	45666.8	1696.59	28333.8	29771.8	879.964	1995.04	1960.42	3010.19	412.833	883.424	4671.19	25043.3	503.77	1484.44	59744.4	6315.98	1118.47	39.9412	19980.7	36713.1	1867.16	40589.5	18292.8	11025	614.141	1258.66	27912.3	10892.6	31180	2738.43	16150.5	19801.6	14848.5	15029	18.1833	13340.4	13858.9	10921	834.728	31951.6	15550	51580.7	27887.1	13657.4	15030.6	18469.4	900.956	15934	432.896	129.624	1018.93	2375.8	10363.2	23196.1	3909.72	15612.4	52.829	1024.55	1033.91	25495.9	12193.7	18867	53155.9	2813.69	16996.3	7170.38	29083.7	25456.1	25283.1	18642.7	18522.4	39263.9	43642.2	112916	4254.97	2010.99	870.411	16451.7	42828.2	49828.7	27983.9	44071.3	50972.3	15400.1	25478.5	15891.8	140.758	273.881	1761.77	1874.81	1894.31	30465.1	16493.7	35276.1	29200.3	2411.02	36205.3	21452.8	29209.9	817.139	17017.7	25994.4	570.476	3312.72	29851.6	2578.89	34281.9	19945.9	54227.5	33362	1955.29	1679.98	2677.24	1815.06	54128.7	0	14706.6	36870.5	13757.4	19154.2	1962.92	62982.7	26011.4	23199.5	9813.92	2559.68	45189.8	25210.6	18242.7	2562.78	50799.1	70809.4	76501.9	969.262	58969.7	40798.2	68622.4	594.413	16640	12764.6	26543.1	118.907	1.15418	10.7957	14293.2	34725.1	206.308	23297.4	636.371	219.844	55.0239	549.462	28196.6	2846.6	10474.1	18498.4	204.832	18108	18307.5	22742.2	977.112	3068.54	427.84	44362.7	23813.6	29137.4	432.33	17919.1	16030.1	0	0	21139.5	20049.5	7442.43	11405.5	11692.4	10148.6	2077.09	36204.1	1558.28	1314.21	73276.4	15182.8	16819.4	1270.56	59622.1	166377	1198.47	95754.5	67196.2	61565.5	948.179	295.119	128925	30645.6	261.56	417.903	54189.1	1122.73	2354	189.249	2510.49	1062.52	4932.3	17691.5	1597.08	1736.26	49967.5	13681.8	609.975	52951.6	28435.4	71575.7	1565.36	4253.07	36342.1	2782.23	893.033	22531.6	12381.5	1643.44	61592.9	38888.3	20411.5	902.67	4450.38	905.675	35153.2	2561.33	36170.3	16228.1	21202.2	44166.2	17666	237.171	62817.6	69133.9	53661.3	56825.5	53418.7	145.096	84504.9	68098.5	311.153	11645.9	12766	42586.1	10666.7	9965.21	20644.6	70349.4	35807.3	19944.7	172.969	21736.2	23004.5	14098.1	15102.7	26576.4	18977.5	1558.74	31764.5	16531.1	12354	3952.38	487.803	2028.14	754.902	1765.89	1832.21	1025.63	752.062	29492.7	135.388	121.203	61228.2	134.054	29619.8	25780.9	15759.7	23324.4	2703.58	19614.1	15659.8	31581	734.149
TVAAPSVFIFPPSDEQLK-P01834	3.90732e+07	3.7511e+07	3.21797e+07	3.60069e+07	4.04105e+07	4.2395e+07	3.60796e+07	3.76513e+07	3.49831e+07	45128921	4.06838e+07	2.06756e+07	2.61469e+07	3.09563e+07	2.51683e+07	3.5563e+07	3.45118e+07	2.25948e+07	2.77039e+07	2.14528e+07	2.8417e+07	3.49724e+07	5.01882e+07	3.95447e+07	3.2477e+07	3.07088e+07	2.46841e+07	3.04984e+07	3.19871e+07	3.17701e+07	2.93777e+07	3.10922e+07	2.47892e+07	2.91813e+07	2.53118e+07	2.24093e+07	3.67337e+07	3.15347e+07	3.62302e+07	3.01419e+07	3.12513e+07	2.47033e+07	2.6943e+07	3.19229e+07	2.73218e+07	3.34605e+07	2.96679e+07	2.94413e+07	2.87154e+07	2.78184e+07	2.78656e+07	3.46793e+07	2.72481e+07	2.73062e+07	3.09928e+07	3.88692e+07	3.80737e+07	3.28557e+07	2.52392e+07	2.6962e+07	2.59603e+07	2.58525e+07	2.27126e+07	2.47944e+07	1.51711e+07	2.96465e+07	3.30546e+07	3.2014e+07	3.04819e+07	2.14367e+07	1.87765e+07	8.41023e+06	1.71445e+07	2.57187e+07	3.56344e+07	3.36805e+07	2.88624e+07	1.95997e+07	3.08009e+07	4.14868e+07	3.73217e+07	4.35419e+07	3.20426e+07	3.38653e+07	2.9721e+07	2.79217e+07	2.68516e+07	2.46395e+07	2.54451e+07	3.51571e+07	4.07563e+07	4.04842e+07	3.11797e+07	2.42234e+07	3.02606e+07	3.24868e+07	2.79307e+07	3.32601e+07	3.42239e+07	3.61584e+07	2.48084e+07	3.13076e+07	2.91129e+07	2.18451e+07	2.70213e+07	2.29119e+07	2.7616e+07	2.85433e+07	2.69453e+07	2.48306e+07	2.83672e+07	2.68787e+07	2.48096e+07	4.24135e+07	1.6368e+07	1.70821e+07	1.9432e+07	1.50686e+07	2.53699e+07	1.48289e+07	2.09762e+07	2.61024e+07	2.79531e+07	1.90066e+07	1.67158e+07	1.21936e+07	2.41792e+07	2.21878e+07	1.46724e+07	2.55814e+07	3.30827e+07	2.7588e+07	2.91226e+07	3.2963e+07	2.7521e+07	3.20993e+07	4.56613e+07	2.96888e+07	5.90851e+06	3.32201e+07	2.704e+07	2.52857e+07	3.31366e+07	2.56993e+07	2.99601e+07	2.54045e+07	2.59147e+07	3.55585e+07	4.60696e+07	4.41496e+07	6.50058e+07	4.07757e+07	2.78822e+07	3.02498e+07	3.20737e+07	2.85654e+07	2.30201e+07	2.96301e+07	2.82369e+07	2.94031e+07	3.72509e+07	3.01424e+07	2.79981e+07	2.76567e+07	2.90447e+07	2.65901e+07	2.83623e+07	2.98182e+07	2.70919e+07	4.45607e+07	3.85584e+07	1.04011e+07	1.05686e+07	1.5517e+07	2.38088e+07	1.40132e+07	1.15799e+07	2.39645e+07	2.72484e+07	7.37053e+06	2.5579e+07	1.62465e+07	1.59128e+07	1.57943e+07	1.42411e+07	1.22171e+07	1.2289e+07	4.35145e+07	4.8059e+07	3.92231e+07	3.91146e+07	4.62271e+07	4.8542e+07	3.73311e+07	4.17613e+07	3.58689e+07	3.30778e+07	1.78632e+07	2.14775e+07	4.57805e+07	5.0524e+07	5.88618e+07	4.93961e+07	2.74672e+07	2.48401e+07	3.22372e+07	2.74218e+07	3.10707e+07	3.23552e+07	3.16228e+07	3.08117e+07	2.70397e+07	3.23508e+07	3.13475e+07	3.50861e+07	3.14696e+07	3.9649e+07	3.38415e+07	3.24725e+07	3.08166e+07	2.89692e+07	2.867e+07	2.89124e+07	3.50299e+07	3.33328e+07	3.83197e+07	4.76496e+07	1.86968e+07	1.46034e+07	1.31824e+07	2.58938e+07	2.49007e+07	1.00843e+07	1.32689e+07	2.59261e+07	1.07109e+07	8.7503e+06	2.96956e+07	1.84668e+07	3.51574e+07	3.09227e+07	3.70339e+07	3.41898e+07	5.29143e+07	4.08132e+07	3.07136e+07	3.16433e+07	2.99723e+07	2.50657e+07	2.63079e+07	2.52916e+07	2.59257e+07	3.07011e+07	2.96099e+07	2.95902e+07	3.30945e+07	3.53467e+07	2.16208e+07	3.40573e+07	2.93983e+07	3.0373e+07	2.93845e+07	3.2821e+07	3.49079e+07	2.82493e+07	2.52021e+07	3.01054e+07	3.27058e+07	3.05587e+07	3.31448e+07	3.077e+07	2.68088e+07	2.25912e+07	2.52549e+07	2.47439e+07	2.29998e+07	20700000	2.4878e+07	3.09369e+07	2.69616e+07	2.78816e+07	2.41649e+07	2.58414e+07	1.03831e+07	2.10184e+07	3.88969e+07	3.20595e+07	1.2914e+07
DSTYSLSSTLTLSK-P01834	1.0191e+07	9.48576e+06	1.22803e+07	7.98649e+06	1.23089e+07	1.21945e+07	1.03179e+07	1.66914e+07	1.38091e+07	1.29317e+07	1.59037e+07	1.12184e+07	1.63051e+07	1.38086e+07	8.43877e+06	2.22932e+07	1.8721e+07	8.48297e+06	1.09996e+07	7.13369e+06	1.46229e+07	447.161	2.45037e+07	1.39853e+07	1.46734e+07	1.3626e+07	1.02511e+07	1.52297e+07	1.44655e+07	1.29441e+07	1.44726e+07	1.19572e+07	9.25839e+06	1.47693e+07	9.33473e+06	7.80969e+06	1.76436e+07	7.0644e+06	1.31203e+07	1.13287e+07	1.0211e+07	6.95243e+06	1.147e+07	1.47517e+07	9.83585e+06	1.22063e+07	1.08017e+07	1.2636e+07	5.91101e+06	1.07576e+07	1.15043e+07	1.50409e+07	1.49425e+07	1.10575e+07	1.71567e+07	2.445e+07	2.68153e+07	1.7603e+07	1.64207e+07	1.46575e+07	2.09404e+07	1.44952e+07	8.26866e+06	1.10025e+07	2.06464e+06	1.03292e+07	1.31102e+07	1.26745e+07	1.1242e+07	4.63186e+06	2.47254e+06	1.92034e+06	3.65679e+06	5.2809e+06	10510152	9.78029e+06	1.08308e+07	9.39779e+06	870.411	1.40674e+07	1.81306e+07	2.13518e+07	1.51668e+07	1.5309e+07	1.74014e+07	1.34859e+07	1.49515e+07	1.00016e+07	1.02308e+07	1.55794e+07	2.15932e+07	2.53919e+07	1.04377e+07	1.17551e+07	1.15722e+07	7.10444e+06	8.95757e+06	1.34336e+07	1.66617e+07	2.09338e+07	1.30844e+07	1.70626e+07	1.34876e+07	8.90888e+06	1.292e+07	6.05439e+06	1.47285e+07	1.55816e+07	1.16718e+07	7.93765e+06	1.25343e+07	1.40472e+07	1.11708e+07	3.43446e+07	7.97584e+06	2.26701e+06	6.81704e+06	4.38412e+06	1.05444e+07	3.63322e+06	5.77065e+06	1.04785e+07	5.04252e+06	2.86962e+06	2.27851e+06	998505	4.75457e+06	3.73318e+06	1.95918e+06	6.59925e+06	1.17837e+07	1.28924e+07	9.81233e+06	1.40805e+07	5.43868e+06	7.64835e+06	1.83793e+07	7.7574e+06	1.09563e+07	1.57099e+07	1.612e+07	1.31432e+07	1.87662e+07	1.09936e+07	1.32555e+07	1.23393e+07	1.31577e+07	1.90293e+07	2.63255e+07	1338.7	636.371	2.76222e+07	1.27779e+07	1.61566e+07	1.20893e+07	1.00857e+07	3.68321e+06	1.38328e+07	1.03418e+07	1.1331e+07	1.47641e+07	5.73969e+06	6.77849e+06	2.94358e+06	7.03453e+06	1.40528e+07	1.28567e+07	1.22813e+07	1.40524e+07	2.98651e+07	2.74019e+07	3.46704e+06	3.38868e+06	3.99639e+06	1.14211e+07	1.0929e+06	3.62744e+06	8.94805e+06	8.6194e+06	3.80189e+06	5.82413e+06	4.7232e+06	2.75033e+06	3.94857e+06	3.51032e+06	3.5145e+06	3.65703e+06	1.53623e+07	1.53447e+07	8.26933e+06	1.19122e+07	1.70373e+07	1.51309e+07	1.58764e+07	1.59588e+07	2.60557e+07	1.92954e+07	7.05002e+06	9.91993e+06	2.75306e+07	2.72076e+07	3.19587e+07	2.64126e+07	1.12493e+07	6.22028e+06	1.47485e+07	1.15437e+07	1.79883e+07	1.37935e+07	1.36799e+07	1.36268e+07	3.49188e+06	9.35428e+06	9.45563e+06	1.26711e+07	1.36868e+07	1.73464e+07	1.49203e+07	1.56665e+07	1.28828e+07	1.79133e+07	1.50377e+07	1.40225e+07	1.85941e+07	1.7438e+07	3.11949e+07	3.55206e+07	5.81972e+06	2.98706e+06	2.99816e+06	2.76037e+06	1.80851e+06	2.75835e+06	2.02193e+06	8.05889e+06	3.16457e+06	1.75006e+06	3.91182e+06	4.11066e+06	1.18219e+07	1.10438e+07	1.08184e+07	1.54538e+07	2.20608e+07	2.31581e+07	1.87207e+07	1.76278e+07	1.63341e+07	1.40675e+07	1.18306e+07	1.10556e+07	1.18106e+07	1.52453e+07	1.31007e+07	1.62501e+07	1.39031e+07	1.67389e+07	1.59821e+07	1.5009e+07	1.17785e+07	1.53763e+07	1.33302e+07	1.57149e+07	1.58988e+07	1.11951e+07	4.79334e+06	1.32699e+07	1.63529e+07	1.66537e+07	1.60394e+07	1.66504e+07	1.03632e+07	1.14105e+07	1.35988e+07	1.17721e+07	7.54643e+06	2220000	4.9756e+06	1.46532e+07	1.21517e+07	1.37307e+07	1.40937e+07	1.42464e+07	1.69905e+06	7.91932e+06	1.60134e+07	1.45464e+07	1.1595e+06
GTYIPVPIVSELQSGK-P00488	14235.4	8327.04	9559.26	11993.3	23688.9	16195.8	19403.8	1995.04	1960.42	3010.19	412.833	883.424	8828.25	12956.4	8216.7	12915.9	11851.2	229.239	9311.15	39.9412	7370.67	447.161	40675.4	2256.76	14340.8	13105.8	7681.1	9208.18	11552	12326.8	10777.8	9078.91	12657.5	8709.73	922.609	4052.45	18271.7	13665	6102.85	14241	15859.6	23667.8	50806.9	12903.6	14848	12633.1	18194.1	2127.95	10629.7	5317.19	11224.1	15714.7	12807.8	14613.3	6433.78	2907.15	2680.14	7674.32	16876.8	11863.3	7859.81	9681.32	16668.1	16600.6	26235.8	20540.8	17152.7	19283.3	6599.76	18738	10020.3	10232.4	13673.2	20232	15434.9	15048.3	13836.1	10419.7	14091.9	19217.5	16825.4	31201.1	17815.7	5845.25	8962.51	1610.6	2307.2	6006.79	4495.73	10662	24808.2	41674.9	6736.14	8024.94	8596.01	7005.99	9930.91	17148.4	21795.3	6833.76	11603.9	8860.05	17861.6	5406.35	12654.3	4697.59	14071	14340.6	4522.01	2930.82	13589.9	21611	4377.4	1679.98	12906	27045	20836.1	11613.6	13041.7	20588.3	18123.8	13708.4	18270	20124.6	15465.7	5809.14	15828.2	20779	24825.8	27620.5	13422.1	19113.2	51461	11883	12581	26353.1	12275.8	11645.7	1081.12	23789.9	13130	4705.58	810.931	118.907	16222.3	14646.5	9243.81	26418.8	19841.6	22957.8	22770.6	11364.6	17054.3	15055	9851.2	9239.87	19567.1	18334.7	21001.2	12872.8	19488.6	15666.8	12427.2	22804.7	9787.9	8858.77	18462.3	36489.8	4912	2467.25	1772.02	13017.8	0	16150.9	22913.7	1792.13	15067.8	22998.2	16432.5	13714.8	14698.1	11556.8	17399.5	9415.82	25285.7	14699.5	9488.52	22454.4	12392.9	24108.5	17525.4	30262.1	10229.3	948.179	18718	766.069	7799.24	14052.4	6053.98	28215.7	28996.4	19969.7	7919.71	2510.49	1062.52	12217.9	5676.03	12297.5	5487.15	16021	20724.5	609.975	14878.3	20041.8	20650.7	6060.8	22996.4	12653	19227.1	15002.4	3862.56	33729.5	42934.9	12484.6	19752.8	2380.19	902.67	4381.16	29159.4	0	2561.33	10910.9	24829.4	3909.45	15544.2	13875.4	19292	19473.4	6259.42	10835.1	15862.9	18943.4	25072.5	18427.9	716.839	17696.9	11270.2	15747.3	12174.8	22321.8	9980.35	6913.53	9754.19	20485.9	8762.61	172.969	18932.8	10499	14038.7	20751.8	8507.89	10391.7	21226.6	13665.4	20227.9	6835.87	10259.4	8425.63	9523.31	26982.2	12374.6	13490.9	9725.72	14153.9	5036.25	2685.39	2950	7656.75	17976.8	20506	15869.6	9620.95	11997.8	17234.1	16184	13689.7	13900.4	734.149
FYYIVQEEK-Q9Y6Z7	13755.6	1171.78	2636.78	8446.73	9173.64	633.108	6973.92	6644.34	1960.42	3010.19	6128.99	15953.4	9195.48	10173.8	6896.6	6121.78	6267.47	10253.6	9606.22	10131.9	11751.6	447.161	1867.16	2256.76	9977.88	8423.95	9641.31	1258.66	12285.5	8550.7	7587.73	8137.27	5915.6	7816.42	6900.29	11191.2	18.1833	4761.13	5979.74	99.7109	834.728	9334	10192.2	6552.6	1521.49	8091.99	7523.51	2127.95	900.956	4172.76	13574.7	10701	8902.71	8011.83	9353.19	4869.1	8986.21	3981.05	5321.52	5980.65	5507.6	4403.84	718.815	0	7049.43	10211.6	670.104	6777.22	143.953	8134.46	10968.4	10828.2	12931.3	14351	99.3525	10665.5	2067.61	2010.99	10448.1	9704.11	8484.06	4819.88	2516.83	491.595	7037.57	5296.5	8497.93	683.399	11799.7	273.881	1761.77	1874.81	1894.31	2846.54	2822.84	6037.95	7349.44	5766.53	3094.37	8754.13	9563.23	9971.47	19268	9714.34	8888.99	8601.58	8008.64	9610.96	6949.75	6282.28	11492	7698.93	10729.2	8151.67	2677.24	1815.06	6273.49	0	6976.72	9231.08	12046	963.74	7033.96	10621.3	6028.99	12564.8	6745.8	9861.23	12126.9	13013.1	1841.92	17057.7	13485.7	13754.9	9222.82	11809.4	564.141	749.196	1081.12	7394.15	14170	5719.71	810.931	6853.14	8798.04	11743.1	10432.7	744.569	206.308	1338.7	636.371	219.844	55.0239	549.462	1369.37	2846.6	1638.53	5614.99	204.832	9484.3	294.93	7743.17	8301.19	9008.65	2098.61	9823.18	8348.15	6848.65	3747.3	9362.49	1772.02	6803.25	9662.76	6035.93	6874.12	1792.13	10742.8	7807.8	828.014	2077.09	6473.44	7637.52	7405.78	1311.92	13898.6	8869.93	9752.09	630.589	15027.6	10043.1	260.625	1027.85	470.128	11628.4	9446.02	19288	9550.42	8872.07	9611.19	1593.69	6307.65	6644.52	189.249	8275.16	19954.2	8994.19	12590.5	6819.21	8419.93	2138.38	6070.63	9383.31	767.578	4590.78	2945.28	11488.9	5154.37	18837.9	11507.8	9726.01	11055.9	9865.87	10061.5	8466.95	10756	6585.6	902.67	6478.06	6211.2	9498.12	4445.91	11478.8	2358.76	3909.45	1989.2	5529.3	5718.7	13562.9	14761	836.9	965.017	1309.28	10507.7	123.807	716.839	10150.1	6054.13	6216.47	1313.91	7860.48	18779.4	10658.4	9771.73	6180.2	2137.78	172.969	5830.17	6001.92	1594.06	5418.52	2723.19	10866.2	8133.91	1880.06	6329.93	6407.6	2208.2	11633.9	3427.74	9693.61	14119.6	9858.73	9304.52	12794	9972.52	6464.82	17500	7953.22	4326.99	1011.14	3895.78	1424.15	9346.55	7246.83	2276.8	728.711	1520.65	734.149
VFIGVNDLER-Q9Y6Z7	30847.2	40653.2	22525.8	37360.5	28798.3	33820.7	29259.6	27181.4	36619.7	49615.4	37513.7	32289.7	32316.4	34956.3	32940.8	19285.4	25558.2	28012.3	43277.2	26880.6	27381	30778.9	46251.9	31346.4	36389.9	30037.6	31218.1	22482.8	25263.7	17410	21627.7	31625.2	33240	23970.4	25795.5	26434.9	22839.6	20714	16373.9	20968.3	23062.5	18194.6	21708.4	21337.9	27133.4	17754.6	24258.8	20298	29723	25177.4	28021.2	28338	24862.3	27006.2	29609.2	32600	52402.5	9544.94	15508.4	17974.6	26677.4	16438.6	15935.5	15806.4	30114.1	20634.9	23227.6	19657.7	22679.7	21053.9	18163	33746	26763.5	27604.7	35434.2	34975.9	23952.8	24792.7	29190.4	37433.5	30795.5	29338.4	26915.8	22058.8	16323.5	22740.4	21054.1	30762.9	22280.9	30101.8	24074	26493.3	25677.4	26601.2	20783.4	17884.2	33009	17947.5	20534.4	29411.1	26809.1	31307.6	39942.4	23187.5	35437.8	27647.9	20514.7	22751.9	22276.6	21302.8	24409	32821.8	81053.3	32068.7	17595.1	18971.3	25365.7	23169.1	33496.2	20211.5	33131.9	20844.3	21010.5	27578.2	28834.3	26911.4	20928.2	32225.1	28887.2	29659.6	23252.4	29030.5	30777.3	43136.8	29159.2	45374.9	34188.6	33902.7	36521.1	37506.5	30680	26367.5	19104.3	30617	26598.7	26959.9	24846.1	31669.2	32419.3	55696.4	49775.9	31831.3	28053.2	30949.3	27139.3	23458.7	25650.9	23736.8	24177.9	16046.2	16558.5	25449.6	24232.3	33964.4	21825.5	34580.9	22475.8	23691.2	18863.1	61389.5	36405.4	11644	20231.4	12071.9	25598.9	17198	20020.7	21258.9	18712.4	16047.2	20069.6	14203.1	22657.8	16249.9	21347.3	16038.4	21942.2	33898	53182	37224.5	34542.7	29785.5	38833.6	34971.1	23813.9	52280.6	35834.3	29533.9	30068.5	24385.1	46130.6	54167.3	66133.7	31141.2	44547.9	32398.4	23588.7	32542.5	27624.9	20965.4	21641.5	23637.3	17548.8	24666.9	23658.1	23144.3	34098.1	44010.6	30051.3	25555.2	38205.7	33307.8	33104.7	27725.1	29937.8	31772.6	33138.2	20013.5	17709	23018.6	45436.3	26395.3	24151.5	21412.9	12446.8	14849.1	20187.7	29695.6	23106.9	25288.7	43974.5	28280.5	37836.7	18954.4	28661	23547.1	20951	20615.8	27751.3	25829.6	32561.1	21284.7	29824	19969.5	28772.7	20470.8	20517.3	22658.6	32077.2	18945.6	21054	22956.7	22653.6	16874.9	21448.5	17295.6	14127.7	27877.8	25061.3	24817	29837.6	23926.2	27824.2	35662.2	33241.7	28594.4	49100	28745	14904.1	15132.7	12298.4	15909.8	35406.1	15163.5	21179.6	26520.6	18757.2	22116.4
NLIAAVAPGAFLGLK-P35858	135956	165952	79739.4	160542	114032	152908	111319	398660	270045	361559	274748	303753	88429.4	170086	127075	194623	147977	116674	107209	214528	140309	54594.9	169262	38620.3	107800	104041	70712.6	90322.2	111242	106021	89935.4	89723.1	136153	187594	183793	129625	264559	102179	96555.2	53731.3	70858.6	123221	143953	248663	67645	127526	155715	63454.3	64651.7	83807.4	142597	202131	145658	163537	107783	192256	243590	48204.3	121939	79251.8	84478.6	128906	79546.6	76126.5	199392	39763.9	67002.6	170928	82776.6	120773	80497.1	44504.1	173035	81785.4	146542	198197	59212.5	246252	299956	82020	261048	65894.9	180934	248191	198654	85636.3	61484.1	170581	141069	112824	110624	66382.1	132555	151582	106411	96311.9	156581	32180.3	41068.7	72662.7	116039	162800	140502	158651	91400.1	148480	97313.5	96523.3	190751	99186.7	154370	98465.3	114046	125792	62010	98038.3	159668	53422.4	74524	24705.9	41030.9	70420	166440	49752.6	124209	87044.4	118051	171339	51768.1	78783.2	82864.2	126580	186980	80576.2	140390	237772	84897.9	141166	6303.96	151312	189800	174431	111921	168156	173915	80102	63451	161402	126265	294444	275996	167312	89462.4	181849	83708.8	102772	244999	61552	168539	89643.6	130605	92412.6	234136	160118	149757	115591	86023.4	64401.8	137992	118038	211386	114478	81529.6	87093.8	97204.3	38217.9	104986	32274.8	101486	21738.4	90510.2	33832.9	82041.8	25475.9	30822.3	74195	31496.6	58900.9	57085.3	65704.9	39622.6	36695.8	38360.1	203176	69353.7	156165	62912.8	47039.9	87520.9	56680.6	175736	110501	171866	64731.7	1062.52	71889	96271.3	58543.8	30273.9	75475.3	57038.2	111740	34029.4	91472.9	87214.1	37796.8	118947	100858	47996.6	95756.9	70253.8	44551	78352.6	46983.3	97992.2	72595.6	68442.2	82687.4	111659	51039.7	4739.05	8340.09	25253.1	21623.5	23775.2	39644.1	38584	83947.1	24196.9	125004	156019	166989	230211	132154	111663	113348	136687	93722.8	109854	96302.8	100409	92980.6	199996	175594	97435	119243	135699	101185	209888	224811	64024.9	45760.3	74204.1	119117	214485	184486	162804	205579	163303	98934.8	135868	130585	153161	131131	101975	180269	198000	230734	119358	142213	117637	135834	75175.1	168991	60085.5	83855.7	68664.8	68404.3
VAGLLEDTFPGLLGLR-P35858	13778.4	14081.3	12398.6	15621	15815.8	9646.05	13419.8	8315.49	11640.6	25995.3	16828.3	6036.76	9151.41	12295.6	3664.2	7873.39	13039.6	229.239	6442.4	2636.37	6112.62	20215.9	15482.9	14025.5	2054.27	4312.66	1684.32	7448.65	5134.23	11037.8	4073.22	18477.6	9108.15	10213.5	9189.63	7017.99	15283.5	14190.6	14720.7	7309.78	7069.15	5561.94	6235.39	12517.1	5200.57	6914.04	9982.17	14354.9	6952.16	11373.9	43899.9	65395.3	47966.6	40959.4	26703.6	20207.8	18422.8	10816	13045.3	5702.86	9810.42	8397.61	11356.3	13540.1	12479.1	16117.3	8621	12936.6	13619	16441.2	18293.1	6272.63	17303.5	20574.9	9449.13	8053.08	27077.1	21274.9	15601.8	10705.5	14887.9	5518.41	16640.8	12896.7	9255.1	11557.3	7384.2	8878.97	6104.18	15924.1	14353.3	11728.5	4968.74	7296.75	18123.1	10402.3	4302.45	9178.93	4431.1	4601.97	47216	52127.2	95214.8	54307.6	70137.4	42879.9	27879	22338.3	47887.9	35685.5	22825.7	26203.4	37279.3	16696.4	16499.5	15869.1	10757.8	5980.99	4400.09	7266.45	10773.3	14553.5	17703.6	7993.95	21373.7	20415.5	19749.7	18137.6	9810.2	12030.7	9735.76	21998.3	11665.6	11862.6	5307.62	12919	9499.39	11454.1	1591.11	15131.2	15470	7180.07	11039.9	15229.2	7248.88	2838.57	6785.92	15251.2	10725.2	26489.8	27228.1	11522.4	23092.6	8025.82	8476.62	5377.95	9520.44	4059.82	8224.01	20080.2	10312.1	11425.2	8874.25	5029.97	8511.95	61584.3	17525.8	18244.9	42663.5	18535.4	24074.5	11807.6	0	8461.33	17274.8	10426.1	8161.73	14900.5	10065.2	11195.7	12828.8	7637.52	10571.8	14541.4	10702.2	13611.7	8269.51	6346.87	8733.56	6195.75	4292.44	6528.99	5327.79	9890.6	8227.98	7173.78	6015.63	261.56	417.903	7848.08	9885.12	4911.17	7797.24	5440.96	1062.52	2482.27	2830.64	3679.43	2648.97	3179.75	4071.54	2954.67	767.578	8222.29	8360.53	19314.6	41235	87687.8	22218	37731.5	26030.3	17145.8	26744	11720.9	28394.6	12362.4	902.67	11929.1	9198.26	6219.41	2561.33	572.339	6821.74	3909.45	6596.25	2926.79	10920.7	10050.8	1543.31	9025.79	5481.75	10032.8	24388.7	15242.5	19512.4	11612.7	11963.8	6945.95	4079.57	8625.8	3634.73	7761.72	11070	9261.7	4250.52	4913	9933.64	17469.6	15622.8	14430.2	8939.32	9611.19	4031.28	6104.74	12363.4	8450.12	17323.2	69149.3	63866	32478.6	76858.4	51888.1	48373.3	49538.5	46363.5	54826.6	47600	36865.8	23620.7	16309.9	13367.9	17260.7	18793.8	20674.8	20005.5	10911.3	11555.8	734.149
ETTIQGLDGLSER-P05062	13961.2	8248.49	10458.4	7445.03	6572.51	24293.8	17049.8	5798.7	12581.6	8788.26	19417.3	35608	14219.2	16869.4	7636.84	9235.76	7211.66	19687.9	8606.26	8322.64	16872.6	447.161	30933	14668.5	16121.1	18458.9	16843.2	11867	557.836	49.9408	15463.8	6413.87	8037.71	13503.8	2644.04	32339.1	4434.69	6523.36	4801.38	10440.5	5832.47	10103.2	5958.26	6367.78	46352.9	6077.53	8425.01	11282.8	900.956	19191.2	12609.6	26752.6	7471.24	11027.5	22552.8	2907.15	2680.14	7890.16	30104.6	15327.5	10771.4	16563.4	11304	6527.89	0	13270.3	670.104	7132.93	143.953	29666.9	5688.71	280.085	34183	7458.42	99.3525	32385.1	10488.6	40707	870.411	47924.5	8239.33	8475.53	7049.37	2342.74	11657.4	3943.59	20443.9	4534.25	7132.53	10891.8	7518.39	14020.6	17507.3	7237.31	2822.84	907.053	9761.63	2411.02	3094.37	22144.8	6628.91	21445.7	10084	7188.12	5138.49	6092.79	9152.73	33645.3	14273	17503.5	21770.1	50515.8	51827.4	1679.98	19632.8	1815.06	8402.4	0	55496.6	11707.1	94129.6	963.74	49511.7	1225.16	54845.7	8351.8	1471.64	2559.68	1399.8	11511.6	1841.92	37144.6	21345.5	10112.7	1275.27	15435.4	17874.5	7565.86	11561.1	8487.19	8723	6814.98	8571.57	3204.48	5816.64	22682.6	16564.1	744.569	206.308	1338.7	636.371	219.844	18987.2	17835.2	9516.37	2846.6	9586.21	5222.1	25766.2	1854.67	294.93	1947.41	12067	13569.6	10610.6	9464.97	2129.91	9871.31	21141.8	2467.25	1772.02	0	7045.76	7992.78	10382.8	1792.13	24066.6	13122.5	828.014	2077.09	29317.4	1558.28	10076.3	10782.6	8675.91	7084.79	8862.54	87750.2	43911.8	15289.5	16052.2	187768	51857.1	5084.75	7134.23	34177	15322.8	23341.3	33827.1	28869.7	45503	32247.6	23269.3	26942.4	1062.52	24177.9	16512.1	55763.8	23840.7	7879.48	179918	9490.75	7690.96	69032.9	348856	15518.3	289438	16637.3	10083.6	497575	4198.43	21924.1	75461.4	320416	130553	2380.19	902.67	4381.16	122564	19334.2	67665.8	14707.3	61438	3909.45	1989.2	101197	237.171	169036	541860	14515.3	15822.8	1309.28	4148.36	10082.7	3829.11	4329.15	3395.51	5550.42	26600.3	23119.1	6375.92	4801.06	22104.8	13548.2	2137.78	9979.54	6622.43	6399.74	1594.06	5975.74	2723.19	11294.7	8223.09	1880.06	1909.43	6193.46	7282.47	45788.1	6418.94	8377.81	13586.8	12409.9	6126.44	6438.62	9722.59	11214	19800	13019	134.054	7670.77	901.843	8840.47	13055	2703.58	1265.61	728.711	1520.65	734.149
LGPLVEQGR-P02649	557535	512584	574975	982744	747826	897917	879.964	1995.04	1960.42	3010.19	412.833	186336	420113	479996	520638	332629	548607	400364	514736	378654	189447	447.161	1867.16	2256.76	254338	300376	217801	537632	344319	241453	353253	424630	381228	291813	369198	542116	424436	519395	543453	454313	472948	572466	697440	693903	1.17955e+06	1.16429e+06	688425	780835	1.0042e+06	693700	2.16386e+06	1.29403e+06	1.16777e+06	1.28879e+06	1.688e+06	3.17641e+06	3.37751e+06	1.39577e+06	2.87362e+06	2.74522e+06	1.92192e+06	2.0682e+06	2.79983e+06	2.42133e+06	2.69202e+06	1.44468e+06	1.32442e+06	1.00535e+06	2.0023e+06	1.22113e+06	375529	2.35136e+06	916847	409784	690667	838.21	313916	778961	870.411	1682.12	279.511	672.436	2516.83	491.595	569781	185665	370736	160376	239948	273.881	1761.77	1874.81	170071	249665	282654	187045	466922	533458	848394	930775	1.56053e+06	1.92542e+06	1.4022e+06	1.95263e+06	2.00814e+06	1.5104e+06	1.19932e+06	966612	1.90751e+06	1.53326e+06	1.93952e+06	1.97201e+06	1.72758e+06	2.15171e+06	3.06763e+06	2.18747e+06	2.53657e+06	4.06475e+06	3.84512e+06	2.27144e+06	2.50135e+06	1.89665e+06	1.54016e+06	1.55966e+06	1.8833e+06	697840	613624	394449	815133	682170	2.35675e+06	802395	549358	512758	466874	687559	564.141	515245	1081.12	594.413	253500	171727	481834	169742	230912	449764	447497	744.569	206.308	1338.7	636.371	219.844	643171	473856	435286	473962	448891	1.5519e+06	765927	1.27473e+06	774547	537870	573060	656645	715205	1.1504e+06	1.53852e+06	1.30301e+06	1.17989e+06	2.16404e+06	3.17079e+06	2.68205e+06	2.09024e+06	2.09742e+06	2.6136e+06	1.39462e+06	3.47745e+06	2.62837e+06	2.74152e+06	2.90156e+06	1.08415e+06	1.28967e+06	3.05592e+06	2.02364e+06	2.24603e+06	1.52016e+06	2.30953e+06	764509	1.40274e+06	811943	685775	1027.85	470.128	948.179	295.119	512655	324293	578769	667145	1593.69	1122.73	2354	189.249	468867	279194	585106	315499	412096	669810	674386	880333	340234	614971	690329	830038	2.69739e+06	1.98245e+06	1.6404e+06	1.27184e+06	1.78886e+06	1.37429e+06	1.7989e+06	1.99496e+06	1.60872e+06	1.86725e+06	2.3685e+06	3.53041e+06	2.89669e+06	5.1681e+06	2.4472e+06	1.43637e+06	947602	2.16092e+06	1.362e+06	3.67095e+06	1.46405e+06	3.33821e+06	2.51556e+06	1.90897e+06	962203	1.0582e+06	538675	145.096	123.807	716.839	617196	338106	507467	618969	400199	219598	332874	1.22805e+06	528502	333502	474241	891793	441063	633624	528401	505641	783587	799121	1.47738e+06	810858	398622	1.03266e+06	1.77546e+06	929695	1.79882e+06	1.2348e+06	1.19487e+06	1.34016e+06	1.55415e+06	778557	1.77783e+06	720000	1.48237e+06	1.56775e+06	2.86705e+06	2.04337e+06	1.22776e+06	1.74514e+06	1.74168e+06	3.22298e+06	2.17469e+06	1.44986e+06	4.57051e+06
SELEEQLTPVAEETR-P02649	1.2316e+06	1.51811e+06	1.34634e+06	1.69747e+06	1.50726e+06	2.13404e+06	1.45858e+06	732891	501220	219311	612899	1.54429e+06	1.35288e+06	1.44347e+06	1.3201e+06	1.05097e+06	1.56443e+06	1.59882e+06	1.73764e+06	2.88191e+06	1.31725e+06	14400.4	206329	8318.85	1.25408e+06	1.47839e+06	1.6698e+06	2.38513e+06	1.04722e+06	1.01483e+06	1.1679e+06	1.61324e+06	1.57562e+06	1.25361e+06	1.70895e+06	3.11314e+06	1.42747e+06	2.72064e+06	1.27509e+06	1.14743e+06	1.13307e+06	1.9526e+06	1.95529e+06	1.49198e+06	2.41186e+06	1.91203e+06	2.1964e+06	1.36417e+06	2.53569e+06	1.67439e+06	3.26914e+06	2.41764e+06	2.41089e+06	2.2055e+06	2.80872e+06	2907.15	2680.14	884945	2.23504e+06	2.255e+06	1.70678e+06	1.33007e+06	1.58046e+06	1.47217e+06	1.21597e+06	1.30586e+06	1.23732e+06	1.31051e+06	1.77019e+06	1.61924e+06	1.37756e+06	2.18316e+06	1.31167e+06	1.86889e+06	1.78973e+06	1.75311e+06	1.44609e+06	2.17774e+06	1.87422e+06	1.17546e+06	1.26853e+06	1.02684e+06	1.23471e+06	607720	1.72474e+06	988775	1.57143e+06	1.15616e+06	1.56889e+06	776673	99485.8	192597	933722	1.17848e+06	1.34011e+06	566058	1.3782e+06	857420	1.77784e+06	1.28371e+06	2.21408e+06	3.4908e+06	1.95493e+06	2.94115e+06	3.48472e+06	2.09919e+06	1.95942e+06	2.04078e+06	3.24144e+06	2.19812e+06	2.96866e+06	2.75541e+06	2.93558e+06	1679.98	2.0093e+06	853112	2.25347e+06	2.04108e+06	3.98386e+06	1.88659e+06	2.28193e+06	1.89665e+06	1.60593e+06	1.53544e+06	1.60101e+06	1.08759e+06	1.43856e+06	2.00746e+06	717889	2.66936e+06	1.90934e+06	2.9932e+06	2.56477e+06	1.22492e+06	1.76921e+06	1.74366e+06	1.86317e+06	1.49976e+06	1.99819e+06	1.1252e+06	1.638e+06	1.00332e+06	1.27982e+06	885197	985030	2.55341e+06	2.3911e+06	422257	1.23096e+06	706394	280453	175993	3.13033e+06	2.20317e+06	1.9209e+06	1.70754e+06	1.34996e+06	3.19219e+06	1.97658e+06	1.56697e+06	1.34013e+06	2.23812e+06	2.03027e+06	1.73057e+06	1.82999e+06	1.80482e+06	2.55528e+06	2.06957e+06	1.79769e+06	2467.25	1772.02	1.22328e+06	1.11726e+06	1.02804e+06	3.22224e+06	316136	2.86358e+06	2.84096e+06	2.5747e+06	2.16451e+06	1.22385e+06	937941	2.12813e+06	1.6174e+06	2.43725e+06	1.53411e+06	2.36554e+06	1.87281e+06	1.73207e+06	1.61639e+06	1.6992e+06	1.27959e+06	2.53366e+06	439820	405184	1.8442e+06	959906	2.2984e+06	2.29541e+06	379947	426786	345949	21554.7	2.32684e+06	266877	1.69245e+06	1.85761e+06	1.03842e+06	1.49856e+06	1.29286e+06	1.56259e+06	1.55971e+06	1.45731e+06	1.98705e+06	1.39743e+06	3.62982e+06	3.03315e+06	2.08384e+06	2.50665e+06	3.32218e+06	2.04324e+06	2.89511e+06	2.96352e+06	2.24125e+06	2.74687e+06	2380.19	902.67	4381.16	2.29245e+06	1.14924e+06	388407	283384	1.27113e+06	559542	5.39171e+06	1.66227e+06	1.347e+06	2.10724e+06	2.03665e+06	1.91618e+06	2.22884e+06	1.31975e+06	845628	1.21624e+06	616784	1.3982e+06	918956	1.49703e+06	2.50657e+06	1.51789e+06	1.17977e+06	1.71238e+06	3.31572e+06	1.43057e+06	1.12312e+06	2.13238e+06	2.03142e+06	1.16233e+06	1.47318e+06	979944	1.23218e+06	1.97427e+06	1.21652e+06	1.81984e+06	1.48396e+06	1.43471e+06	1.49854e+06	2.81893e+06	1.85939e+06	3.91409e+06	1.98473e+06	2.20524e+06	2.50163e+06	2.581e+06	1.74957e+06	3.39403e+06	2990000	2.90028e+06	919746	1.79997e+06	1.24894e+06	813503	2.23176e+06	505451	2.55536e+06	1.87412e+06	1.18668e+06	469321
HDTSLKPISVSYNPATAK-P00915	48441.6	41438.8	36438.8	38984.9	52254.9	38584.2	15597.8	40067.4	26186.2	26919	23247.9	91253.4	54203.4	11060.8	32447.3	77141.6	28000.1	40036.4	49342.5	75989.4	41293.5	30185.4	24864.5	17722.8	26216.4	27017.1	54304.9	54740.8	57454.5	19788.2	60918.1	21675.7	24601.4	37221.1	43207.4	35962.2	15797.4	41273.4	26557.1	23443.7	29747.3	58577.9	134253	42003.8	37685.3	33972.7	26225.7	23223.9	40974.1	49122.4	41253.5	25761.8	20844.1	25655.9	12826	39287.1	24973.1	26620.3	22806.5	30230.1	14041.5	132650	37418.3	35448.2	17315.6	29646.5	28811.1	6440.23	16443.5	8153.6	5948.98	280.085	7181.09	18174.5	30429.4	80746.7	13821.2	18427	21943.1	15641	18864.8	17533.2	11663.5	17512.5	14259.9	10823.3	39362	22161	20171.5	20588.7	20454.1	35721.3	24010	17684.6	9344.22	8679.56	20877.5	21575.9	28099.7	6574.25	20140.1	23324.2	23909.2	17085.5	25544.8	31615.9	12414	6425.69	11978.7	14789.8	13457.9	10481.4	81832.7	58551.3	8589.37	1815.06	11120.2	41228.2	10742.6	5597.86	8820.54	14760	2685.69	9987.78	3528.34	3971.75	10057.7	23068.2	1399.8	1706.29	14115.3	15074.2	12112.4	15240.3	16545.4	11492.3	32582.5	22984.9	14934.1	19739.2	44720	25691.4	10972.3	34107.1	13854.7	13739.2	50226.5	21585.1	19573.5	39055.4	636.371	219.844	19671.5	9669.46	11137.7	18352.1	9092.93	29139	13271.4	57192.6	20283.6	14565.8	26033.3	19893.4	7420.67	15706.1	7946.8	8169.36	50765.7	13036.4	33273.7	25381.4	42610.1	16757.3	37950.8	1792.13	20020.7	12852	13234.9	15720.7	31285	1558.28	1314.21	1311.92	9075.46	13388.6	1270.56	52890.6	38544.8	86440.7	22148	5480.54	26757.3	13967	32315.3	4297.5	48481.7	11813.6	33558.6	13640.7	12238.7	12205.7	19227.8	11809.2	29972.3	14232.7	117059	20277.7	44654	24983.7	66942	17262.4	23042.3	61153.3	16520.6	19980.7	22401.7	47844.9	131741	10853.4	19452.7	30778.1	44380.5	62755	26851.4	29461.9	34437.7	45293.8	9553.86	40561.4	8012.41	5649.74	12965.5	3909.45	19559.3	23195.3	237.171	7680.87	7536.21	18298.3	23091.6	68681.1	16844.2	12873.2	21484.3	46801.6	12816.3	13717.5	18927.2	10921.8	66939.6	34247.6	6543.73	23584.6	9040.53	17912	17856.2	7835.36	11900.2	136808	90601.3	17294	44415.4	20018.3	34526.9	48262.9	40532.9	31148.4	16653.7	7211.92	20779.7	12064	7721.86	33025.7	19745.1	45751	21500	22171	21530.4	20126.3	20624.7	16059.9	15588.8	2703.58	13950.9	14573.7	9546.09	734.149
ADGLAVIGVLMK-P00915	120419	82092.1	53001.8	77969.8	145385	86933.6	37399.5	129263	89605.8	25018.8	76084.1	128903	65220.4	29738.9	65388.1	115182	64139.8	74259	61473.3	105584	43069.5	17248.8	107921	45813.9	87453.2	62592.3	108610	147605	70290	18063.6	74435.5	62184.3	69297	51811.7	74323.2	33681	43395.2	56267.8	35702.6	29559.5	50470.1	51921.3	118857	42675.9	44657	39777.1	35896.5	36024.5	53064.8	54932.6	62113.8	44191.4	33526.4	39459	15773.1	2907.15	2680.14	23358.7	33297.5	40851.5	19362.7	146200	42913.3	31574.1	24866.9	31764.1	58962.3	15782.3	19016.3	31772.3	7491.99	280.085	13726.2	28119.1	73070.6	125222	19340.8	66839.9	35028.5	21387.2	22229.9	77304.3	33537.9	37344.6	54052.2	24035.7	43939	62838.1	32828.1	61582.4	26073.9	82754.4	26677.8	44583	21947.3	16128.6	18761.5	25269.1	58180.7	9048.24	38946.5	48057.2	39098.5	22211.2	40162.9	32895.9	22487.3	16271.1	21076	22523.9	8840	16343.3	73649.4	1679.98	9268.63	1815.06	11074.9	37453.8	18987.8	2292.74	11278	10478.5	12460.1	14012.7	5585.39	3169.27	14710.7	37860.1	6263.66	1706.29	23220.9	15218.5	14131.1	17397.1	49636.1	19616.2	31205.7	31412.7	2861.21	35792	54730	38266.7	25697.8	62820.4	32590.7	13739.2	35399	67783.3	46069.6	55696.4	20058.9	19440.8	29079.5	27976.7	23967.1	59843.7	19238.2	30612.3	20824.7	58985.5	29755.3	33571.8	40605.4	29112.3	9804.69	24936.8	10381.7	11954.5	77984.3	2467.25	1772.02	28979.2	25129.9	18080.2	57105.3	1792.13	30658.8	21258.9	13346.2	14554.5	73391.9	14303.6	1314.21	4480.11	13042.4	18493	12980.8	88952.3	88555.4	143651	74165.3	8649.72	57303.3	20811	106143	5380.34	104422	24174.9	57318.1	27717.4	36716.2	13902.9	66950.1	25542.8	6384.51	19664.7	154801	54619.1	64710.5	29526.2	80513.8	20414.1	54630.2	67662.6	37893	26474.4	37270.1	72517.5	150968	20594.5	23511.2	47642.9	58981.3	72218.1	34567.3	2380.19	902.67	4381.16	2868.53	49011.6	4910.05	572.339	9660.6	3909.45	23258.9	28968	237.171	23042.6	9155.57	64558	38954.6	186067	61541.7	17058.9	34851.7	68593.6	26730.6	38694.3	25960.9	40179.3	89505.2	47050.4	18771.5	46652.8	21252.6	58683.1	43675.5	19891.1	41383.6	211361	139267	20048.8	48874.8	26139.5	34352.5	47274.6	31282.7	41427.3	26516.5	15822.9	28105.9	17584.3	15443.7	66328.9	24493.9	63405	32000	30034	19147.4	24683.2	20433.7	22814.1	16494.9	2703.58	28316.2	17453.1	13852.6	734.149
YWGVASFLQK-P02753	2.69628e+06	1.84805e+06	2.4608e+06	2.58275e+06	1595517	2.42938e+06	2.70597e+06	4.46983e+06	2.78228e+06	1.81571e+06	3.98913e+06	2.37386e+06	1.23831e+06	1.7739e+06	2.87461e+06	3.34398e+06	1.38535e+06	3.55439e+06	3.39332e+06	2.9336e+06	2.19048e+06	7.2002e+06	5.37965e+06	2.17817e+06	1.8958e+06	2.41643e+06	2.51197e+06	2.28738e+06	1.95182e+06	1.21271e+06	1.80051e+06	1.53151e+06	2.74183e+06	1.78661e+06	2.112e+06	2.58981e+06	2.20783e+06	1.91682e+06	1.81151e+06	1.57262e+06	2.40652e+06	1.32688e+06	1.83213e+06	1.04505e+06	1.80136e+06	1.82667e+06	1.34243e+06	2.12124e+06	1.03275e+06	1.81348e+06	1.5723e+06	2.25911e+06	1.02337e+06	1.42683e+06	1.29506e+06	2907.15	2680.14	1098.66	52.829	1024.55	1.25212e+06	1.90774e+06	2.21893e+06	1.84796e+06	2.26312e+06	2813.69	670.104	1.08773e+06	143.953	1.84509e+06	1.16377e+06	1.32812e+06	1.65351e+06	1.57741e+06	2.18211e+06	2.95783e+06	1.15003e+06	2.69705e+06	3.70416e+06	1.31613e+06	2.1822e+06	2.60786e+06	3.03337e+06	2.16645e+06	1.28894e+06	1.32988e+06	1.29529e+06	1.33986e+06	1.27753e+06	2.00832e+06	2.09351e+06	3.21492e+06	1.73406e+06	1.91707e+06	1.04083e+06	1.90327e+06	754693	1.37144e+06	1.64635e+06	868493	1.01768e+06	1.34779e+06	1.3572e+06	1.34243e+06	1.62423e+06	691198	1.02179e+06	1.09209e+06	546910	734063	1.38537e+06	1.64784e+06	1.04304e+06	1679.98	2677.24	2.02838e+06	1.61933e+06	1.36169e+06	1252.1	2292.74	859.484	963.74	1.23688e+06	806849	1.55867e+06	1.87452e+06	1.68442e+06	1.74509e+06	1.42148e+06	1.57196e+06	1841.92	1.80314e+06	2.9619e+06	2.29927e+06	2.9323e+06	2.43717e+06	1.3446e+06	1.99202e+06	576894	2.67904e+06	1.1947e+06	2.71788e+06	1.30518e+06	1.48167e+06	2.22143e+06	2.12569e+06	2.36439e+06	1.92794e+06	3.19318e+06	3.53197e+06	4.38325e+06	1.93882e+06	2.22373e+06	2.39551e+06	1.40455e+06	1.48891e+06	2.28556e+06	2.02991e+06	1.61833e+06	1.17971e+06	1.76715e+06	1.59195e+06	2.48872e+06	2.1996e+06	1.5429e+06	1.65327e+06	1.2549e+06	1.53856e+06	1.1014e+06	2467.25	1772.02	2.10312e+06	936080	1.57375e+06	2779.55	1792.13	2383.13	67.7178	828.014	2077.09	2.24308e+06	1.12553e+06	1.51419e+06	1.12762e+06	1.30139e+06	1.24123e+06	1.9603e+06	1.44487e+06	824565	1.40903e+06	1.68904e+06	1.03177e+06	1.02293e+06	1.68204e+06	1.45668e+06	483892	1.92954e+06	2.23886e+06	2.22829e+06	1.4139e+06	1.42471e+06	2.11253e+06	3.9272e+06	530100	494749	920373	1.40205e+06	927216	896865	1.97424e+06	1.12242e+06	1.0977e+06	1.50615e+06	1.0295e+06	533309	542808	1.48882e+06	1.03858e+06	941416	1.29279e+06	863477	1.11729e+06	948327	403425	783938	2380.19	902.67	4381.16	2.23319e+06	1.55823e+06	2561.33	572.339	2358.76	3909.45	1989.2	984147	1.60537e+06	653874	361240	2.89894e+06	2.55012e+06	2.76071e+06	2.10153e+06	1.32154e+06	2.52217e+06	1.90132e+06	1.31052e+06	2.34703e+06	2.6984e+06	2.39163e+06	2.08997e+06	1.49153e+06	2.68416e+06	1.39958e+06	1.26044e+06	1.94473e+06	2.1533e+06	1.71755e+06	1.68702e+06	2.15203e+06	1.57387e+06	1.68349e+06	1.9978e+06	1.78675e+06	1.55197e+06	1.77897e+06	1.7155e+06	1.61971e+06	1.46164e+06	1.31247e+06	1.34536e+06	1.339e+06	1.39121e+06	1.12398e+06	1.24594e+06	1.39242e+06	1080000	1.86907e+06	1.33154e+06	1.89871e+06	2.23434e+06	1.69605e+06	1280.55	1.72036e+06	1265.61	728.711	1520.65	2.25458e+06
GSESGIFTNTK-P02671	301618	318156	229990	324874	308885	292954	272797	1995.04	1960.42	3010.19	412.833	261636	201243	180868	120413	230009	167675	173095	218025	170588	208688	447.161	1867.16	2256.76	269990	144483	125453	230693	213926	196067	187440	183000	227234	220349	222486	171760	213170	188590	244466	170367	202214	161237	187831	199938	212922	221932	219640	239554	295551	216561	334698	129.624	366656	327075	289174	261218	180543	273398	259994	336616	233786	180076	258003	247944	383270	201878	199444	184408	156884	222023	358798	350076	236101	298337	502485	962916	331769	244577	870.411	429174	287561	191864	2516.83	491.595	128740	477836	419557	298882	341465	434293	1761.77	1874.81	253439	222915	545356	191968	222881	375796	221555	280271	321442	817.139	319258	422257	279073	588799	199887	296464	646954	576667	407696	287697	431245	479997	521498	701978	289894	676490	196220	304114	326930	353039	467712	422990	350851	484405	227569	311685	348934	404112	246387	340793	526192	413055	353842	969.262	378599	270073	1081.12	594.413	222300	189305	158075	496535	203144	168499	197700	744.569	206.308	1338.7	636.371	219.844	234347	147228	200901	234587	235134	211176	455320	308374	277111	222007	201390	205404	303878	403673	252853	254612	391187	410053	244660	395766	389195	391371	191544	429113	251479	212589	264421	273363	338429	292102	311098	273363	280540	304032	294210	516885	417162	352258	391146	297855	300724	948.179	295.119	309623	257813	239367	206721	1593.69	1122.73	2354	189.249	194195	661033	170857	227041	209319	355718	235860	232921	454840	199904	246669	324797	299710	434157	313409	237847	303656	380658	330268	365742	385163	273144	356238	277234	1.07441e+06	455172	439415	642459	660631	453370	464764	153148	476424	290414	281822	293975	331014	369466	435429	145.096	123.807	716.839	210607	231184	215673	250657	131221	157505	267259	178944	117923	138142	211532	153778	268097	155238	207518	205363	183653	197996	259741	291212	219077	198460	277220	2028.14	754.902	275731	275295	289729	198432	226194	335673	301000	300340	195237	231642	240622	262662	194650	265210	241723	213428	226570	389567
GLIDEVNQDFTNR-P02671	12293.2	13668.9	9795.88	12778.4	10729.7	12528	9877.88	16973.3	18719	25309.1	6446.01	17357.3	20271.2	15843.4	9438.1	22293.2	8400.04	5721.38	18523.9	14732.6	9413.14	14163	18369.5	32069.8	27781.6	12635.9	16407.6	4477.01	11755.8	14559.8	15265.6	12046	8957.91	11925.6	9995.74	9540.71	12066.9	14809	7984.71	19075.3	10294.6	23963.7	14041.2	19825.8	15055.3	7613.98	14407.8	10149	19311.5	5193.95	33314.1	19400.6	76219.2	44410.1	9574.57	14774.5	10255.3	3309.55	5610.4	4215.87	10068.6	4635.62	718.815	0	0	12188	8375.33	10933.4	11409.8	5895.09	12325.5	11879.5	10917.4	12773.6	126522	263398	70221.9	33336.2	35229.8	118977	14949.1	23168	13671.5	102756	34340.9	81462.4	60111	63712.8	49044.4	117650	95941.8	58642.5	36181.7	38787.2	104915	28877.2	81676.1	53129.8	20714.5	25951	36145.6	92983.6	40083	133023	33370.6	303359	26564	53501.5	100178	96880	10383.7	21340.9	71311.3	59999.6	59599.7	11852.1	5073.15	4500.26	17461.6	14236.9	68896.7	44693.2	32520.6	40249.3	46376.8	99293.7	33932.2	29407.6	10439.4	57650.8	32137.5	22719.5	144289	18862.2	54878.2	30117.8	45431.9	41947.4	37451.6	19117.6	36660	25556.2	60694.2	1.32304e+06	35075.2	28644.9	29788.6	43614.7	75563.8	41432.7	104381	102860	14899	22206.5	17147.1	20426.6	33872.4	14765.9	77828	56834.1	15808.9	18410.3	10200.5	19246.5	18467.7	34167.6	27292	19742.6	24686.6	27494.9	23683.1	0	0	0	42784.2	12940.4	13533.1	12484.8	8369.15	9329.79	22824.3	8340.98	20290.2	18110.3	14840.4	9344.11	12289	65632.4	104412	32727.5	23849.7	61000.8	27941.3	114997	27343.7	65646.9	107989	54304.2	84433.5	32700.3	67469.9	65000.8	80830	36214.7	219660	41102.5	16954.4	61160.3	37653.2	24809	33012.5	50139.8	19227.4	27921.5	85810.7	124546	156812	19671.4	12291.1	77116.6	46462.6	34151.1	69823.4	70557.9	37808	24455.3	29239.6	164848	13109.9	0	188829	41849.9	15931.5	3909.45	28966.1	71637.5	5684.25	132488	23169.2	41325.4	33934.7	62621	20741.8	34486.4	64429.9	22815.8	24129.8	36474.2	57932.4	24394.6	18628	35207.8	8877.01	43554.1	21089.1	21494.4	18262.5	23350.4	16296	50534.4	26403.8	18977.5	23545.5	14972.3	23715.4	12683.4	12984	32705.8	31852.1	26815.7	36098.1	23205.5	20549.1	34274.6	15246.2	30334.9	29800	30034	134.054	1011.14	901.843	1424.15	21814.2	11783.7	17242.9	7754.13	10646.6	9110.35
HSIFTPETNPR-P00747	1.2019e+06	938756	1.13339e+06	971915	1.04742e+06	1.05273e+06	974588	1995.04	1960.42	253619	287957	707054	521469	380867	500898	596255	320699	746554	778661	609983	611262	447.161	1867.16	5827.21	358030	696403	540145	428151	770134	629956	715518	630727	617852	451119	575561	558218	386370	343172	339438	348016	738668	579862	642014	626697	687756	621410	613026	694888	641479	723631	1.01188e+06	129.624	1.03216e+06	1.11626e+06	1.06399e+06	2907.15	2680.14	1.12956e+06	1.28325e+06	918341	826140	900381	1.09638e+06	1.02277e+06	1.24563e+06	1.18351e+06	547188	748864	514557	1.0393e+06	961131	1.13889e+06	1.13413e+06	1.00474e+06	706683	1.13348e+06	688829	722005	870.411	567464	497623	190234	186702	200408	264871	343984	634675	752307	508901	118109	74930.8	1874.81	473531	390844	327546	265801	581184	606889	671870	608983	917644	817.139	1.00559e+06	1.05198e+06	1.36583e+06	893438	942889	1.05624e+06	973766	860251	1.1967e+06	1.06029e+06	1.22489e+06	1679.98	1.20733e+06	1.28066e+06	1.22979e+06	1.1091e+06	1.95031e+06	1.13841e+06	1.36696e+06	644108	1.03226e+06	1.02673e+06	1.29452e+06	1.08945e+06	1.07486e+06	1.05128e+06	909517	954667	529323	1.20269e+06	1.09541e+06	1.16998e+06	1.22534e+06	895610	757198	1.0324e+06	1081.12	594.413	499200	355623	172446	383903	550974	662332	606458	103342	206.308	1338.7	636.371	219.844	880939	618985	604466	501091	399563	702283	652979	580891	440651	671436	700771	774712	679949	1.19862e+06	1.1064e+06	1.03751e+06	1.05836e+06	2467.25	1772.02	1.08917e+06	993117	1.07489e+06	963092	1.59912e+06	1.26611e+06	1.19436e+06	686771	825686	1.08022e+06	1.10543e+06	1.15079e+06	1.2643e+06	1.00743e+06	1.00693e+06	873076	1.02896e+06	1.07096e+06	851915	1.06422e+06	1.25338e+06	745890	948.179	130753	411139	275649	710957	785272	1593.69	1122.73	2354	189.249	458370	917646	654416	549911	431719	488167	655168	597893	571236	529516	635514	483186	755935	4253.07	1.02525e+06	949962	1.06731e+06	906861	1.00345e+06	1.02205e+06	800209	1.03702e+06	2380.19	902.67	4381.16	1.17823e+06	1.28444e+06	1.15301e+06	1.77264e+06	1.44909e+06	1.24265e+06	651021	785926	1.17475e+06	1.03363e+06	819018	1.18014e+06	889530	848414	282636	492287	410425	472404	381453	279107	594671	621823	646679	909001	917525	595641	564011	629478	308776	368418	281171	224811	383114	293845	793769	759370	753314	602874	654245	487.803	2028.14	754.902	939085	1.03488e+06	1.05553e+06	993546	1.05599e+06	924966	1020000	882975	838223	947454	1.00641e+06	1.03564e+06	1.05379e+06	1.23622e+06	738983	899176	555061	1.91103e+06
FVTWIEGVMR-P00747	955122	897514	925166	1.14247e+06	998650	835991	965788	827522	724211	775901	890289	1.13333e+06	728588	966949	662518	1.04743e+06	944190	1.05443e+06	1.28356e+06	1.05067e+06	1.24768e+06	989038	787266	200135	774753	1.26192e+06	1.20952e+06	1.34897e+06	1.36913e+06	1.31074e+06	1.42202e+06	1.45334e+06	1.54745e+06	1.03475e+06	1.52999e+06	1.27344e+06	1.11153e+06	1.05734e+06	689429	824171	1.68791e+06	1.52362e+06	792895	1.00137e+06	1.55452e+06	1.22233e+06	1.45225e+06	1.36417e+06	1.53485e+06	1.75714e+06	1.04301e+06	1.07407e+06	732056	724666	1.20097e+06	2.38231e+06	2.35402e+06	1.33102e+06	2.61515e+06	1.5736e+06	1.63507e+06	1.52619e+06	1.73485e+06	2.03391e+06	2.18783e+06	1.17645e+06	1.06758e+06	924848	830563	1.2307e+06	1.71219e+06	1.1494e+06	1.7065e+06	1.92033e+06	996963	1.05359e+06	580223	824191	1.073e+06	810663	766829	838239	805337	918539	916270	582902	1.2068e+06	1.58918e+06	1.14701e+06	634206	475912	330422	1.45394e+06	1.66443e+06	997603	954915	1.26393e+06	1.12307e+06	1.45722e+06	1.2543e+06	1.0777e+06	956447	887452	844513	921384	702718	791659	934897	1.03913e+06	795122	1.43815e+06	1.21832e+06	533861	2.11033e+06	2.09914e+06	2.54542e+06	1.92961e+06	1.69268e+06	1.75607e+06	917726	1.21337e+06	1.04785e+06	1.24601e+06	1.1963e+06	1.65948e+06	1.80213e+06	1.60111e+06	1.91942e+06	1.3986e+06	2.00202e+06	901109	755514	661877	876979	671644	897591	796205	794894	46756.3	880868	768300	836998	902805	1.2104e+06	818422	1.03173e+06	964456	872293	670324	1.04601e+06	950942	349882	988705	1.47752e+06	1.33405e+06	1.48253e+06	1.33352e+06	1.83347e+06	1.27066e+06	1.28549e+06	969887	1.82298e+06	1.68643e+06	1.94082e+06	1.36997e+06	1.16831e+06	456205	630403	1.15204e+06	1.8962e+06	2.4466e+06	1.60596e+06	1.25482e+06	1.65919e+06	1.61649e+06	1.18341e+06	1.35331e+06	1.12865e+06	1.08994e+06	755713	1.22385e+06	1.06523e+06	1.09022e+06	926395	1.10732e+06	1.06551e+06	1.0411e+06	807783	880675	1.09925e+06	789911	1.02701e+06	748258	675822	531960	453437	768573	1.07656e+06	1.26583e+06	361261	919473	318143	681748	1.55006e+06	1.21942e+06	1.21857e+06	1.31949e+06	1.09238e+06	1.02364e+06	1.41691e+06	1.0619e+06	1.44689e+06	1.27572e+06	1.12029e+06	1.21097e+06	637716	909945	516791	592480	792212	905462	713940	1.03217e+06	669055	1.1219e+06	2.48404e+06	1.80635e+06	2.37529e+06	2.00086e+06	1.74414e+06	1.03575e+06	1.32425e+06	809287	709081	1.02672e+06	914596	1.30566e+06	1247785	772306	919027	961816	830458	827393	584427	857536	753214	804809	1.08947e+06	1.00774e+06	1.40309e+06	905653	1.57795e+06	1.6333e+06	1.40647e+06	1.31439e+06	1.54896e+06	741468	847534	1.26725e+06	1.01069e+06	793840	844805	1.78375e+06	1.56506e+06	1.50488e+06	1.45447e+06	1.35222e+06	945352	1.33391e+06	719526	895127	866242	947045	865884	1.19845e+06	1.31783e+06	1230000	1.86907e+06	1.77678e+06	1.93668e+06	1.90397e+06	1.98123e+06	1.51357e+06	1.86043e+06	1.47797e+06	1.73521e+06	1.04552e+06	1.40183e+06
HASPILPITEFSDIPR-P42167	54839.6	62452.8	25317.8	12480.6	53183.9	61687.1	28159.7	63221.9	46439.5	32989	10012.5	44286.6	36282.5	44521.4	30473.3	54848.4	17744.3	83244.1	62456.8	54924.3	68526.5	27574.4	18303.9	2256.76	61432.5	57893.7	80586.2	59432.8	39525.4	33040.9	49924	74443.5	39625.1	51067.3	39983	38511.7	28549.5	31380.1	25677.7	29705.1	45456.5	37720.6	37412.3	57629.2	1521.49	36192	45075.5	35110.1	44836.4	53171.9	432.896	129.624	48217.8	33607.7	55621.1	86306.3	61613.9	59476	43788.5	54904.4	104558	63829	59398.3	116030	41520.9	47528.4	41765	758.251	38312.2	48041.2	15002.6	23233.3	40277.7	76298.7	55854	60452.1	31540.3	26970.5	29593	59607.5	20292.4	45870.3	24993.2	31313.8	36188.8	21445	33564.5	63129.6	60514.4	17463.7	11442.1	1874.81	41517.3	43542.7	16460.5	26416	73353.3	22893.3	56739.7	28027.1	4845.28	817.139	35301.2	19282.2	26430.7	46591.9	19331.2	35024.2	49221.9	11899.7	32985.1	343.605	48450.1	83999.4	31771.9	15670.2	48466.7	46163.9	25766.3	13564	26110.6	29106.9	46040.4	33168.4	52627.6	17984.2	49780.7	25181.4	29173.2	62099.7	41589.6	42013.1	55928.6	32963	47015.1	53102.5	76408.2	52099.1	1081.12	35792	59150	42458.4	28402.8	34107.1	17537.6	47957.5	61848.1	8834.05	35588.1	8456.35	14487	13311.3	50632.6	94596.3	89348.1	40693.7	18909.3	32576.7	36178.6	22052.3	37478.1	32849.8	53049	56769.1	34752.9	37198.6	54985.4	24235.8	432.33	72292.6	74572.3	27703.6	53011	73864.3	57463.3	21925	25322.3	51601.1	50048.1	11242.4	86968.5	28707.7	13435	74415.4	38242.5	44070.7	26225.2	80537.9	59280.9	16513.7	43686.4	29785.5	63933.4	20832.5	14889.9	70384.3	34537.2	58829.6	41075.8	11024.7	15910.3	46945	15839.4	84851	99976.2	80593.1	92733	8536.27	20056.5	52762.8	46767.7	33307.2	82097.9	33574.3	35086.1	1565.36	4253.07	41009.9	37457.3	36679.2	27429.8	23329.5	1643.44	1285.1	1231.73	76254.3	92483.6	22304.5	29633.6	40561.4	63024.5	33181	18092.4	15866.6	42445.4	20517.5	6855.55	31408.8	80344.8	53250.1	39757.8	48929.7	145.096	39225	21255	41829	40746.2	22518.8	38877.4	62660.6	51189.1	54092	74910.8	43209.8	53621.9	36676.9	28236.7	26117.9	37819.4	29206.2	18465.4	37189.8	41918.2	67995.9	27551.8	36897.2	23209.7	487.803	2028.14	754.902	58209.9	31709.4	40332.4	50093.6	63234.3	32945.7	121.203	1165.47	73579.7	100062	73714.3	76247.2	40440.2	14859	24402.5	41422.7	42586.6	8650.23
SGGGGGGGLGSGGSIR-P35527	8751.48	689338	7926.61	30592.3	70602.2	16386.4	3761.95	2.53693e+06	60350.9	14567.9	32494.2	3471.46	3349.15	6747.77	14434.7	4193.25	12355.9	18630.8	17868.2	5660.43	4795.37	447.161	17877.5	2256.76	38.2057	19633.5	12559.8	7448.65	106352	4302.58	99127.2	10624.6	150237	2483.38	922.609	12855.1	18.1833	794.133	7052.57	7033.12	40777.1	33430.8	26943	3847.55	5991.96	5753.16	13866.9	11740	6448.38	6778.54	432.896	129.624	1018.93	2375.8	16188.2	2907.15	2680.14	30457.5	5017.43	15588.9	41450.4	16260.3	9027.49	15380.3	11680.6	16023.2	32607.9	10633.9	27014.3	8077.04	8049.71	7323.91	3709.74	19374.7	153749	9650.75	92091.8	46905.2	89785.6	12231.5	19558.2	31201.1	57676.7	12177.6	7407.16	11744.4	7765.61	3397.05	3651.96	1.08918e+06	24909.4	12502.5	5218.84	2846.54	2822.84	6415.33	3385.54	37795.6	20174.1	15068.9	8829.65	817.139	14204.9	613.282	570.476	3312.72	597.536	2578.89	97510	38806.3	151731	54567.9	1955.29	1679.98	138701	216758	697558	43550.9	22000.4	322953	460774	7248.57	146526	21801.7	22381.9	1.45136e+06	103422	108474	141290	185002	15911.2	40029.6	4980.63	305213	10582.5	233810	40154.4	40223.6	27914.2	12173.6	8125	6585.11	17413.6	9391.34	47936.2	13868.8	8883.15	10806.4	30956.8	28459.5	8357.89	16468.1	55.0239	15964.2	1369.37	19788.3	5393.27	9740.28	10571.2	12478.4	5792.07	7977.81	40278	5337.26	8041.86	212.359	2129.91	2106.59	26205.8	2467.25	1772.02	31694	60727.8	5016.16	95056.1	28462.3	11963.6	41744.7	35311.7	30415.1	22430.8	25893.9	1314.21	22742.2	41096.4	14141.7	29783.4	14184.3	54889.7	38723.4	20801.8	187768	165753	44196.6	58913.3	9322.53	16133.6	14052.4	75842.5	24042.5	36088.5	27336.4	189.249	14433.4	13651.8	11379.7	7636.84	6230.5	110311	12561.7	45117.1	609.975	11109.2	17815	2945.28	1565.36	4253.07	3856.82	2782.23	893.033	1730.45	411.425	31514.5	60762.8	49690.6	2380.19	902.67	4381.16	37693.9	156499	194448	427467	79233.8	367178	107547	1.09195e+06	153992	642452	856388	42559	6405.42	17058.1	13926.6	85557.9	31871	22377	5866.29	16492.7	12916.5	13393.1	5664.12	3296.73	8087.55	6386.78	4087.04	2627.09	19359.4	1226.83	8118.31	11279	8542.4	241.834	13288.9	11117.6	22494.8	3546.72	9435.26	487.803	2028.14	754.902	9310.92	1832.21	1025.63	752.062	4180.46	135.388	121.203	9422.7	7567	51075.2	12584.9	19362	1280.55	423239	5778.34	16114.4	13158.8	100613
VTIAQGGVLPNIQAVLLPK-P0C0S8	5940.95	3024.44	3951.48	3952.64	5457.74	1381.41	1999.78	1995.04	7671.73	3010.19	412.833	5194.42	1802.79	271.013	503.77	3379.37	1099.62	229.239	1118.47	39.9412	119.232	447.161	1867.16	2256.76	38.2057	465.551	614.141	1258.66	557.836	49.9408	1581.12	2738.43	1794.46	2483.38	922.609	1191.81	18.1833	794.133	2743.64	99.7109	834.728	1919.37	1859.09	1526.36	3862.74	2629.04	5228.75	2127.95	900.956	1114.22	8593.18	5905.39	1833.28	2375.8	7457.65	2907.15	2680.14	3861.14	2858.41	1911.85	1033.91	816.783	718.815	0	0	19034.9	15343.6	160070	11409.8	12479.2	3439.25	280.085	6651.12	3189.12	11711.3	24180.8	16216.5	17924.5	9542.23	14401.2	4303.21	10082.2	7668.86	9139	294.733	17559	12724	10264	140.758	273.881	1761.77	1874.81	1894.31	3492.34	16360.7	907.053	5092.41	2764.48	3094.37	201.117	9056.4	10096.7	4542.74	4381.22	4828.4	4723.19	6101.82	2578.89	14406.4	8792.47	14117.6	5605.36	4974.91	1679.98	3527.78	4116.41	5752.59	4413.16	14984.1	27451	15819.9	16619.1	17119	22919.7	23793.3	14123.8	1471.64	12854.8	1399.8	15571.3	11311.1	13667.8	9448.3	10540	16873	3368.44	7594.92	2585.8	1081.12	4950.86	4459	13089.1	5308.63	21733.3	4779	3395.91	6732.49	744.569	3144.43	6622.44	8543.62	6050.59	55.0239	549.462	1369.37	6893.99	9438.23	6629.94	204.832	7512.14	5133.36	1947.41	5075.68	4544.76	12440.5	6943.73	2782.72	2106.59	7963	2467.25	1772.02	6410.75	0	0	45648.4	32719.9	48133.3	16330.7	12512	2077.09	23611.3	16380.5	17234.3	7365.6	4908.74	10934	1270.56	8366.32	613.142	6820.32	2242.74	15488.5	470.128	17013.5	295.119	7072.27	3956.37	11146.7	11074.3	1593.69	1122.73	2354	189.249	2510.49	1062.52	1395.58	989.757	11103.7	1736.26	2138.38	13021.6	2936.76	7141.6	2114.41	18024.3	9723.93	11637	3856.82	5554.5	8343.02	6227.67	3513.48	13603.3	7819.47	12916.5	2380.19	902.67	4381.16	4148.7	0	15951.5	25259.4	26481.9	3909.45	11672.5	9389.39	7268.95	137056	8034.48	836.9	965.017	8686.14	5174.06	123.807	716.839	3407.74	7094.46	2616.63	3069.27	755.691	4.59679	6193.37	5877.07	438.717	2137.78	6687.14	2283.53	5310.06	1594.06	1244.46	2723.19	241.834	6314.48	5095.56	6225.3	3546.72	2208.2	7288.71	6645.3	5846.15	4342.43	2219.66	1025.63	1956.56	4180.46	135.388	121.203	6573.97	134.054	5961.94	1701.54	5673.51	53864.3	2703.58	17473.1	11239.7	9570.01	13251.4
EEQFNSTFR-P01859	40444.2	54793.5	25317.8	23174.4	45984.3	42395	23979.7	74698.5	67920.4	14673.5	36721.1	30375.3	21740.1	33217.1	27265.6	65818	23604.8	34222.6	56555.4	45361	53281.9	43913.3	49860.2	51842.1	39715.9	44804.7	38187.7	46725.1	22615.1	22692.9	21988.2	54722.2	21408.8	31712.3	45303.3	28850.2	50056.8	61987.4	48189.7	46305	48966	34762.1	43416.8	59141.4	26945	71018.3	53107.1	52665.2	83123.6	54756.5	28176.9	129.624	89152.7	77867.8	80387.6	2907.15	2680.14	91132.6	40899.7	60623.6	98821.3	31914.5	75359.9	43971.3	54524.7	115056	80179.8	47740.1	106267	78282.2	12251.2	126153	108379	78013.3	27426.5	61099.8	21572.4	20437.3	16366.7	54600.5	14561.6	54485.6	34178.8	44071.3	41578.6	25331.1	31123.5	50737	39288.2	36306	44300.3	1874.81	44351.8	47703.8	33586	68911.4	64607.4	38659.5	56559.6	34255.3	36679.1	109420	72712	57480.6	97306.4	69247.8	50629.3	92248.7	64562	23880.8	48026.3	55378.3	121060	1679.98	69460	54090.1	72926.5	51970.7	94740.6	74817.5	109050	89198.7	104139	58137.8	70976.7	17186.2	60549.6	21659.5	69214.8	84159	98932.9	12910.4	39381.7	28893.5	23261.8	34675.2	94535	28156.5	12933.6	25933.1	32760	33669.2	44464	41087.1	19145.2	27867.2	45551.2	34725.1	206.308	29206.7	636.371	219.844	24974.2	39167.4	61503.9	54258.3	29103.9	33559	34943.2	47331.8	69504.8	53606.5	63527.8	52564	74374.6	102503	126293	95990	53930.7	2467.25	1772.02	84713.5	102331	72761.9	94161.1	151531	53365.2	146879	149866	84434.6	110580	125617	40195	241091	40525.6	107109	90602.2	97366.7	111243	25482.5	33272.8	30977	64170.2	22098.3	42258.5	59894.3	45563.1	32868.4	21209	53254.8	1122.73	2354	54294.9	80127.3	73699.1	57221.1	71060.9	13556.6	33112.1	48569.8	60889.7	44051.4	145731	54815.2	59145.2	48120.1	110621	114027	96990.1	132586	65215.6	69988.6	97868.5	82843.3	70060.6	2380.19	902.67	4381.16	45754.2	131824	75238.5	115685	96606	167793	298265	91111.8	43062.5	123636	308300	29400.6	22890.8	23791.5	16069.2	72131.9	25909.5	27934.7	28898	29496.5	24809.9	29975	31501	45130	50174.4	35807.3	39889.5	48277.1	49972.9	54138.4	54848.1	22096.8	51599.6	75297.9	59398.9	98767.8	37840.1	50898.4	54660.6	163529	110917	754.902	90978	73075.7	76708.1	118782	179955	36675.4	46500	41377.4	57902.2	48606.9	67603.2	45328	64771.4	24602.7	70214.9	90927.9	94025.4	61042.4
VVSVLTVVHQDWLNGK-P01859	4.20437e+06	4.55631e+06	2.53178e+06	1.88968e+06	4.45909e+06	4.76348e+06	2.61797e+06	1995.04	5.70777e+06	4.40733e+06	3.17017e+06	3.72671e+06	3.09944e+06	4.15649e+06	2.81292e+06	4.93635e+06	2.42559e+06	5.29855e+06	4.52443e+06	4.1484e+06	5.25419e+06	447.161	5.70768e+06	3.39988e+06	4.89112e+06	4.66506e+06	4.73353e+06	4.24241e+06	3.44319e+06	2.99547e+06	3.53253e+06	5.17018e+06	3.47424e+06	5.15139e+06	3.96605e+06	3.7975e+06	3.8637e+06	4.45196e+06	3.79889e+06	4.09173e+06	3.76019e+06	2.84014e+06	3.32554e+06	4.4356e+06	2.22343e+06	3.63627e+06	3.88469e+06	2.56011e+06	3.35853e+06	3.57414e+06	3.14461e+06	5.13254e+06	5.21104e+06	4.65106e+06	4.98099e+06	2907.15	2680.14	4.38875e+06	3.31454e+06	4.18319e+06	7.45821e+06	3.67284e+06	4.73616e+06	8.29062e+06	2.78327e+06	3.08229e+06	3.43947e+06	1.89088e+06	2.44694e+06	2.00969e+06	672978	1.01273e+06	1.93969e+06	3.68634e+06	3.80367e+06	4.66345e+06	2.36553e+06	2.21124e+06	2.23457e+06	4.79245e+06	3.32428e+06	6.19366e+06	3.80239e+06	4.15198e+06	3.75748e+06	2.87853e+06	2.71568e+06	4.37388e+06	4.04748e+06	3.56167e+06	3.74654e+06	3.18515e+06	4.13506e+06	4.17594e+06	2.61039e+06	3.80654e+06	5.23348e+06	2.6133e+06	4.88142e+06	3.04492e+06	3.81462e+06	4.5396e+06	4.09269e+06	2.91674e+06	4.44449e+06	5.13279e+06	3.36652e+06	4.39871e+06	6.06936e+06	2.768e+06	3.536e+06	4.26818e+06	5.8322e+06	1679.98	2.00053e+06	1.0301e+06	3.44249e+06	3.5131e+06	2.39825e+06	812766	1.729e+06	2.00932e+06	2.08278e+06	1.62861e+06	2.54064e+06	798061	2.88525e+06	1.40346e+06	1.40146e+06	3.50354e+06	2.47332e+06	2.7047e+06	3.95472e+06	2.99109e+06	3.84967e+06	3.70529e+06	6.01169e+06	3.7542e+06	227966	4.39362e+06	4.771e+06	3.98893e+06	3.6687e+06	3.55348e+06	1.73915e+06	3.62922e+06	4.74213e+06	2.94468e+06	5.97198e+06	4.10931e+06	636.371	219.844	3.78034e+06	6.015e+06	6.34424e+06	4.26087e+06	3.05838e+06	2.5865e+06	2.94723e+06	2.63552e+06	3.54338e+06	2.90594e+06	3.81494e+06	3.89782e+06	3.03878e+06	4.39494e+06	5.16408e+06	3.64898e+06	2.79781e+06	2467.25	1772.02	2.52505e+06	3.24105e+06	4.18932e+06	3.59817e+06	1.4449e+06	1.27658e+06	2.91826e+06	3.61459e+06	765042	4.15166e+06	1.35666e+06	501060	3.66761e+06	1.58963e+06	2.09754e+06	1.80545e+06	5.842e+06	4.41557e+06	2.06608e+06	3.91146e+06	3.07387e+06	4.87788e+06	3.2182e+06	3.50497e+06	5.71872e+06	3.89151e+06	3.85846e+06	2.99343e+06	4.36004e+06	1122.73	2354	189.249	5.70338e+06	6.95933e+06	5.5448e+06	6.22152e+06	1.44397e+06	2.06241e+06	3.23216e+06	3.48465e+06	2.73978e+06	5.90556e+06	2.75789e+06	2.90714e+06	2.16457e+06	4.857e+06	5.33462e+06	4.7142e+06	4.55484e+06	3.89055e+06	4.00537e+06	3.88872e+06	5.52842e+06	4.61412e+06	2380.19	902.67	4381.16	2.18577e+06	2.9407e+06	4.42148e+06	1.88026e+06	728782	856514	3.21208e+06	1.10238e+06	413400	1.36485e+06	4.07952e+06	4.13254e+06	3.07219e+06	3.79317e+06	1.60692e+06	5.89692e+06	3.59982e+06	3.78801e+06	3.6556e+06	3.06066e+06	3.2611e+06	4.1136e+06	3.89219e+06	3.85685e+06	5.5262e+06	3.92503e+06	4.18513e+06	3.92358e+06	4.08315e+06	4.01281e+06	5.14819e+06	4.49621e+06	3.07181e+06	4.80559e+06	3.33562e+06	5.42644e+06	2.92955e+06	3.62383e+06	2.53961e+06	8.11415e+06	6.54828e+06	6.21257e+06	6.40709e+06	4.19428e+06	4.99049e+06	6.14722e+06	6.63585e+06	4.76159e+06	6120000	6.65131e+06	5.24673e+06	6.39864e+06	5.19437e+06	6.00371e+06	2.85263e+06	496317	1.86933e+06	2.67732e+06	2.89493e+06	389567
NEVWWTIDGK-Q9NPH3	14166.9	15259.7	18361.4	14294.5	14375.9	11908.7	14783.8	19188	21685.4	23356.2	10831.4	23993.9	16305.1	14852.1	22330.7	18931.5	11704.7	19159.4	14622.4	20418.9	12669.3	447.161	18566.4	8720.72	17392.8	16344.5	16988.4	12844.5	8597.79	14142.2	12976.6	18122.3	10967.3	14084.4	12543	16102.5	19604	18086.1	16286	14357.5	16444.5	13357.5	20476.7	21506	14584.2	7392.05	21964	11429.1	14626.4	13803.6	19303.5	19678	16700.4	18904.3	13697.7	17867.3	23335.5	10048.6	4971.82	12941.7	12133.9	10412.3	11382.5	17472.3	18479.1	13388	8330.66	11064.5	11018.2	10316.4	16787.3	16084.6	12374.8	16271.4	28627.7	20575.3	14713.9	15126.9	19426.7	19432.1	15071.4	17626.3	19909.1	18069.2	18787.4	16263.7	9184.48	12873.8	15952.6	17808.3	13897.6	21819.8	17340.6	17090.2	11721.8	13733.1	15658.1	9654.08	13437.4	9930.58	8562.9	16593	23909.2	17085.5	18752.5	15360	17884.6	14478.5	10711.4	12347.5	14645.4	16613.5	13768.7	17482.6	14856.1	11533.9	19182.8	14691.2	12684.9	2292.74	13472.2	5614.82	12661.1	9316.96	17361.1	13362.9	13776.1	17133.9	8494.55	13458	16100.2	13613.7	27798.8	15728.6	20149.3	15831.7	13010	14480.5	17097.5	16824.4	19890	19336.2	18766.2	19671	14161.6	19701.5	12169.2	25918.8	26569.2	1338.7	636.371	219.844	14796.4	10928.4	14750.4	14506.1	25157.6	10706.1	15424.4	15436.6	11198	16154.2	10216.8	20540.4	18299.9	18323.7	9538.83	11055.9	8507.37	15240.7	18163.5	5167.85	10501.5	9701.58	16218.6	1792.13	12556.5	9237.94	10454.5	2077.09	10034.8	1558.28	1314.21	1311.92	14155.4	6805.86	1270.56	13775.6	11002.3	17712.8	11099.4	11675.9	8406.06	14589.2	12627.8	10540.7	16149.8	14290.6	14631.6	19308.8	1122.73	19319.7	189.249	17092.7	4824.31	7994.83	10614.9	12248.4	11258.1	14134.2	11371	9293.77	21058.6	10774.6	9663.73	12204.9	16236.3	12186.3	14128.4	14341	12021.5	12915.6	13863.5	10625.2	12607.8	13960.7	17652	10823.1	16808.2	12574	2561.33	572.339	2358.76	3909.45	1989.2	12623.5	11575.2	13020.4	1543.31	14494.7	18633.9	17596.7	22337.3	8476.82	16715.1	14918	15460.4	19664.3	17648.3	23597.4	19536.7	20004.4	10666.4	13376.1	14598.9	16479	12635.4	13041.6	11642.8	11182.9	12494.3	16069.7	14626.8	12308.7	14752.4	17789.7	12210.3	14094.6	16977	9910.14	19447.7	11141.5	16209.5	12627.5	14121.5	18772.8	18100	16241.6	19377.4	8791.01	12527.6	15159.4	8322.96	2703.58	6515.02	13765.5	12273.5	734.149
YDALEVFAGSGTSGQR-Q15113	19719.4	17577.1	22241.8	26504.3	26708.1	24770.1	36299.6	46107.7	27413.6	39058.9	19549.4	30502.9	24824.9	32869.3	39726.4	33085.9	16930.3	21537.8	23769.7	22228.2	25012.9	28800.8	45595.8	25760.3	19388.4	28023.9	36880.9	23460.3	15952.8	16974.3	19104.5	22741.7	19530.9	24565.9	19185.4	22275.1	22458.9	794.133	2683.56	99.7109	834.728	1919.37	1859.09	1526.36	1521.49	184.355	1947.19	2127.95	900.956	1114.22	20237.6	129.624	9819.35	5116.17	14666.2	2907.15	2680.14	12494.8	23414.7	14853.6	14342.7	17080.5	718.815	0	6684.41	14658.5	16326.3	14528	13311.4	21053.9	20449.6	25966.6	27823.4	25890.1	20619.9	30226	37937.7	28645.7	870.411	30042.2	29571.9	35159.5	24566	491.595	294.733	22020.8	21664.4	19245.1	12261.1	32399.7	1761.77	48223.8	21675.7	23331.8	13268.1	907.053	2102.38	2411.02	3094.37	201.117	21473.9	817.139	18002.2	8738.02	20524.4	3312.72	597.536	12120.6	11445.1	12863.1	16228.7	40655.8	11872.2	1679.98	17003.4	18076.4	6205.55	11729.7	9711.9	20857.4	23697	12224.9	18087.3	26460.2	14739.8	24313	16234.6	34162.1	25369.2	25581.4	6522.01	29932	35906.8	25027.5	51274.3	28136.4	44743.5	32178.9	21517.2	37720.9	2051.12	25421	18597.1	40769.8	29667.8	29552.2	543.739	32224.9	38756.9	34980.1	636.371	25649.2	26855.8	33572.1	25377	19309.6	1638.53	2408.43	204.832	1854.67	294.93	1947.41	977.112	3068.54	427.84	14879.4	10729.5	15794.1	13925.8	2467.25	1772.02	4252.03	0	0	34728.6	8816.93	22671.5	19712.8	15320.3	15207.6	24004.9	19830.8	21116.1	25096.2	18350.7	25019.9	25072.1	19569.5	20126.2	16663.6	20014.5	11652.1	26520.5	948.179	12006.4	32992.6	34861.5	261.56	417.903	1593.69	37657.6	41889.4	45722	16550.3	20015.8	21598.9	989.757	14701.4	1736.26	2138.38	1512.29	609.975	767.578	2114.41	2945.28	20813.2	17921.4	3856.82	18087.7	6118.22	16094	9416.14	12186.6	1285.1	1231.73	2380.19	902.67	4381.16	17424.5	4664.56	24916.7	11718	10762.2	8003.49	19616.7	27542.2	28386.8	15533.1	23449.5	34951.8	42769.7	29402.7	145.096	26035.9	716.839	32761.1	19650.6	25056.2	1313.91	755.691	13372.8	20964.6	32104.6	20830.2	28936.2	29171	2283.53	1226.83	1594.06	23826.1	2723.19	241.834	1558.74	1880.06	1909.43	3546.72	2208.2	19934.9	2028.14	10942.8	10456.5	17151.9	8181.34	14847.7	19995	19518.8	19300	16370.5	134.054	10689.7	19097	10971.8	15118.9	16990.5	14641.5	14497.9	15144.5	37729.7
FTGSQPFGQGVEHATANK-P07996	34274.7	30833.6	34309.2	43045.8	30191.7	21578.6	26399.7	27785.4	18616.7	25652.2	30380.8	46839.2	43480.2	28869.3	25044.9	43171	21814	58138.7	37375.7	52468.8	33597.2	30897.6	35098.9	24916.4	47933	34065	35719.3	30889.4	44618.9	47564.4	46860.1	32691.2	44132.3	44516.4	35146.3	40256.1	15511.9	37099.7	28315.8	23443.7	34426.6	18342.6	20784.6	40995.7	24307	26290.4	41469.4	27246.9	30898.5	30107.3	26931.5	129.624	12807.8	28656.5	27533.8	2907.15	2680.14	29498.2	51086.6	36602.9	24095.8	15957.2	51548.3	38741.2	39239.6	18117.3	27917.8	18440.8	16191.8	31772.3	30488.5	22076.9	38157.8	50408.6	13132.7	12025.6	21869.9	13116.7	27177.2	43155.9	24677.2	18674.1	20336.4	51261.9	9640.08	12766.3	34785.1	39219.1	22676.4	13787.1	31389.9	21998.4	31179.7	21548.5	17790.6	26416	19890	31964.3	18733.1	30449.2	22274.2	817.139	43880.4	8493.95	12595.2	13952	16701.1	38333.5	21209.4	25644.7	33249	34847.8	31434.1	1679.98	54340.9	63038.8	46654.8	35421.4	16728.3	34717.5	23477.6	19529.8	41290.2	40808.3	43553.9	20229.9	43482	30992.4	36609.5	36889.1	25993.5	27047	22172.9	33776.9	20313.1	25956.8	29370.1	10362.4	35125.4	29790.9	36270	31505.8	15706.1	26175.2	47936.2	31237.2	73202.5	17751.4	17111.6	57394.5	48661.5	17388.9	49264.2	21682	43352.3	16915.8	30583.8	27665.7	25236.8	23128.1	23622.5	20034.8	41424.1	25554.2	18299.9	18323.7	17927.1	31179.7	31776.1	2467.25	1772.02	48734.8	40597	30868.7	2779.55	22025.6	25392	34980.5	26219.6	41331	28333.6	7302.54	17674.8	17958.4	27140.8	14197.5	14199.8	13847.7	7586.98	10792.6	4902.02	14201.7	18588.1	30251.1	23590.2	8172.02	11188.1	42395.4	53156.9	23980.2	10293.1	20800.2	46946.7	5353.48	28945.9	46099.2	33466.4	31234.2	14266.6	35815.8	28427.4	24174.5	33266.4	30833.6	20650.7	9840.48	18337.7	14620.2	30478.5	27359.1	10859.9	30216	23997.3	39678.4	33950.1	2380.19	902.67	4381.16	29159.4	29981.6	44703.4	32583.2	39744	14181.6	11271	19126.5	29730.4	50254	15882.1	25699.9	25902.8	14072.9	24844.6	16111.2	19374.8	43291.5	31498.8	22043.1	29285.9	41614.3	24837.3	38728.6	24210	18420.1	21416.1	22517.9	16759.2	37014.7	15385.2	23633.9	28302.1	31680.2	31572.4	35238.8	34701.3	43321.3	24050.7	487.803	23606.2	754.902	30370.4	27241.2	20804.4	43571.7	16370.9	37297	36800	38025.9	35117.6	35505.8	27690.6	40675.2	22653.2	26490.5	20972.4	28288.7	26078.3	30981.3
FVFGTTPEDILR-P07996	82030.8	118228	73824	109645	191137	124327	113079	215438	167141	90521.8	193645	246320	230622	182607	150516	172861	206745	319763	213107	233913	182047	144004	274231	127797	283685	208082	200377	220918	186218	205144	196452	186553	182539	285858	161222	198597	224589	326168	267330	200946	337581	171592	193990	283946	256260	228761	316348	279784	418137	269381	289553	404262	234811	232553	311312	2907.15	2680.14	175790	366424	199355	291157	109472	254340	230510	244107	152232	232276	222787	127800	281357	260268	90059.6	248291	432074	107904	73837.9	42400.9	43219.8	223457	182637	128077	153212	198878	228011	100251	81462.4	180028	205572	112855	159011	185302	185156	163401	277901	212822	229705	162224	212519	252176	230099	218741	417956	513344	169635	395722	175360	307721	347484	237439	241522	329851	330919	341619	1679.98	208161	348006	269511	145750	129822	245444	214370	180463	347130	406220	467801	189308	347449	269423	208216	380013	166989	58241.3	42029.2	78134.5	55042	75492.8	92699.4	52865.3	22238.3	196534	193700	133325	169065	163397	172453	209976	396736	198905	99208	241125	258166	96283.2	200136	251791	167946	205862	317348	212813	227660	200802	226231	323083	355297	318618	154290	365097	208704	264143	286111	2467.25	1772.02	165502	154336	198442	33654.5	102250	190092	249309	228275	129218	234146	86759.6	127192	81629.1	147548	96788.3	96862	56256.3	47083.2	42470.9	40384.5	72676.7	148231	153401	134233	111837	105719	253658	312766	160076	146237	178391	238000	73829.1	90943.4	238556	127526	201142	92903.1	267308	156993	177101	286885	231252	197284	129042	285473	195047	210786	231500	116996	316214	231299	410066	341044	2380.19	902.67	4381.16	143189	116614	266266	227783	164400	85651.4	61660.6	117193	210834	325509	60725.7	67436.4	86543.4	68007.8	149523	155584	109600	223770	136687	174442	175204	181764	107073	155394	189470	91411.9	108715	269533	217362	247341	148506	192146	186380	260176	260428	279594	210998	324498	191732	302139	404215	313127	344997	262323	276966	407965	366159	330700	375000	319676	273833	235440	178557	300186	152699	246027	144343	234139	159341	250611
ISGLIYEETR-P62805	13595.6	3004.81	13794.7	13319.8	15235.2	13075.8	3321.96	18563.9	12990.8	3010.19	412.833	39947.3	5346.89	7165.16	6304.4	12367.4	15579.1	4836.09	14999.5	17058.8	23680.9	447.161	12596.3	2256.76	16727.6	11108.9	16262.4	9032.22	10288.8	49.9408	1581.12	12614.5	13502.6	13295.4	922.609	8708.75	15074.1	2303.27	8090.24	9814.33	16695.2	6848.88	11870.3	11139.4	9138.67	4541.07	11490.1	9819.87	11368.6	1114.22	64604.5	42011.5	20718.6	23705.4	16880	13708.7	8413.06	13094.3	9441.89	7745.44	7286.1	4938.72	12141.3	8445.58	5612.17	64939.8	31044.5	458680	23043.2	38662.6	6060.52	11108.5	39482.7	8812.93	24824	75781	14282.4	25462.8	17614.9	67475.7	18783.2	22539.3	26061.3	14636.3	8746.91	51669.6	28072.2	43155.6	23863	21645.7	23061.5	16997.4	18674.4	10833.7	49215.1	907.053	12695.8	17882.7	6862.8	201.117	41880.8	102376	48521.6	52721	50498.9	63743.8	33139.2	40126.1	172076	59430.6	33776.7	27148.9	129374	82758.1	21780.2	1815.06	30574.8	39776.5	51929	71588	66922	39059.6	37636.2	33727.4	40932.6	11748.2	14873.3	16570.4	12956.3	37630.6	46630.8	51750	23165.7	16685	24408.5	7430.39	48644.2	4999.22	26518.5	12945.1	46410	26097	19949.6	32679.3	9704.15	19183	47955.6	18640.4	28275.5	22074.8	12332.5	10996.3	16866.1	10561.2	14997.1	25214.1	12644.6	13800.1	13006.6	36933.2	12311	11226.7	8841.5	13181.4	37103.4	28105.6	16856.8	57321.7	42030.5	30576.2	37971.2	46118.2	76161.4	23895.7	141779	113313	117892	44643.6	44209.2	35919.7	66702.1	53596.6	28081.4	25324	28368	52717.5	19240.6	33417.2	9514.21	15989	9880.24	70293.9	7293.15	41622	9570.31	30962.3	11058.4	27033	31679.3	24167.1	11893.5	2354	189.249	2510.49	1062.52	13120.6	33319	39083.7	1736.26	12771.4	61256.5	10583.1	20448.2	23639.1	55736.8	45456	98527.8	45344.3	28911.9	103574	29529	58042.8	167692	116877	151232	26766	78621.9	22172.9	25129.3	0	116522	67557.7	79233.8	47178.5	29539.7	81722.4	21117.9	170750	62905.6	13035	9618.16	9224.82	18781.6	19507.2	9171.51	15795.6	15749.4	13083.1	16369.4	8625.8	4.59679	18564.1	15841.8	11103.7	7912.51	22347.3	7841.28	16103.1	20394.8	1244.46	24332.9	5341.25	27113	12838.2	15728.9	6852.34	9687.53	34730.4	78094.4	36309.4	47154	26232.3	33184.9	41212.7	30992.3	33691.7	28400	22428.9	12353.9	27531.2	15430.3	37973.5	352383	14706.8	49035.3	43948.5	26556.8	49386.1
TVTAMDVVYALK-P62805	7174.84	1171.78	2636.78	1696.59	601.593	633.108	879.964	17919.6	13134	3010.19	412.833	15570.5	3319.77	2556.5	5983.63	11518.2	7569.8	1955.58	9245.58	5893.05	6926.65	2433.03	19091.2	7916.97	10819.2	8038	7361.66	5337.22	3382.07	3013.62	1581.12	6094.07	4863.94	4406.97	5675	4884.41	11210.4	794.133	6401.84	99.7109	12149.6	1919.37	1859.09	6939.03	1521.49	184.355	10965.6	2127.95	5037.79	1114.22	40163.8	27347.1	14691.4	14328.3	10626.1	8735.12	7266.75	5396.01	7115.63	6846.71	3829.5	2781.37	2438.73	2363.21	1729.28	28705.3	14785.2	659001	15996	27370.1	655.604	280.085	11261.9	4337.88	13613.1	46202.7	6040.27	16467.1	17614.9	32903.4	10360.3	26311.4	34819.6	19113	3218.49	29073.2	13029.1	20265.6	10718.6	21875.5	33161.9	12889.4	10371	10536.5	49880.2	907.053	8477.95	10971.5	3094.37	201.117	30810.4	56823.3	22362.1	25018.1	31008.1	41343.9	21040.8	22200.4	83503.7	35549.8	18735.5	11751	58322	55654.8	13629.1	1815.06	15060.9	15678.3	23387.9	32026.2	26110.6	18121.4	13501.5	18354.4	21777	3169.27	5343.81	7096.56	1399.8	21317.8	25836	13613.7	10838.2	6043.22	10877.4	5587.65	8443.9	749.196	3372.97	7672.77	18720	30829.7	14015.4	15038.8	5772.8	5638.25	16029.7	14529	11334.6	14026	636.371	11496.1	6944.88	3567.03	7102.03	15000.8	12414.4	8316.07	12953.7	22769.5	294.93	4837.22	8022.85	7617.73	18132	17634.9	11813.2	25733.5	18863.1	15667.4	27989.1	14424.2	29625.8	8047.91	65160.9	59003	55457.9	19075	20603.1	14834.4	53125.5	43547.3	14536.3	1311.92	11501.3	25912.5	12223.1	16684.6	613.142	1198.47	260.625	32168.4	470.128	43982	14666.2	22841.1	9485.56	12504.3	13960.4	25506.3	13305.7	15564.1	17798.9	2510.49	1062.52	5786.58	8403.47	46442.5	1736.26	6132.37	39798.4	609.975	22126.8	14149.2	26064	34133.6	55508.6	19838.1	18230.2	35176	17913.3	29513.3	68956.1	38682.3	64659.4	15578.2	64976.8	16590.2	12469.8	5475.78	42016.3	33778.9	29320.8	13830.6	20706.5	38600.8	16639.4	88801.2	22359.5	836.9	965.017	1309.28	19146.3	9766.77	13229.9	13660.2	10793.4	15683.9	10141.4	755.691	4.59679	181.736	12034.8	8555.88	3711.03	13817.8	7191.22	13110.8	11563.6	5687.52	19846	5035.16	17534.3	10224.2	15118.6	5501.64	3868.29	24762.9	48505.8	25816.3	27839.5	18593.2	25016.3	22479.7	17245.7	25735	14900	19593	3658.08	9056.83	5614.51	14574	99338.5	2703.58	25323.4	23009.8	12393.2	25920
IAQYYYTFK-P05160	56896	46545	36675.4	38172.7	42500.7	48349.4	59179.3	62215.2	75489.8	34044.6	46760	61133.4	51559.3	45564.9	49349.5	68295	44767.6	50210.7	53276.8	65392.2	71190.6	41144	28636.8	5385.15	43041.9	62592.3	54304.9	50635.2	39321.7	52829.2	41813.6	43173.7	46949.2	64913.5	44980.8	71521.7	53863.4	28133.9	27612.3	71059.2	31919.8	57690.4	53886.1	44188	21292.2	32094.8	51631.9	29075.6	29890.9	33804.7	64137.5	77285.3	30387.2	45910.5	24628.2	53915.3	34389.1	48444.2	60057.1	36276.1	56940.6	46891.1	38203.3	26344	15878.3	74351.4	61642.4	53356.6	39151.1	35217.4	39969.7	46957.1	36832.9	51437.4	36635.4	40805.2	38532.8	38864.3	57978.1	32426.5	26716.6	37022.2	34819.6	32009.7	49740.4	32959.2	40887.7	52923.9	64074.1	40901.7	26833.3	17801.1	29012.1	40719.1	39904.1	32815	31457.3	22245.4	32602.8	19549.7	62554.5	67781	90573.6	43812.2	50941.9	42111.9	36689.8	38057.8	60560.2	42334.1	51456.7	56323.8	28706.4	52137.6	32429.3	50311.7	10893.7	20381.8	27153.7	22499.1	44541.5	64598.6	33982.2	45653.1	41335.9	51038.8	37589.5	63745.8	42615.7	68587.7	33712.8	76633.3	40043.6	47002.8	69130.2	82824.1	43825.7	62250.8	43034.4	41150	79560	33804.5	44125.8	50446.7	45159.4	75176.7	78946.4	24724.2	24253.6	40753.5	21619.1	13048.2	36948.1	45986.8	44233.5	40215	34201.2	31594.5	44296.7	34423.2	27029.6	32488.8	36512.1	44962.4	30387.8	53042.4	42677.2	56640.9	36840	43138.5	48540.5	22437.6	14326.4	17005.3	48154.6	35871.2	25461.8	35946.8	21604.1	29295.5	33252.6	31454.5	42672.7	44801.1	50799.8	54391.1	41182.8	40629.6	24053.9	35475.7	26669	39078.6	25810.2	50418.4	32066.7	37222.5	29186.3	67880.3	48727.1	10651	17040.1	20583.6	13879.9	32540.8	13200.1	45293.3	37741.9	28127.2	25165.2	36165.3	20724.5	21309.4	40133.4	27750.2	29672.9	29138.5	51940.2	40343.1	38169.4	35025.7	43523.7	37664.6	37007.9	30381.4	41048.7	52184.1	32705	33443.6	23659.4	6861.63	8158.98	9147.2	21821.1	3909.45	1989.2	33558.4	22530.3	14904.9	24446	37007.8	63451.8	35238.4	33278.1	45016.6	30266	38172.6	33232.7	43293.3	48468.9	76532	42405.1	44489.8	42630.7	40283.2	43649.6	46912.3	28439.9	31652.8	43363.6	34202	34169.6	55096	25329.3	35404.2	38014.4	20754.7	26068.9	87371.1	52709.6	71452.9	46754.4	47996.5	38162.6	45653.2	33741.6	51345.6	60000	34803.4	24038.8	25822.4	27881.6	20862.9	42453.8	53894.5	65840.8	48747.5	50003.3	39877
GDTYPAELYITGSILR-P05160	90256.8	70504.9	46376.6	49814	72460.2	70261.4	99438.8	111343	90015	67561.4	68951.2	73258	80644.1	79129.8	79329.4	113766	63325.8	90115	69833.6	62290.6	67194.4	60924.7	100048	45010.2	65541	104209	75068.6	77223.6	52972.2	82965.4	64883.2	43529	87888.9	66849	63843.8	55419.3	78796.6	53330.8	44848	82125.8	60330.1	87423.1	58350.9	80815.3	78762.2	62141	60483.1	49922.2	48530.8	45425	34715.2	64008.1	20593	33157.6	28364	871422	743051	786618	498702	272888	154901	208603	210380	130558	128441	319993	181354	103156	123326	124601	63765.6	56068.2	58031.7	94473.3	44643.1	61531.6	42996	58799	91798.7	41725.3	52821.4	57978.2	57676.7	40128.1	89009.1	46200.4	59500.8	69836.3	51022	81343.9	54679.2	51200.6	43684.9	51419.1	46554.8	55621.4	47820.7	23541.3	78354.8	44981.7	39346.6	42578.3	56116.2	30631.9	46364.5	24191.9	34980.3	31025.3	34948.9	32022	53699.7	52676.9	20003.5	1.22275e+06	2.03778e+06	344029	175069	452929	267573	336410	236970	142342	87513.4	109754	90334	72753.5	49374.4	98260.1	65496.7	96208.2	140838	47422.5	50468.1	48427.1	105661	82031.5	36483.2	75658.6	1081.12	74584.4	72670	51382.8	65258.9	69007.3	76580.9	62085.6	74003.9	55837.9	67519.9	96449.9	107352	66293.4	52685.3	69592.1	52340	47236.6	93889	57132.1	82063.6	65260.6	51787.9	76890.2	85140.4	94453.4	49359.2	36371.9	23679.9	32405.1	37093.2	1.68762e+06	501063	270822	255996	116033	621177	794530	739439	208723	128179	167003	106054	88099.5	80665.2	45560.4	51941.3	38771.1	35911.4	43514.5	33177.8	55212.1	52322.1	44559.2	34334.6	53422.1	50461.6	33161.8	61129.2	86100.8	82554.2	60417.8	98851.2	67167.5	83279.4	43387.7	23608.3	71727.8	38626.5	53637.9	47303	81764.9	44933.7	46379.3	89422.6	32889.1	62553.6	20646.7	56499.8	39842.9	31333.1	34424.4	22671.5	44691.5	31948.2	29717.3	49690.6	791427	617280	537205	284482	878829	723072	487253	413118	238701	160031	31993.5	97493.5	62532	39861	64352.4	67266.9	62172.1	58578.5	48439	47921.1	69617.4	50571.5	75961.4	65094.1	100448	78146.6	51211.3	77893.2	58875.5	52314.1	73353.9	48550.9	48430.5	66530.5	75129.1	54188.2	60911.7	69031.2	56746	63124.9	52545.6	45578.5	41583	36541	52632	42225.5	51023.3	34588.8	36633.5	12184.5	27848.5	16700	21655.4	171198	149048	131769	100412	1.19139e+06	64551.6	180026	172005	137569	143557
ESDTSYVSLK-P02741	5895.25	3358.31	13960.3	17164.2	601.593	633.108	879.964	4127.54	59123.5	3010.19	15956.5	22462.4	12001.1	5130.4	503.77	2512.41	1099.62	229.239	3770.36	39.9412	8510.31	447.161	1867.16	187676	25042.5	465.551	614.141	8367.52	4074.78	5410	2829.63	3837.66	8413.3	3424.34	922.609	1191.81	18.1833	794.133	2683.56	16745.5	834.728	4615.23	1859.09	1526.36	5181.72	184.355	1947.19	2127.95	900.956	1114.22	432.896	129.624	1018.93	2375.8	1762.33	4137.69	2680.14	7482.46	3101.68	1024.55	1033.91	9520.86	17296.1	2963.7	0	2813.69	12395.5	758.251	143.953	438.842	655.604	280.085	3709.74	633.656	294284	119393	29457.5	375242	29995.6	469707	279.511	672.436	10082.7	95565.1	294.733	592977	724689	81499.9	143705	1.21097e+06	916383	235761	10587.7	9867.71	415668	907.053	40062.2	19696.9	3094.37	201.117	47616.1	234807	1808.58	418595	570.476	622078	597.536	93213.9	1.65407e+06	1.19675e+06	9961.49	7428.79	138986	244136	446998	4215.84	10576.6	1.12361e+06	15816.5	2292.74	57925.9	242245	56819.7	6615.04	31052.3	72567.9	1471.64	2559.68	5119.61	1706.29	218031	17238	4550.41	13958.4	9615.97	5052.67	15281.6	39457.4	208194	15795.6	37960	113989	157230	210988	2426.04	9760.01	12984.1	11250.9	206.308	1338.7	636.371	744485	12281.8	9442.15	1369.37	217033	1638.53	12736	135537	199009	294.93	1947.41	977.112	3068.54	427.84	7412.16	2129.91	2106.59	259526	2467.25	1772.02	0	19023.6	105835	2779.55	1792.13	2383.13	5160.11	828.014	2077.09	14304.5	1558.28	44324.6	37967	3361.69	14.5578	2892.68	16828.8	1.03437e+06	14590	260.625	110326	60381.6	81313.1	7631.39	13501.6	47022.4	11861.2	417.903	32388.9	1122.73	2354	189.249	3988.87	66103.3	66247.5	4540.82	34341.3	10690.5	2138.38	27327	4620.02	767.578	2114.41	152374	657697	19784.9	38676	2782.23	112894	11433.7	4525.37	18359.4	381843	55863.3	57768.4	104613	189865	8961.19	0	152676	18862.4	2358.76	3909.45	29539.7	10989.1	237.171	92513.1	37992.5	33923.8	2831.23	1309.28	6290.92	19902.1	63742	311.153	45225.4	22994.6	29413.8	9040.35	4.59679	320071	4070.09	4183.26	5607.42	7369.5	2283.53	8596.41	1594.06	1244.46	12477.1	5310.64	1558.74	5790.41	11596.1	3546.72	3834.65	487.803	2028.14	754.902	8085.45	1832.21	28972.9	752.062	4180.46	4475.64	126000	1165.47	134.054	28670.5	21961.5	18761.6	2886.19	2703.58	28085.9	56324.8	1520.65	734.149
GYSIFSYATK-P02741	774.047	1171.78	2636.78	16893.5	601.593	633.108	879.964	1995.04	73034.9	3010.19	22217.6	22972.9	16305.1	271.013	9660.17	646.432	1099.62	5496.75	11278.3	12703.7	119.232	447.161	1867.16	140255	30716.2	5655.12	6534.02	7233.6	557.836	49.9408	3208.12	5738.73	11267.8	2483.38	922.609	1191.81	18.1833	794.133	2683.56	31598.1	834.728	10635.7	1859.09	1526.36	9685.11	184.355	1947.19	2127.95	32409.8	1114.22	432.896	129.624	1018.93	2375.8	1762.33	10678.6	9579.83	6882.91	52.829	1024.55	1033.91	6632.51	9603.15	0	0	2813.69	8732.67	758.251	143.953	438.842	655.604	280.085	3709.74	633.656	364352	126734	26630.8	383617	40665.2	453017	279.511	672.436	21575.3	132214	294.733	755614	495840	109639	200396	1.53037e+06	739182	256598	10971.2	24223.4	731576	12108.7	260969	16176.5	3094.37	201.117	61087.3	582321	8762.01	746881	570.476	1.1328e+06	597.536	257855	1.8008e+06	1.22932e+06	9987.88	8671.43	492295	341377	280469	8212.94	10939	905858	13358.8	2292.74	46955.1	246001	84407.5	12633.8	91947.1	60133	1471.64	2559.68	1399.8	1706.29	176126	14479.2	7495.76	10051.7	14415.8	10045.9	23633.8	37925.1	151435	18731.8	44330	129268	199496	280788	1.15418	10472.9	24979.7	21168.4	206.308	1338.7	47918.5	219.844	12538.4	12204.8	1369.37	376616	1638.53	2408.43	197658	165482	294.93	4963.57	977.112	3068.54	427.84	11531.6	2129.91	2106.59	243068	7987.74	1772.02	0	0	70832.6	2779.55	1792.13	2383.13	67.7178	828.014	2077.09	16213.1	1558.28	44599.9	25969.4	3361.69	14.5578	1270.56	14328.5	912389	1198.47	260.625	114615	58724	83244.1	12926.1	22502.7	47508.9	164342	13826.2	31454.6	1122.73	29972.6	189.249	7015.51	1062.52	37072.8	7400.95	34504.9	14455.8	2138.38	68776	609.975	767.578	44537.4	637565	740950	28943.8	45511	2782.23	287120	20012.5	7561.02	19082.2	418367	59721.3	108797	121507	163268	7657.32	12472.6	22620.4	572.339	16228.1	3909.45	16949.5	2926.79	237.171	95654	19027.4	29811.8	8634.26	1309.28	4763.78	18638.5	44711.1	2325.46	36267	19347.2	33122.5	16103.6	12555	182440	197.967	438.717	2137.78	9553.06	2283.53	18161.4	1594.06	1244.46	16843.2	241.834	1558.74	1880.06	1909.43	3546.72	2208.2	13191.3	24091.2	10459.8	10962.6	1832.21	91513.6	752.062	4180.46	135.388	174000	1165.47	4556.92	35126.1	22343.4	65440.5	1280.55	2703.58	15493.3	49000	1520.65	734.149
DDLYVSDAFHK-P01008	1.13792e+06	762003	861280	630797	773373	802647	670992	851683	511449	290303	549496	1.07079e+06	480339	879993	883357	874035	717910	488894	721286	867157	873231	151521	1.18746e+06	177629	673018	860854	694058	461386	690676	522845	638018	772863	595316	933504	631989	1.11644e+06	709931	601324	434410	988714	899102	1.39196e+06	1.35485e+06	695583	763126	536052	711373	550424	614611	581018	1.15821e+06	1.50211e+06	1444022	1.29029e+06	1.27154e+06	2907.15	2680.14	553990	708522	602968	790283	782707	798082	881362	485932	896452	777230	556032	1.02632e+06	652671	468482	851536	776405	665257	792766	1.032e+06	507323	737082	1.0891e+06	739133	1.07886e+06	959318	696392	575246	1.04409e+06	569949	704855	548193	882008	572164	658176	747171	450188	710356	555332	662862	904221	723516	835785	572652	1.33378e+06	1.83149e+06	1.44861e+06	1.34243e+06	1.77189e+06	875518	1.56491e+06	1.55816e+06	960427	692000	1.19802e+06	1.15349e+06	1.40285e+06	1679.98	777864	236644	1.02369e+06	992960	1.56381e+06	705115	631919	645986	359919	536657	556522	495540	837129	685003	483360	1.19194e+06	771929	1.03861e+06	895189	856631	1.27612e+06	1.04422e+06	991241	735517	1.0398e+06	769420	1.0959e+06	663920	730359	444185	815499	1.46465e+06	1.21025e+06	794509	2.14016e+06	502626	534905	765531	788569	643465	733113	698974	978353	759578	682981	729699	733662	996324	1.15594e+06	1.09333e+06	674912	1.17658e+06	1.3646e+06	1.0661e+06	731735	2467.25	1772.02	412120	617343	435469	1.08482e+06	190084	784782	728599	645064	639090	633571	646509	622196	755544	767704	557857	560086	735660	461073	826933	1.0566e+06	745830	485420	718731	914772	573564	953420	523988	904740	526320	1.045e+06	1.08696e+06	563361	673559	140008	457769	753364	595250	662242	829879	709769	411863	730946	1.52797e+06	697713	969062	1.95271e+06	895216	1.19208e+06	1.07633e+06	1.38128e+06	1.27891e+06	997478	695618	1.75923e+06	2380.19	902.67	4381.16	279741	486736	276037	254089	386424	240105	1.09842e+06	685077	575315	274684	576116	750436	746964	671100	1.43597e+06	742380	912565	690324	442139	696181	878578	797209	652736	624138	512270	790171	837025	697715	788191	593274	712827	664825	664409	1.15395e+06	745608	497975	659149	627582	649199	1.37364e+06	1.49075e+06	1.27749e+06	1.46524e+06	1.33035e+06	1.08361e+06	1.30438e+06	1.26219e+06	1.28053e+06	1420000	1.0325e+06	1.03262e+06	818342	813531	845023	855788	144632	819557	1.29825e+06	1.07663e+06	273004
VAEGTQVLELPFK-P01008	701489	381001	648326	774283	652606	640689	499394	610071	499174	41434.2	236970	253978	365763	673038	455250	679412	558374	255018	626208	354100	343372	15072.9	724941	413933	489112	577259	405109	359725	623442	568231	513659	636057	510807	430275	561051	436108	548150	366359	313057	416454	594945	550277	498831	347792	437149	428500	532710	376702	317381	316919	1.03679e+06	1.32376e+06	1.29334e+06	1.28429e+06	1.13179e+06	2907.15	2680.14	604353	707002	526167	788849	691778	803316	863929	403802	1.02586e+06	741496	473657	894883	451702	195201	374956	461074	315482	542524	863601	263332	402044	356324	579385	632226	1.14094e+06	728435	419837	674498	279217	291401	237647	275545	210483	974606	946615	335140	387872	420656	674348	489492	941651	560192	624554	1.13772e+06	1.70626e+06	1.4008e+06	964112	1.38798e+06	727038	1.4071e+06	1.34443e+06	841707	647224	1.06872e+06	1.08731e+06	859892	1679.98	887422	93066.7	1.0101e+06	900052	1.22489e+06	680893	590230	486368	211932	346591	298425	86487.6	270238	171339	196204	658071	734120	622082	357414	697921	460322	477526	975179	471190	590851	812285	396500	342101	591726	144519	470593	476983	374027	938965	614261	122940	160843	470893	509747	538552	546310	614395	555770	941288	487087	824721	765461	530651	448624	580630	391180	1.00161e+06	881640	893184	715278	2467.25	1772.02	340162	580437	405151	1.32112e+06	449228	1.0394e+06	701543	542188	513138	464356	512518	388184	577099	505144	312400	375587	891927	441557	647056	835630	724384	546986	205106	723366	282552	677771	244131	491298	610406	621351	375560	444973	495110	33462.2	422308	314024	502037	457893	541605	550208	220257	468477	695468	745831	800892	1.69301e+06	598478	1.1109e+06	1.03123e+06	1.39808e+06	1.13977e+06	939653	708899	1.54164e+06	2380.19	902.67	4381.16	201745	354912	349322	322842	335579	115840	952154	386008	265954	151333	330099	499605	485928	354628	1.23083e+06	518613	522776	595258	375674	621647	383659	532535	540666	371282	447359	640400	588533	487888	580986	506791	732628	612946	410726	521881	465559	392093	490003	368972	526423	1.21011e+06	1.52147e+06	1.08762e+06	1.46524e+06	1.10118e+06	850043	1.37237e+06	1.03349e+06	872751	1220000	742472	1.06607e+06	827836	903286	926073	1.11252e+06	69423.4	679127	1.20985e+06	882834	50919.8
LLSGPYFWSLPSR-P98160	11356.4	7227.24	7642.68	6362.12	17255.7	10741.7	10317.9	9664.49	10085.8	16837.6	7899.01	21824.2	18802.3	21912.9	19493.1	15322.2	10369.8	12116.6	6868.61	8632.8	10419.6	12976.2	1867.16	9645.04	11738.7	19297.9	12748.6	17204.2	8475.55	11509.9	11300.5	16647.6	6873.37	9558.37	13865.1	13338.2	13266	9290.38	12768.5	6144.88	5531.65	9260.04	10761.8	11374.6	12266.6	10499.1	11162.3	8722.67	7892.54	7870.15	18836.5	13733	8438.11	7651.75	4289.19	8944.09	10112	7218.66	6401.02	4836.81	8304.43	8344.12	4762.33	6682.86	10448.7	2813.69	670.104	9267.2	12108.9	5282.62	7120.18	280.085	5405.69	10356.1	11991.6	7319.02	17555.5	10419.7	7267.4	7796.67	8912.34	13598.1	6600.77	9463.73	26179.1	17703	12098.5	11284.6	7448.94	12316.5	1761.77	8900.56	9587.33	11888.8	12137.5	11042.2	17209.8	10258.8	11942.4	11366.5	17072.4	12366.5	40364.3	16353.3	19933.8	10432	11519.8	8135.54	7563.36	15196.9	6781.73	10049.1	11313.7	10489.6	10035.5	8749.87	6635.86	10103.8	4756.85	2292.74	6736.08	963.74	4549.23	8627.51	7359.8	8630.2	1471.64	12978.1	1399.8	11029.6	1841.92	13703.8	17208.8	6755.38	19330.2	9570.34	7411.36	8619.34	1081.12	3493.47	14040	21094	15182	25382	9835.68	9254.51	9524.33	9500.77	17818.4	23093.6	25668	13074.5	12606.8	14005.9	9992.19	16117.9	14272.4	7170.16	9494.67	9036.08	11629.6	13338.5	8039.22	3068.54	10862.4	14052.8	9900.05	5895.56	6279.25	14434.8	10001.7	0	0	0	2779.55	4626.38	2383.13	8484.22	828.014	2077.09	5391.26	1558.28	1314.21	1311.92	3361.69	14.5578	1270.56	8246.12	17613.5	12891.2	21843.2	8054.01	10253	13602.3	3703.83	41790.7	20592.6	13814.2	20269.4	1593.69	23096.7	2354	189.249	14643.4	16813.2	28852.3	9258.56	1597.08	13188.1	2138.38	1512.29	18802.4	14084.8	6937.55	10686.2	16434.1	15919.1	34508.3	8588.11	5877.7	8774.72	10948	18359.4	7653.46	10370.2	13248.2	20619.3	10796.8	9956.88	0	13948.4	11209.8	2358.76	3909.45	1989.2	2926.79	4444.05	2342.14	1543.31	12664.9	14577.8	14297.3	11556.2	7265.84	13665.5	25594.6	11862.6	16809.8	21229.1	10842	14463.2	5265.16	9157.71	10397.9	2137.78	14551.4	10766.5	9668.8	10732	17273.9	10647.8	7667.53	11344.7	5525.7	9207.17	10822.1	6273.35	11057.7	9490.97	10776.2	18248.9	16719.5	14550.3	15819	8160.47	9485.88	8580	9435.59	7859.65	8164.44	11381.8	8240.1	11074.9	2703.58	7343.78	728.711	1520.65	734.149
IVQLIQDTR-P15169	161548	126084	202306	182471	165358	158148	168738	1995.04	142183	3010.19	214251	289714	139401	158607	178892	192854	141954	89190.1	150323	273975	251609	447.161	1867.16	183256	166102	176198	175692	92277.3	236337	261423	252324	150664	118500	139207	125753	222751	117053	108671	108691	230069	168791	213011	217084	155414	108157	155694	208167	121423	112511	114091	224170	237801	172027	159036	139744	259128	282482	174591	180932	191185	163507	150123	197820	184214	214905	176702	153213	161755	119411	206711	260268	343418	310032	272618	187781	150051	188944	146244	170713	155933	210062	145062	180507	185331	177094	231722	315812	177871	361241	218066	175429	1874.81	157732	110269	151802	120431	252505	205176	115101	168508	161388	225415	194086	226993	166853	194560	134135	180636	280124	217098	200549	183694	222117	289653	276087	288348	267246	225013	255681	198885	185407	238489	241164	262738	310523	365623	192011	287032	158164	268790	184318	270470	193599	200830	235894	187246	158782	160128	1081.12	207036	257400	164966	166867	185606	136355	246268	255140	133066	206.308	1338.7	636.371	219.844	160109	163139	139750	143784	100466	253738	183540	295824	143552	143131	157673	134240	135654	134466	125624	155218	158247	282060	234873	271149	221438	237027	191544	278253	146841	188817	176837	174933	168034	174189	210611	208819	192640	245457	200643	106262	198579	170633	128265	144400	106556	205750	101420	157857	150310	245322	221487	1593.69	1122.73	2354	189.249	152732	246348	101225	159224	106949	130935	213148	210913	117112	97052.5	231252	131723	125878	225999	139867	160938	178886	163739	140539	160464	184281	188269	244553	236082	310736	229482	163597	339550	370671	192365	184642	174657	194047	187064	230426	203042	166535	181520	112449	237049	168747	309538	113201	154604	176028	237868	180169	219598	140831	154383	89862.6	112639	146878	98523.8	87001.9	142169	153332	122182	224975	217618	218381	195304	210841	195096	188448	279717	233180	177161	201787	238676	181780	157461	198918	270000	163705	170989	169365	227254	228141	159076	262469	135595	166701	150967	269016
HITSLEVIK-P02776	367882	371182	228570	343825	311207	182680	177758	1995.04	1960.42	3010.19	412.833	473497	321695	233042	319538	387477	185582	554961	342611	447148	291570	447.161	1867.16	2256.76	295424	288630	271525	306939	348394	350379	371276	204320	272305	428787	372422	405245	135896	344718	288434	199490	476290	174550	180133	344431	172033	147500	391747	266983	334174	294030	365833	392372	288804	397591	456591	729320	738957	520415	770860	465707	563669	365501	662016	395160	579468	291759	475719	460552	278812	534003	461046	325896	540569	630965	128524	85064.7	193408	148589	870.411	243199	230456	672.436	2516.83	491.595	177094	127807	251734	307629	159526	273.881	1761.77	1874.81	220092	141923	120211	259238	200311	218135	158331	186847	201401	389780	313632	189161	383910	334079	402405	439871	280124	112484	556788	559185	409163	529652	433851	485220	636408	262176	336944	570551	548541	324871	593775	890702	740013	311801	414501	410298	354654	389282	299950	283092	271370	349978	263743	354677	259283	150168	1081.12	594.413	232700	419175	124093	249061	309831	222938	348647	744.569	206.308	1338.7	636.371	219.844	321586	181849	202663	154636	254865	194806	181775	173729	198974	177606	378220	257159	238402	403673	317069	468377	322824	462199	796612	778449	483138	587056	102575	499514	373207	448369	689552	475819	468292	315550	366160	190974	336762	359818	305741	136313	98313.5	120417	52322.1	1027.85	470.128	948.179	295.119	53465	81883.9	306057	379884	1593.69	1122.73	2354	189.249	63856.9	332570	286911	246207	121993	97444.1	136100	181202	234583	285359	198705	120897	133038	338999	266731	425845	306663	158141	355565	268885	383503	311723	583461	266405	571439	357974	557719	681544	576931	499978	384027	107261	309502	437515	585345	166606	836.9	196379	166765	145.096	123.807	716.839	250096	156049	164927	180320	312506	138574	233652	152804	330529	235413	259297	133058	313069	108508	142572	168950	286193	226536	327572	214485	336028	235461	260089	378345	323120	479533	296915	353546	471796	556112	374214	459000	363502	405524	377843	401036	496807	359095	404970	234817	454639	511996	972384
RPSGIPER-P01715	950552	669698	513455	590188	450554	464440	541193	769133	795814	836600	496660	144219	370170	236520	587260	488327	415118	253696	313104	177050	232368	375043	751183	395447	262164	213116	184404	428151	391179	250530	403718	291378	240380	468985	335341	572979	224589	316893	386924	132217	345937	233720	178594	393156	105896	293633	229475	1.07342e+06	226701	934911	140573	129.624	1018.93	2375.8	172951	240320	171741	294982	168768	91507.3	306934	139425	214043	273126	159240	487049	268010	141723	307616	128237	252831	56418.6	81350.3	310339	452437	680086	617417	397019	382495	603228	683212	451718	461413	832716	392687	313760	276145	354284	363878	560675	579701	455447	273447	172388	537043	475817	698267	201073	326028	510369	260088	817.139	1808.58	613.282	570.476	3312.72	597.536	2578.89	225433	1779.51	294.039	343.605	1955.29	618616	311146	121902	143588	135879	11654.3	135371	151836	189665	171190	227334	106062	193019	138573	148271	208789	355915	287032	232604	324320	455785	522572	437898	1.05549e+06	507583	1.2794e+06	362206	286000	458388	439568	361693	393135	247565	303229	383365	433883	441496	1.08838e+06	1.00755e+06	220662	458119	456433	702166	162291	347049	118772	455390	256668	541480	322551	166587	233365	212.359	2129.91	2106.59	432.33	289170	369925	145223	132192	232893	522719	214557	96266.5	392323	155427	132949	139897	188593	96633.1	398654	123289	204455	155177	961647	802609	964338	604498	786338	755362	924696	454900	223335	413473	157196	283235	252883	787672	754731	669501	423380	665139	178917	240310	431719	554391	276044	94085.6	143615	253313	215835	535314	1565.36	4253.07	129698	2782.23	893.033	214120	411.425	1643.44	146926	115893	554577	121723	160372	83685.2	82136.7	442148	29683.6	62709.1	245019	321208	95980.4	149858	138770	202730	635301	441753	244648	638210	631812	534240	476792	690662	310823	502593	253512	175678	440097	338590	282327	351485	286592	296587	569058	249489	220968	291650	359654	222969	302756	317368	247080	230415	487.803	2028.14	754.902	239766	1832.21	1025.63	752.062	4180.46	135.388	121.203	1165.47	405524	294299	202428	330204	246668	60593.2	161149	404124	189726	24601
ATAVVDGAFK-P32119	18896.8	10585.6	6648.89	17137.1	17604.1	5930.54	879.964	6080.58	14238.7	8603.53	10910.7	30630.5	19242.9	5721.7	16162	28308.8	16132.6	22991.2	18851.8	31145.3	23236.8	14875.1	18271.1	2256.76	18860.2	16159.9	31218.1	29325.4	32190.8	7915.3	24871.9	21675.7	21221	15186.2	27407.7	13552.9	8450.65	19786.5	6472.19	6348.74	13369.6	12396	32793.5	10719.4	8648.77	184.355	7802.15	6948.88	11721.3	15775.5	19614.9	8798.64	9317.08	12722.9	6918.04	2907.15	2680.14	1098.66	52.829	1024.55	1033.91	816.783	20174.5	0	0	8870.41	11725.5	7020.6	7914.12	17034.5	10671	11914.5	13514.2	16528.5	5665.47	25476.2	3987.17	7320.56	3643.76	1682.12	5914.37	2817.42	3610.13	5659.68	7468.76	6361.55	9581.15	19974	7040.24	273.881	1761.77	11669	11905	8143.83	9061.56	907.053	3851.05	6133.69	9474.63	201.117	7082.4	8938.32	9043.29	8237.66	10365.6	7987.18	9941.76	3419.68	3975.1	8466.83	4103.34	4403.25	20782.9	3124.12	9509.66	1815.06	1152.73	12455.6	2893.75	9500.21	9917.62	5783.83	8988.85	11441.2	3528.34	11562.6	16539.4	16693.7	8923.56	7637.34	1841.92	2562.78	632.169	7793.11	4504.93	969.262	6057.58	749.196	12328.8	6944.07	21320	16090.9	3567.26	7979.46	5348.97	4951.29	14961.1	9889.7	206.308	1338.7	636.371	219.844	8655.44	549.462	9569.24	9383.49	7136.22	9347.4	2841.34	12173.6	5860.21	1947.41	977.112	3068.54	427.84	5634.89	4521.92	6208.72	27345.1	2467.25	1772.02	7424.7	16876.3	11052.1	17507.5	4760.47	13358.7	8232.98	6367.23	2077.09	33055.9	1558.28	3744.19	1311.92	6992.1	6889.54	2662.06	12621.6	5440.18	14640	6070.38	1027.85	8855.96	8882.23	17574.6	3756.08	18809	7847.92	22148.7	1593.69	1122.73	2354	23759.1	4758.65	8601.64	7688.58	44228.8	18642.4	12109.6	2138.38	18340.3	609.975	13245.5	21069.6	2945.28	7326.25	9436.46	27006.5	38311.8	6088.15	6787.46	17848.5	17781.1	21748.4	12283.8	2380.19	902.67	6504.39	905.675	35153.2	2561.33	572.339	11482.6	6543.21	12332.1	37557.5	5684.25	78521.9	16598.4	7853.88	4678.56	19998.3	8228.35	5686.31	12312.8	14918	6805.48	6581.21	5358.43	5739.9	24534.4	18564.1	197.967	14133.6	11901.5	11327.2	8999.19	1226.83	6672.85	31319.8	31063.3	7881.79	12022.5	6617.61	8718.91	13161.1	8207.49	7709.22	3945.14	1578.96	8125.41	8374.16	4505.48	17761.7	9997.52	28594.4	14600	10453.9	3658.08	1011.14	901.843	1424.15	8641.78	2703.58	8656	8713.92	1520.65	734.149
GPMFELLPGESNK-P10124	63979.5	116264	59153.8	69847.9	86394.8	47634.8	74359.1	53758.7	87969.2	25388.3	36721.1	23100.5	30553.7	31651.9	52310.5	39809.3	39558.3	41489.9	43113.2	59189	31377.1	447.161	37395.1	2256.76	32085.7	24667.8	47190.1	44183.6	39729.1	52466.1	49563.6	57209.6	40376.3	45409.7	52235.8	63202.1	31023.8	37718	33416.2	17910.4	47629	23815.8	21554.4	44692.1	14904.5	20144.6	53926.6	64368.6	59110.1	58982.1	29578	35472	33275.3	40809.3	17156.7	2907.15	2680.14	28299.1	41659.9	15049.7	31123.7	11535.6	22895.8	16988	34448.7	49410.8	49581.9	42498.1	32159.8	36748.6	44989.1	18222.2	38157.8	76470.2	76273.7	52679.7	73346.2	64327.1	72271.3	94179.9	43847.9	46801.7	59385.6	109018	26333.1	35981.6	56602	50299.6	52604	47335.7	34680.8	23933.3	31346.4	44285.8	66839.4	66942.5	44294.1	30884.4	36745.7	43078.6	31744.1	39291	44442.9	24163.8	23772.9	48255.9	25511.9	39988.2	40818.1	31343.5	30214.3	16208.3	25459.1	1679.98	78882	24658.7	26045.2	11903.9	1252.1	67820.2	26768.8	43190.9	76186	111990	64322.7	17427.4	37995.9	30640.3	29459.2	68031.6	39699.2	38406.8	67842.4	76913.7	40953.9	79653.8	73654.7	51524.5	41638.7	55295.4	50440	51518	28741	61392.7	69127.5	36292.2	40207.9	23279.7	16794.7	37357.4	25965.2	10864.7	37119.2	30774.4	27844.2	64312	27952.9	38306.3	20295.3	54324	39976.6	55592	37822	22319.5	38446.5	28105.6	22877.1	29954.3	37473	2467.25	1772.02	25315.9	16238.8	46303	20944.6	12471.1	15556.1	35367	31975.2	40677.9	37187.9	32693.9	27503.3	41004.4	28824.6	23513.7	20920.9	37023.4	25859.1	32227.9	18236.5	33359.8	30782.8	50203.9	46484.4	5921.75	27402.7	18577.8	38525.3	10059.2	21653.1	16755.8	16410.9	20994.1	9299.63	20148.3	16954.4	21095.4	20434.9	24809	12984.9	22025.7	39523	28264.1	63756.5	29638	27159.6	14820.2	28342.2	20143.5	13155.1	16021.5	20094.1	15788.4	19752.8	2380.19	902.67	4381.16	15883.6	21970.7	25160.9	572.339	25888.7	3909.45	13163.8	22325.9	37206	23014.1	15851	52222.1	67266.9	32545	54475.8	15742.7	25450.9	56454.5	39879.2	29179.3	33889.8	29975	18022.2	37288.2	19648.7	31331.4	28118.8	33094.5	17185.8	40993	39997.5	26708.3	19673.4	38108.1	15518.6	43179.9	28598	50074.8	26068.9	26787.6	43816.9	25483.2	30370.4	27241.2	22336	25532.5	27743.1	30832.2	58400	29002.8	18478.5	19556.7	14017.2	29568.3	35741.7	7277.28	32920.4	60871.2	29667	734.149
FALLGDFFR-P49913	13595.6	10251.7	5820.74	1696.59	15931.9	13742.7	10691.9	11315.5	15077.5	3010.19	412.833	25908.3	19096	16608.6	14558.1	13659	10760.5	12949.1	15688	22228.2	9575.94	447.161	12301	2256.76	8706.19	10320.2	14171.6	12023.4	9351.63	8387.31	13949.9	10571.3	17427.5	6148.92	20313.9	6991.15	18.1833	7311.73	9409.3	10018.2	834.728	3076.82	6635.68	6905.43	7235.57	8416.35	9015.09	10350.2	6078.94	6972.21	43588.6	24374.6	18207.2	19654.5	10916.7	17052.3	10726.1	4964.33	8195.14	8644.17	4948.24	816.783	5416.49	7283.35	0	8964.52	670.104	3669.44	143.953	438.842	655.604	280.085	3709.74	3892.09	8888.59	7340.61	17555.5	16132	14736.1	24558.3	6730.15	7357.88	11044	9997.23	16477.5	21589	7292.66	7770.92	10309.9	273.881	1761.77	1874.81	1894.31	2846.54	10973.6	20837.5	4556.37	2411.02	3094.37	6729.95	51083.9	21445.7	108294	41005.3	33370.6	14720	16964.1	23855	16674.1	9185.96	6979.64	6145.64	25199.3	16944.7	3746.89	4235.73	2740.41	0	1252.1	2292.74	10005.4	963.74	3873.24	1225.16	3528.34	3169.27	1471.64	2559.68	1399.8	1706.29	1841.92	13180.9	9928.16	15850.7	15251.2	13117.1	9109.32	749.196	1081.12	15367	23920	13237.8	11682.4	9962.43	8549.59	8580.51	9457.54	744.569	206.308	1338.7	636.371	219.844	16780.6	18534.6	5604.08	8314.28	1638.53	9691.17	4288.48	14755.3	10562	7634.87	15210.7	7245.74	427.84	49598.1	18596	16883.4	11140.6	18535.4	15853.9	0	0	0	12405.6	16628.1	2383.13	11789	828.014	2077.09	3561.38	1558.28	1314.21	1311.92	3361.69	14.5578	1270.56	630.589	8294.44	13091	7314.93	7124.7	6748.53	8217.13	5170.45	37222.5	10993.5	13218.8	7168.12	1593.69	1122.73	2354	189.249	4741.16	1062.52	3336.55	9420.73	1597.08	1736.26	5223.87	7757.94	609.975	767.578	8444.97	21452.7	33134.6	28349	79685.9	19512	21045.5	11797.6	8601.01	13097.3	12152.6	14660.3	15867.1	5891.23	6320.06	905.675	0	15145.4	7562.88	2358.76	3909.45	1989.2	2926.79	237.171	2342.14	1543.31	10835.1	965.017	11581.5	7909.24	7292.17	7589.42	22084.5	15893.9	13876	3836.59	10953.6	3468.14	9106.01	11841.9	25650.4	9040.53	8785.4	7374.05	11121.7	12375.5	1244.46	9905.74	7346.13	7830.67	9595.53	7777.27	3546.72	6306.99	38935.4	21342.6	15489.8	56478.3	32862.4	25143.9	25116.2	18495.4	13426.9	12200	10428.1	5643.89	9436.57	901.843	7549.67	25505.8	2703.58	1265.61	728.711	1520.65	734.149
QVILTLQPTLVAVGK-P13598	9482.67	6166.72	7571.69	9610.86	6781.53	3810.79	5851.93	5093.99	2414.04	4855.98	2018.34	3777.76	5508.48	6834.73	3022.66	3733.23	5160.49	6989.86	6458.79	3088.68	3670.53	10681.6	1867.16	10689.9	4167.23	3255.47	2352.25	8660.77	4930.49	6335.87	5821.47	5063.58	1794.46	8248.19	3192.19	2576.39	4396.62	6755.23	10183.1	9086.26	8406.11	9186.08	9637.91	11895.5	12530.3	12735.5	14145.5	14373.2	10881.6	18839.1	13605.9	16091.2	8563.68	12137.8	11124.2	9968.07	17399.3	6283.35	6644.29	6029.68	12937.1	11910	4291.33	6566.63	8577.95	4588.14	5494.21	13704.2	5872.67	9876.19	8793.33	7148.7	9804.44	17317.2	6666.44	1787.65	11723.5	16148.8	5274.4	7057.53	3242.71	5960.81	5084.09	7724.08	3126.1	3123.21	4897.37	5977.63	4258.42	273.881	9619.49	10389	4551.9	4785.24	5835.98	4265.95	10763.2	14967.1	11347.9	16729.7	10070.1	9611.43	15330	13180.3	18457.2	12070.4	9126.43	8687.1	19608.7	15739.6	11346.9	10157.2	14288.2	27723.9	9400.1	24857.6	5843.18	0	6064.99	4871.21	4607.74	6948.11	9993.7	17087.3	9577.83	20229.9	10281.2	13083.7	13156.5	13754.6	6553.52	15290.6	6569.13	9888.9	6290.52	5983.94	5300.39	2317.64	1081.12	4822.27	2626	3164.1	4294.24	2617.52	1768.38	5210.52	5690.56	7195.03	5460.1	1338.7	5423.34	3077.91	5610.64	5368.04	5780.31	4803.45	10605.7	8070.52	5735.63	9018.15	11652.3	17706.4	16536.9	23775.1	11466.8	15017.2	9471.94	9013.53	7621.19	16591.7	19318.3	0	0	0	3669.78	4257.61	3557.68	4503.01	5699.92	5784.47	11117	5627.65	1346.26	9453.79	8476.14	6220.11	5831.49	5914.13	9709.38	5096.5	7010.15	4312.94	8998.04	8410.22	4573.86	14838.2	4134.73	5466.15	6040.55	12986.7	12144.6	2354	14492.3	2510.49	11763.1	12830.4	3479.33	7734.97	18467.1	15584.3	8106.4	15453.8	18617	11562.6	19507.9	24975.8	19428	14570.2	11479.3	13048.2	11181.8	9233.44	13603.3	11787.3	13472	15231.6	19406.4	13193.1	7183.18	7672.86	19957.8	9087.41	3207.49	5721.8	7628.7	5285.88	12746.5	27497	6477.41	7648.28	10401.3	5700.98	5105.68	4054.13	4975.54	3173.74	3265.47	4186.6	3401.77	3204.78	2862.35	6241.38	6701.62	4699.71	4234.17	6482.43	11985.4	9616.91	6296.64	7839.55	3330.67	7636.92	14555.4	12441.1	11927.5	12502.2	11974.9	11057.7	10638.9	13491.1	11961.7	11141.5	10797.8	9796.7	13121.7	26480.9	25100	15210.4	6814.48	9645.43	5557.22	5223.23	5906.62	8738.82	7090.55	8941.24	8445.54	14938.5
GHIYQGSEADSVFSGFLIFPSA-P02745	65807.5	44777.5	21863.3	31133.8	22759.9	30248.1	26619.7	15181.3	14607	7046.45	5547.8	106952	69774	49043.1	42564	40870.9	43302.5	34619	31146.4	21969.7	22052.8	447.161	5773.28	2256.76	17823.2	21311.6	27733.3	25219.8	26486.1	14469	17194.1	10056.1	14817.2	11791.6	15332.2	18115.3	10944	9352.21	11766	11022.9	15592.2	15088.2	13979.6	11677.1	15507.5	15723	12932.6	12124	13450.9	14032.5	88578.3	57864.9	34907.7	43359.9	26565.3	2907.15	2680.14	1098.66	18397.2	10490.7	12463.8	13585.9	12324.5	14566.7	8030.42	2813.69	7280.95	5672.65	10011.5	5340.03	8979.24	280.085	3709.74	10664.7	24623.8	27635.2	296063	226150	22144.4	31234.3	22025.9	15530.7	6686.22	18556.3	66371.8	34686.3	26851.6	25076.9	22017.2	273.881	1761.77	1874.81	12738.6	17833.2	6550.93	17227.9	12822.7	14967.1	26838.8	10328.5	73224.8	46178.7	109279	57358.5	48727	19072	38925.4	33231.6	23743.9	21845.5	19395.2	27283.9	28576.5	1679.98	10583.3	8212.94	11482.5	5661.61	6243.37	6405.24	859.484	6797.88	4055.94	11664.8	8388.16	5122.44	1471.64	5846.3	3889.76	4949.44	7372.71	207361	140153	176413	176921	95307.1	22325.9	26049.6	5326.96	10287.5	63830	41241.4	31953.2	29030.7	28498.6	19312.6	15762.6	5305.99	3022.55	6248.87	9843.73	219.844	12418.7	10701.1	12847.1	16915.8	22362.4	11082.6	11894.8	11080	15899.8	17796.7	15931.1	15057.6	14958.9	115591	32375.8	36626	16457.7	2467.25	1772.02	3990.37	4562.97	7358.87	9809.94	1792.13	4743.57	7228.01	10816	2077.09	8913.28	1558.28	11397.7	1311.92	6392.78	6359.57	1270.56	68757.7	57573.2	44469.5	36066.7	19372.5	19132.7	9740.41	3902.7	135862	30483.5	37155.5	35572.1	3674.89	6558.7	2354	5266.2	20819.1	3572.04	12927.1	15922.4	6541.2	14909.9	17383.8	18523.7	31158.3	15412.4	14012.1	11628.5	45955.5	81082.2	110693	43296.6	26457.2	32747.8	17989	17202.9	14891.9	21296	2380.19	902.67	4381.16	6140.08	5813.79	6522.3	572.339	2358.76	3909.45	7829.46	3755.75	5718.7	8394.71	1543.31	43381.4	132325	58581	9390.8	7450.12	7864.57	104572	28753.5	25849.1	22508	18176.4	30289.4	20164.5	10192.8	14271.3	14173.8	18253.2	14362.1	9028.83	8336.11	12086	14478.9	12289.5	13110.6	13450.3	17612.2	19931.1	10528.5	63231.2	53841.5	33977.6	93242.4	91380.6	84366.1	23451	43364.2	30956.5	37900	22171	7169.84	14923.8	11821	15909.8	6124.76	5967.98	16045.8	13462.4	1520.65	734.149
DTGTYGFLLPER-Q96IY4	395302	337795	423542	500848	357656	364406	477394	547655	499174	369477	554780	510508	301130	349563	407134	454711	304420	437362	422936	444564	349293	581554	600290	371736	346291	349040	412369	420331	291347	257792	306393	325135	184041	305213	315994	335468	367337	352447	348232	286858	402758	396436	354108	262104	386274	271440	319626	276127	277079	216561	316017	368592	251134	205547	293325	348987	358220	165238	307128	181381	213706	175441	114872	116030	194373	268230	250143	189088	199950	357916	252831	263170	307382	420072	394381	345441	322842	368541	434836	314728	393612	405149	480639	387364	358808	259068	303606	354284	304550	429698	341745	221770	361817	399761	287642	431517	342786	224614	408886	268160	308104	333426	337541	314862	349949	284159	255119	322664	232103	256447	341725	307957	302651	322756	324293	238633	223989	135588	334962	304114	283047	321115	310590	380132	431506	480693	329162	443755	308893	368891	161317	353415	527847	362186	509466	531025	341886	400320	339623	400784	318500	390780	338129	526676	372674	396622	333953	375031	431445	855823	1.06238e+06	439325	379745	405663	352458	421300	429160	302849	296488	288652	258939	308644	389681	418894	310594	290700	227434	240996	421571	277319	354267	87984.3	75825.8	122923	359817	338597	288451	264770	347556	296221	332526	232140	302839	247165	302515	162058	196360	370234	292745	364750	368287	405083	231818	422657	360440	250406	416716	475162	453713	348804	734324	610285	579690	339404	283300	315925	303704	313978	351934	270803	158460	299048	260943	311762	236581	228113	291420	233390	247816	201435	295290	230485	257320	230766	339501	362015	329216	452938	279741	128444	356650	364692	361425	281526	179819	259425	301438	240991	175637	460541	425689	318716	344177	352762	431061	305673	271641	364742	306927	350772	460399	406490	340344	426933	336772	293415	329090	342473	324732	282455	329616	352002	354967	264704	291212	281671	290962	319271	328223	256498	390286	245027	273137	234510	296176	345619	362000	279716	146114	125125	132915	138536	261770	374521	264745	318248	235422	295090
LSDLLAPISEQIK-Q01518	6238	3672.54	2636.78	8419.66	11496.1	633.108	5125.94	13671.2	17450.6	8629.92	5072.27	10452.7	4289.27	7182.55	6847.25	646.432	5567.47	229.239	9458.68	10480.8	7459.47	447.161	15023.7	2256.76	6358.46	8877.04	10817.4	6920.8	557.836	49.9408	1581.12	11317.6	11718.5	2483.38	8496.38	5676.12	7403.84	2813.39	2683.56	4688.74	834.728	1919.37	5696.53	7476.68	5690.47	184.355	6195.83	3072.14	7271.22	1114.22	15723	11018.1	1018.93	8521.95	7014.89	2907.15	2680.14	1098.66	52.829	1024.55	1033.91	816.783	718.815	0	0	3411.69	4958.19	14958.6	143.953	8957.48	5149.58	280.085	3709.74	633.656	13272.8	24396.7	8138	9649.07	15501.1	33380.2	279.511	14133.6	14803.7	16445.6	294.733	22596.5	12281.6	12261.4	140.758	12776	20783.2	8513.58	1894.31	10521.6	22113.5	907.053	3695.88	2411.02	3094.37	201.117	4845.28	24263.4	86213.7	7737.3	13702.6	19968	10612.4	13609.8	46420.6	15196.9	8655.28	4984.04	23121	1679.98	2677.24	1815.06	1152.73	0	1252.1	2292.74	13055.3	7286.13	23020.2	12130.7	26414.6	4881.17	1471.64	9068.81	14815.4	7859.78	1841.92	7230.57	9514.49	10336.5	13039.7	6875.59	12413.5	3390.27	1081.12	5079.46	11752	8613.38	4412.58	15149.9	4574.4	6804.78	12556.6	7139.47	206.308	21837.1	12778.3	4945.7	55.0239	4301.42	4564.33	8984.53	7218.44	2408.43	6635.68	1854.67	294.93	5757.74	7204.19	5353.44	48016.1	15843.8	5043.67	11627.7	432.33	2467.25	1772.02	0	0	0	11277.8	1792.13	2383.13	6706.21	828.014	2077.09	7575.31	1558.28	11370.2	5808.95	6621.09	15508.4	1270.56	7813.38	613.142	1198.47	260.625	16012.7	6819.57	27462	10639.2	17257.7	8723.47	13099.7	16645.1	13422.7	1122.73	2354	189.249	2510.49	1062.52	4609.92	7150.32	14783.1	1736.26	5608.24	20174.3	10117.5	9110.12	10295	22455.1	13853.3	16454.3	10119.1	9357.2	29313.3	4338.38	12030.2	23997.3	28555.2	22530.5	2380.19	902.67	4381.16	4196.11	0	15536.3	572.339	26609	3909.45	1989.2	2926.79	237.171	26012.2	1543.31	11493	14417.2	14948.2	10120.2	9661.47	8758.79	7839.27	900.031	8103.61	10090.2	755.691	4.59679	7057.56	197.967	438.717	2137.78	9109.53	2283.53	1226.83	10276.6	9126.93	2933.75	241.834	7634.46	4566.15	6521.74	4612.15	4557.85	8020.7	16653.7	9976.76	22777.8	8129.13	7377.25	11711.6	7135.73	10480.5	5260	10801.9	134.054	1011.14	901.843	1424.15	8658.56	4110.6	1265.61	728.711	4210.81	734.149
FDGGVEAIATR-P33908	15263.7	17125.4	18172.1	15025.4	14329.5	14814.4	16015.8	16832.3	25572.4	18816.9	16881.2	27056.9	13866.7	17565.1	17025.6	12809.7	11086.1	13741.9	15638.8	22486.6	22940.8	18119.2	21190.6	24916.4	14751.6	16713.7	17569.2	16304.9	21800.1	20696	28656.8	14107	12544.8	12387.2	10350.4	22275.1	13018.6	14963.5	13753.4	16891.1	9458.96	15975.8	25095.5	19825.8	11362.1	17583.9	13932.4	15251	18975.7	10282.3	18213.8	29328.8	18081.7	17404	15496.4	18703.2	28452.9	25661	22350.4	19772.1	22518.1	15885.9	22032.3	18925.1	39011.4	16917.3	9134.69	14977.3	11801.3	20479.7	24539.5	24740.1	24193.1	21946.6	23422.6	22669.5	22613.8	31661	20936.5	37433.5	22637.8	14902	15636.8	26906.7	13366.8	22020.8	38294.1	19828.3	34673.8	35157.1	31389.9	18813.2	17507.3	19022.1	25771.4	13536.2	35407.1	20647.2	13851.7	19722.7	22807.7	44613.3	21237	34171	23329.9	40703.9	14465.5	30473.8	43085.8	37585.1	22561.8	19179.8	44553.3	32275.6	54340.9	36391.5	33972	33098.7	21802.2	26509.1	33570.7	28543.6	32520.6	24037.8	45167	55493.1	23772.8	27822.8	24682.8	28732.7	25773	35882.4	20518.2	16278	18675	21201.4	21293.3	27773.4	36986.3	16331.4	21320	23798.3	24683.4	19353.8	12700.2	24756.5	24578.9	18445.9	17550.3	20546.5	33097.2	33672.8	14300.3	20108.3	14997.1	23299.1	18909.3	16321.1	21707.1	30837.4	12583.5	16316.6	18501.7	14572.3	15345	21492.5	26756.9	20423.4	22914.2	36501.8	27793.3	26657	34893.3	36932.2	15860.6	26853.1	16951.3	19906	18934.9	21785.1	22627.5	21003.2	26870.1	27108.5	23744.6	19218.2	16769.6	21709.2	22395	25982.2	21182.8	26211.3	17001.6	30251.1	23515.6	42298.2	18160.4	20959.5	23625.3	28589.4	33891.9	32392.1	28168	22918.5	15540.4	13781.4	25947.6	20277.7	13396.2	16562.6	26776.8	22204.8	15412.4	22611.3	21452.7	27639.9	26763.1	19338	23499.8	27810.1	22391.6	21783.6	19515.9	28223.2	26851.4	38704.8	32271.8	60040.6	31767.2	38195.3	67910.1	33479.9	27244.6	31662.9	30686.9	29872.2	26388.7	47684.2	26096.5	21587.9	17087.8	19459.7	15294.2	20586.6	20681.8	14450	19072.7	19188.6	17008.9	16422.5	16356.3	15587.4	15894.4	16354.3	14468.1	17059	11315	16691.2	14811	15487	15738.7	22956.7	19978	21507.2	16722.9	23719.6	19341.4	33796	28618.4	34643.8	22378.2	20178.7	30759.8	20120.7	24493.9	26107.9	28600	14952.6	22575.6	23164.2	19287.9	23714.7	18961.6	30448.9	17795.4	26015.5	21915.3	18496.8
YAASSYLSLTPEQWK-B9A064	2.15931e+07	2.04248e+07	1.91422e+07	1.38884e+07	1.85331e+07	2.15548e+07	2.05478e+07	2.43626e+07	2.22992e+07	2.95581e+07	2.39348e+07	1.41666e+07	1.79209e+07	1.84346e+07	1.86295e+07	2.26471e+07	1.8721e+07	1.59882e+07	1.5688e+07	15249564	1.59846e+07	3.75043e+07	2.29291e+07	2.59612e+07	1.86449e+07	1.82911e+07	1.815e+07	1.78298e+07	1.471e+07	1.40515e+07	1.56621e+07	1.65588e+07	1.44791e+07	1.8015e+07	1.61222e+07	1.87862e+07	1.59306e+07	1.94773e+07	1.91703e+07	1.45613e+07	2.05557e+07	1.42155e+07	1.43183e+07	1.89857e+07	1.32087e+07	1.9291e+07	1.56863e+07	2.59669e+07	1.69606e+07	2.28886e+07	1.35125e+07	1.95195e+07	1.70771e+07	1.69539e+07	18678713	2.03123e+07	1.97738e+07	1.54446e+07	1.43529e+07	1.2713e+07	1.72113e+07	1.68131e+07	1.34235e+07	1.76079e+07	8.44107e+06	1.5435e+07	1.84927e+07	1.34983e+07	1.88485e+07	1.15605e+07	1.12287e+07	4.34529e+06	6.28014e+06	1.42996e+07	1.79173e+07	2.0273e+07	1.50263e+07	1.64336e+07	1.74136e+07	2.32946e+07	2.01496e+07	2.32844e+07	1.6769e+07	2.45871e+07	2.07893e+07	1.92862e+07	1.4982e+07	1.5017e+07	1.648e+07	2.09564e+07	2.02262e+07	1.71462e+07	1.57732e+07	1.54554e+07	1.72918e+07	2.01812e+07	1.96079e+07	1.20946e+07	1.68598e+07	2.16258e+07	1.68057e+07	2.09761e+07	1.51894e+07	1.40345e+07	1.65377e+07	1.2928e+07	1.80162e+07	1.80636e+07	18007997	1.47898e+07	1.82078e+07	1.64784e+07	1.57171e+07	2.42067e+07	1.14817e+07	9.80383e+06	1.10749e+07	8.91341e+06	8.04701e+06	6.05537e+06	1.06636e+07	1.32577e+07	1.03591e+07	8.4039e+06	8.65029e+06	8.81579e+06	9.89519e+06	1.00549e+07	9.23818e+06	1.49966e+07	16352291	1.46595e+07	1.80362e+07	1.84959e+07	2.03131e+07	2.04088e+07	2.267e+07	1.93456e+07	9.8165e+06	1.82818e+07	1.599e+07	1.83896e+07	2.19784e+07	1.7926e+07	1.68069e+07	1.54242e+07	1.74991e+07	1.85293e+07	2.6813e+07	2.76105e+07	4.23466e+07	2.50179e+07	1.42661e+07	1.90591e+07	2.16762e+07	20586232	1.55714e+07	1.63047e+07	1.39067e+07	1.64765e+07	1.62859e+07	2.09372e+07	1.99752e+07	1.79526e+07	1.47742e+07	1.73593e+07	1.48501e+07	1.56579e+07	1.82301e+07	2.36077e+07	2.25087e+07	6.67242e+06	7.9852e+06	9.9772e+06	1.19939e+07	8.51521e+06	6.59217e+06	1.48812e+07	1.28179e+07	3.31207e+06	1.1058e+07	7.939e+06	8.01146e+06	7.78324e+06	7.87682e+06	5.8854e+06	6.91871e+06	2.47624e+07	2.63471e+07	2.45831e+07	2.10304e+07	2.38284e+07	2.30397e+07	2.25274e+07	2.56037e+07	2.72401e+07	2.1079e+07	1.50051e+07	1.67793e+07	2.60668e+07	3.73438e+07	3.56421e+07	3.89046e+07	1.88946e+07	2.75088e+07	2.11154e+07	1.76915e+07	1.66801e+07	2.08133e+07	1.6353e+07	1.66346e+07	1.64566e+07	2.1669e+07	1.66844e+07	2.20541e+07	1.76496e+07	2.14105e+07	1.5187e+07	1.73756e+07	1.78886e+07	1.90329e+07	1.75674e+07	1.87931e+07	2.04203e+07	1.88269e+07	2.31074e+07	2.46912e+07	1.31931e+07	6.42456e+06	5.37438e+06	1.41439e+07	6.45685e+06	3.59306e+06	7.51205e+06	1.25902e+07	4.93812e+06	6.6144e+06	1.34201e+07	1.04946e+07	1.97375e+07	1.80717e+07	1.97739e+07	1.81434e+07	2.45091e+07	2.54509e+07	1.93057e+07	1.66163e+07	1.52081e+07	1.73925e+07	1.75386e+07	1.66592e+07	1.63236e+07	1.94733e+07	1.69568e+07	1.94543e+07	17400217	1.87703e+07	2.14478e+07	1.89097e+07	2.61318e+07	1.81203e+07	1.89775e+07	1.90861e+07	1.91911e+07	1.53278e+07	1.66367e+07	1.57591e+07	1.83775e+07	2.11809e+07	2.04865e+07	1.77161e+07	1.5134e+07	1.46779e+07	2.08145e+07	1.82455e+07	1.56648e+07	17700000	1.84329e+07	1.93147e+07	1.58922e+07	1.61751e+07	1.72607e+07	1.58405e+07	4.62823e+06	9.8531e+06	2.25047e+07	1.74414e+07	4.41714e+06
VPLALFALNR-P12955	4752.76	10880.1	12209.4	8419.66	12308.9	7573.94	8337.9	8677.91	1960.42	3010.19	412.833	13273.2	11090.4	9547.75	9216.03	6546.42	8090.73	12803.7	7196.47	15120.3	8806.32	8545.29	9906.43	2256.76	9919.19	9447.58	12792.2	7448.65	5928.81	6517.41	6344.14	7479.89	12225.6	6580.68	7464.56	10158	18.1833	7002.56	2683.56	99.7109	834.728	1919.37	10007.4	4586.82	9100.99	7135.97	1947.19	2127.95	900.956	1114.22	26620.2	22987.4	15193.6	18154.1	8993.45	6499.1	2906.7	5036.27	2569.53	1024.55	1606.38	3548.04	718.815	0	0	12446.8	5918.56	758.251	143.953	8938.34	10373.5	280.085	6015.15	13425.2	7567.31	7124.71	16662.8	12781.7	5556.24	7510.55	279.511	5122.57	5853.11	491.595	7160.77	6260.8	8406.39	10788.9	7158.9	5514.84	1761.77	1874.81	7102.96	8485.63	3724.39	5135.54	7137.84	2411.02	8375.86	201.117	28276.2	11129.9	53444	24407.9	26578.4	11264	10638.7	11500.1	7536.68	14382.8	7111.58	9036.11	14028.5	5503.41	2677.24	7815.22	1152.73	0	1252.1	13429.5	10444.2	963.74	10158.1	6261	3528.34	3359.28	11886.4	14527.7	10582.4	9694.97	1841.92	12459.7	15008.1	13938.1	14596	10917.7	4589.08	12201.1	1081.12	5486.67	10673	7098.94	2755.75	10327.3	10230.3	8969.35	11581.5	744.569	7288.25	4754.57	6574.87	219.844	8262.01	549.462	9815.96	2846.6	5656.36	2408.43	204.832	1854.67	294.93	8717.83	977.112	10609.8	427.84	29070	9846.54	12798.7	6253.93	27731.9	1772.02	0	0	0	11259.9	10191.4	12138	10532.8	6450.64	2077.09	8854.25	1558.28	1314.21	1311.92	3361.69	14.5578	1270.56	11563.8	31958	13215.9	10439	4122.32	10584.5	6543.67	7656.25	24025.4	7556.02	8538.63	8497.04	1593.69	13996.1	2354	189.249	7417.9	1062.52	1395.58	6029.86	1597.08	1736.26	9119.94	1512.29	6768.87	8698.1	4779.2	6495.95	25475.4	24582.4	47344.7	15809	15017.4	8298.9	10217.2	12374.5	11554.9	11373.3	7529.15	902.67	6794.06	4504.3	0	23695.3	572.339	2358.76	3909.45	23832.5	10850	237.171	2342.14	10183.2	8491.23	12308.8	7429.23	3624.12	5923.24	3485.17	11086.1	6010.78	4456.19	11484.2	6871.94	8783.92	181.736	6684.07	7213.11	7977.9	172.969	2283.53	1226.83	1594.06	4688.36	2723.19	3596.54	1558.74	1880.06	1909.43	3546.72	5667.88	24607.2	7502.23	15656.4	35165.7	21043.5	19655.6	16651.6	11834.6	15664.8	13800	5981.03	134.054	1011.14	901.843	1424.15	13927.5	2703.58	7205.66	728.711	5167.81	734.149
LLIYDASNLETGVPSR-P01594	329037	241563	184087	147818	364623	312008	356396	515440	595326	765344	330226	395644	602260	213911	397264	490097	452560	319763	242614	197727	364093	644853	459238	197321	217166	349040	349933	287389	121632	274131	219882	197213	153993	619358	243445	313998	456792	216415	358784	121005	498016	318037	238638	438520	278871	233882	336017	246868	204870	274663	389184	592521	479666	288066	657214	2907.15	2680.14	22855.1	32385.2	17157.6	20079.8	7684.44	718.815	0	0	388227	201455	220915	216170	101442	148724	45905.8	48757.2	131851	212205	181572	611466	314935	525427	191459	107886	335296	234979	306180	412707	263386	289876	180787	350694	227027	288585	292617	420175	1.46678e+07	309257	283849	275075	165437	221555	501719	450819	358472	739778	369780	378004	277759	479992	570866	601600	379922	370752	326867	463718	1679.98	2677.24	1815.06	1152.73	0	243789	160400	195719	264779	165161	151680	80857	75537.4	88589.4	125026	40899.7	123458	362334	221786	345831	299109	501276	301178	309763	438628	131895	137810	361400	231223	412517	244302	420903	187942	283192	166402	268130	438100	531190	263069	230926	316487	318975	164371	143547	217724	172069	155980	233954	324888	253784	289506	265264	383008	456205	460207	382325	2467.25	1772.02	0	0	0	411731	412351	369719	224184	140691	75104.8	94248.6	61301.2	71304.8	63404.9	64784	61364.3	45136.4	379850	519622	223097	337808	359809	587240	549239	305753	818894	421580	346547	566470	694493	568002	664452	493961	239682	412633	469052	196081	305801	198673	125093	210913	359932	523412	158793	212522	507842	927787	546798	393088	366792	407248	545293	412002	715540	310180	2380.19	902.67	4381.16	6282.32	0	498333	364692	39320.3	131987	170642	48337.9	29454.8	138484	57923	331014	238948	338917	225881	308009	366860	334924	416131	369499	429698	200897	131002	248055	161049	253061	192908	353122	180390	158783	181771	155446	219169	195897	170527	259741	299930	265199	334691	509276	441403	341442	408935	295474	324191	420453	538616	405294	710000	773409	134.054	6455.6	901.843	11317	659460	79471.5	246328	394021	279923	48772.6
DTSASTAYMELSSLR-A0A0C4DH29	99853.7	112140	66725.5	45211.7	97078	254846	47519.4	65839.4	323236	171015	83481.1	4837.07	113842	18086.8	139412	52725.2	54697.9	155918	158519	98605.2	75926.7	32559.1	307690	112525	59476	465.551	206185	77223.6	46860	42662.7	53168.2	128455	67043.5	80695.3	87220.9	116340	46250.2	47920.4	58918	348016	98767.6	92008.7	87449.4	89720.2	66702.9	56678.1	85397.5	43521.9	89840.7	57573.6	64293.2	62026.4	130590	142082	71117.5	2907.15	2680.14	29977.8	41659.9	52943.5	85769.4	75596.3	25329.3	56174.7	20190.1	111527	670.104	30890.7	143.953	438.842	40341.5	14052.1	34978	36177.6	59657.6	121552	95067.3	115923	89986.9	115639	279.511	116422	126675	138941	139827	53972.4	33259.4	61380.1	113514	76058.8	75183.9	64596.1	160900	2846.54	136007	109602	187615	105828	85559.9	181657	71757.6	200369	95355.4	67121.7	47693.4	3312.72	136765	59155	608.347	104071	178119	82121.9	103135	1679.98	51273.3	43550.5	33972	15271.8	45388.3	10469.1	30279.5	963.74	39280.5	13677.3	12703.2	19858.7	22147.4	41734.1	19963.6	56353.2	1841.92	78436.4	128239	57380.1	98944.6	121858	102795	132546	101887	75870.4	236600	88297.3	191043	73290.5	95287.7	126115	11488	57782.5	82388.9	238748	186102	148108	73554.1	52456.4	88995.7	74365.8	70704.5	109353	38296.3	40877.5	99260.1	72558.4	138517	43506.8	84112.2	78530.3	184623	60861.8	104063	2467.25	1772.02	7784.49	8052.3	20946.6	75006.6	18170.3	21973.9	51794.3	828.014	2077.09	16390.2	28272.2	20262.7	26652.9	35674	45465.4	36899.8	57939.2	145153	154144	52322.1	53137.4	250998	182794	360440	280860	74263	48826.2	151685	25132.5	263289	297920	223711	416382	87658.8	196647	37152.2	48568.4	109743	119153	111876	56407.3	169384	74000.6	42504.4	209797	255736	170041	2782.23	162351	134350	43286.1	156127	69727.8	99844.1	2380.19	902.67	4381.16	15148.7	30623.8	56917.5	50219.9	16609.4	27240	1989.2	2926.79	7957.95	93940.8	53874.6	40914.2	132124	54765.3	113282	54757.1	63283.4	169656	208066	640.688	69698	85301.3	101469	82258.2	45086.8	106045	74384.1	127772	94664.1	205830	90489.4	39389.9	51427	39026.3	44415.4	119944	61555.5	104432	140940	73977.3	232828	171554	102833	89795.2	77091	140151	333667	169080	214000	2062.42	134.054	50885.3	59582.5	106416	123334	10900.7	1265.61	728.711	1520.65	9815.87
INSDGSSTSYADSVK-A0A0B4J1X5	28105.3	17636	11570.5	12182.8	17906	19530.3	16983.8	17516.9	33551	30877.7	17858.6	6189.92	22915.3	4782.57	18506.1	20523.9	23116.4	22727	18851.8	17188.1	14948.5	15705.9	29916.1	15070.4	9880.06	15354.4	47625.7	14721.4	22207.6	14069.6	20005.7	19899	16601.2	13235.8	11817.5	20664.8	10220.7	33853.5	26733	8329.07	34426.6	8520.42	8082.91	20329.8	13076.8	13196.4	13489.9	20846.6	16305.7	20071.5	17279.8	129.624	32396.3	7996.83	10349.4	2907.15	2680.14	6235.39	9943.63	12974.4	14271	6846.46	6881.82	9724.04	5087.45	10470.4	17644	9117.43	20610.3	438.842	7324.68	6342.72	3709.74	2503.28	15454.9	10082.5	11634.2	7823.12	24560.2	21506.4	7668.29	23517.3	18157.5	74225.4	38806.7	7656.89	25326	14871.2	10890	10294.4	14074.8	14080.2	12338.5	8322.16	20284.6	21986	38228.4	11576.3	15743	30449.2	4845.28	817.139	8466.66	6809.8	17571.3	4748.79	16175.1	7845.97	608.347	9104.55	12125.3	7334.24	13119.2	1679.98	2677.24	4295.39	1152.73	16752.6	6837.97	2292.74	859.484	10178	4951.17	1225.16	3528.34	3169.27	1471.64	2559.68	1399.8	1706.29	18400.3	7032.23	13072.1	16013.5	22934.2	17377.2	15602.9	22218.7	29309.9	13781	28470	11723.4	29248.2	23478.3	11808.7	19571.9	20838.7	13667.8	28519.3	42111.9	23476.4	66030.3	26000.5	80433.1	30663.8	22022.5	9964.4	15813.6	13447.8	10434.5	12424.5	32488.8	13999	10157	10308.4	6998.84	20870.4	10919.7	11950.8	2467.25	1772.02	7064.91	8387.81	10693.8	3007.43	3855.31	2383.13	11905	828.014	2077.09	3344.94	1558.28	6717.51	1311.92	3361.69	4211.82	1270.56	30532.3	29762.4	12216.6	34796.7	12772	17238.3	21669.2	26100.8	47881.6	28862	8598.17	19866.7	26752	32322.8	58500.7	24167.4	19594.4	54812.4	56898.7	12502	19950.7	28003.4	6743.86	25126.2	15991	16785.8	17986.3	7017.23	1565.36	4253.07	3856.82	11721.4	19993.2	10957.9	26702.5	48283.7	1285.1	16975	2380.19	902.67	4381.16	905.675	0	10455.2	15215.4	4999.78	3909.45	1989.2	2926.79	237.171	9479.74	33009.9	5797.89	26304.4	17551.8	21562.4	15926.9	11281	37002.5	78313.5	17919.9	5141.02	19930.2	15144.7	17283.8	6964.77	11155.4	14419.1	31218	9060.13	18334.4	23166.9	4938.15	11614.2	7300.22	6635.56	22996.2	11526.4	42003.5	25900.7	487.803	2028.14	754.902	12840.8	1832.21	7926.08	10768	21994.5	10119.9	32800	50142.7	22366.5	21075.6	6894	11181.9	6628.16	2703.58	11119.3	7046.91	10742.3	734.149
EAQQYSEALASTR-Q9H4G4	774.047	1171.78	2636.78	1696.59	601.593	633.108	879.964	6281.92	1960.42	3010.19	412.833	883.424	3040.68	3530.41	503.77	646.432	1099.62	4783.23	4409.68	3385.92	3744.53	447.161	6429.34	5987.96	6769.31	5453.76	6330.74	4007.81	3993.29	49.9408	1581.12	5418.92	5615.13	2483.38	922.609	3716.98	3026.25	4915.71	4906.9	4310.15	5230.84	5014.62	3233.16	4402	8196.54	6538.46	4655.07	7625.48	3862.31	5722.15	11659.9	129.624	5851.43	8686.98	10653.8	2907.15	2680.14	1098.66	4530.89	7778.12	2811.17	3458.89	718.815	0	0	2813.69	670.104	758.251	143.953	3196.36	3848.24	280.085	4981.71	5298.05	99.3525	838.21	2067.61	2010.99	870.411	1682.12	279.511	672.436	2516.83	491.595	5374.42	4663.22	2307.2	683.399	3968.38	273.881	1761.77	1874.81	4551.9	2846.54	5254.04	4774.58	4965.46	4427.49	5764.03	3096.82	10576.9	6136.29	11912.4	4210.36	9125.24	6092.79	7245.91	5998.23	8337.04	1779.51	7824.06	13439.4	8027.39	1679.98	2677.24	1815.06	4144.58	0	3151.41	2292.74	859.484	963.74	1962.92	4248.53	4819.16	4324.38	1471.64	4684.08	1399.8	4875.29	1841.92	2562.78	632.169	1419.48	1275.27	969.262	564.141	749.196	8234.69	594.413	2051.12	1852.48	4530.93	4219.76	3142.16	10.7957	543.739	744.569	206.308	1338.7	636.371	219.844	55.0239	549.462	1369.37	4101.29	5590.59	4059.82	5259.13	5826.84	3997.66	7255.84	4518.99	11499.4	3760.7	6075.77	6073.81	10034.7	4633.48	2467.25	1772.02	0	6609.6	0	3114.83	1792.13	2383.13	3536.7	828.014	2077.09	2557.9	1558.28	1314.21	1311.92	3361.69	14.5578	1270.56	630.589	613.142	1198.47	260.625	1027.85	470.128	4462.57	3654.12	5126.55	4086.09	4644.44	5517.04	1593.69	5146.54	2354	189.249	2510.49	5666	1395.58	2624.24	4284.49	5449.3	4996.75	5722.17	5945.15	8316.61	9027.39	6014.77	11039.3	8266.82	13469.9	8502.66	7967.21	9362.5	411.425	7040.17	7869.28	11157.2	2380.19	902.67	4381.16	3247.84	3887.13	9746.81	572.339	2358.76	3909.45	1989.2	5112	237.171	2342.14	1543.31	836.9	965.017	1309.28	145.096	5449.38	716.839	311.153	2600.82	4107.31	2327.53	5564.52	5648.97	2368.52	3701.68	3391.36	3367.72	5731.84	4956.66	5050.61	1594.06	5975.74	7196.33	2831.32	1558.74	7196.65	6120.67	4612.15	6239.71	10699.5	2028.14	754.902	7192.99	7595.84	8002.66	752.062	10959.8	11674	14200	5671.66	134.054	1011.14	4831.53	1424.15	5319.31	2703.58	1265.61	728.711	1520.65	734.149
